# *Mycobacterium tuberculosis*-dependent Monocyte Expression Quantitative Trait Loci and Tuberculosis Pathogenesis

**DOI:** 10.1101/2023.08.28.23294698

**Authors:** Hyejeong Hong, Kimberly A. Dill-McFarland, Jason D. Simmons, Glenna J. Peterson, Penelope Benchek, Harriet Mayanja-Kizza, W. Henry Boom, Catherine M. Stein, Thomas R. Hawn

**Affiliations:** Department of Biobehavioral Health Sciences, School of Nursing, University of Pennsylvania, Philadelphia, PA, USA; Department of Medicine, University of Washington, Seattle, WA, USA; Department of Population & Quantitative Health Sciences, Case Western Reserve University, Cleveland, OH, USA; Department of Medicine, School of Medicine, Makerere University, Kampala, Uganda; Department of Medicine, Case Western Reserve University, Cleveland, OH, USA

**Author notes:** Corresponding author: Hyejeong Hong, University of Pennsylvania, School of Nursing, Department of Biobehavioral Health Sciences, Claire M. Fagin Hall, 418 Curie Boulevard, Room 335, Philadelphia, PA 19104 – 4217, USA.

**Keywords:** Mycobacterium tuberculosis, expression quantitative trait loci, monocyte response, pro-inflammatory cytokine

## Abstract

The heterogeneity of outcomes after *Mycobacterium tuberculosis* (Mtb) exposure is a conundrum associated with millennia of host-pathogen co-evolution. We hypothesized that human myeloid cells contain genetically encoded, Mtb-specific responses that regulate critical steps in tuberculosis (TB) pathogenesis. We mapped genome-wide expression quantitative trait loci (eQTLs) in Mtb-infected monocytes with RNAseq from 80 Ugandan household contacts of pulmonary TB cases to identify monocyte-specific, Mtb-dependent eQTLs and their association with cytokine expression and clinical resistance to tuberculin skin test (TST) and interferon-γ release assay (IGRA) conversion. cis-eQTLs (n=1,567) were identified in Mtb-infected monocytes (FDR<0.01), including 29 eQTLs in 16 genes which were Mtb-dependent (significant for Mtb:genotype interaction [FDR<0.1], but not classified as eQTL in media condition [FDR≥0.01]). A subset of eQTLs were associated with Mtb-induced cytokine expression (n=8) and/or clinical resistance to TST/IGRA conversion (n=1). Expression of *BMP6*, an Mtb-dependent eQTL gene, was associated with *IFNB1* induction in Mtb-infected and DNA ligand-induced cells. Network and enrichment analyses identified fatty acid metabolism as a pathway associated with eQTL genes. These findings suggest that monocyte genes contain Mtb-dependent eQTLs, including a subset associated with cytokine expression and/or clinical resistance to TST/IGRA conversion, providing insight into immunogenetic pathways regulating susceptibility to Mtb infection and TB pathogenesis.

## Supplementary material for "*Mycobacterium tuberculosis*-dependent Monocyte Expression Quantitative Trait Loci and Tuberculosis Pathogenesis": Table S1 (part 1 of 3)

### Sheet: all cis.eQTL
snps	eQTL_dbSNP_ID	chromosome	position	gene name	t-statistics in Mtb condition	FDR in Mtb condition	t-statistics in media condition	FDR in media condition	t-statistics in interaction model	FDR in interaction model
JHU_1.228810476	rs60095285	1	228810477	ABCB10	-0.438536	0.411004	NA	NA	NA	NA
JHU_1.229113997	rs73106734	1	229113998	ABCB10	0.243913	0.509114	NA	NA	NA	NA
JHU_1.229357255	NA	1	229357256	ABCB10	NA	NA	-0.125864	0.879475	NA	NA
JHU_1.229466591	NA	1	229466592	ABCB10	0.202036	0.787877	NA	NA	NA	NA
JHU_1.229518328	NA	1	229518329	ABCB10	-0.27722	0.83961	NA	NA	NA	NA
JHU_1.230089599	NA	1	230089600	ABCB10	0.289666	0.865054	NA	NA	NA	NA
JHU_1.230134004	rs12039999	1	230134005	ABCB10	0.151156	0.876188	NA	NA	NA	NA
JHU_1.230419479	rs4511116	1	230419480	ABCB10	0.151645	0.826912	NA	NA	NA	NA
JHU_1.230529590	rs66813899	1	230529591	ABCB10	-0.253103	0.723641	NA	NA	NA	NA
rs10495289	rs10495289	1	229391708	ABCB10	NA	NA	0.3195	0.744428	NA	NA
rs10735526	rs10735526	1	230158734	ABCB10	NA	NA	0.175253	0.789186	NA	NA
rs10864765	rs10864765	1	230140023	ABCB10	NA	NA	0.242781	0.819964	NA	NA
rs11122383	rs11122383	1	230272925	ABCB10	NA	NA	-0.12636	0.853813	NA	NA
rs11122490	rs11122490	1	230447108	ABCB10	0.141079	0.867517	NA	NA	NA	NA
rs11122534	rs11122534	1	230688466	ABCB10	NA	NA	0.197638	0.796203	NA	NA
rs114589865	rs114589865	1	228891929	ABCB10	-0.275414	0.732624	NA	NA	NA	NA
rs11588095	rs11588095	1	230088714	ABCB10	0.133466	0.848656	NA	NA	NA	NA
rs116402497	rs116402497	1	228952341	ABCB10	NA	NA	-0.314994	0.557705	NA	NA
rs11810599	rs11810599	1	228901438	ABCB10	-0.196004	0.835939	NA	NA	NA	NA
rs12042923	rs12042923	1	230676674	ABCB10	NA	NA	0.202045	0.869766	NA	NA
rs12064154	rs12064154	1	229282076	ABCB10	NA	NA	0.137976	0.856497	NA	NA
rs12073715	rs12073715	1	229953774	ABCB10	0.137228	0.841383	NA	NA	NA	NA
rs12130957	rs12130957	1	229378034	ABCB10	0.161768	0.874418	NA	NA	NA	NA
rs164037	NA	1	229468906	ABCB10	0.227564	0.640274	NA	NA	NA	NA
rs2273271	rs2273271	1	228876434	ABCB10	NA	NA	-0.166937	0.851376	NA	NA
rs270850	rs270850	1	230532876	ABCB10	-0.125622	0.877569	NA	NA	NA	NA
rs28652768	rs28652768	1	230131380	ABCB10	NA	NA	0.125522	0.868699	NA	NA
rs3009715	rs3009715	1	230195713	ABCB10	NA	NA	-0.132509	0.846072	NA	NA
rs342826	rs342826	1	229300574	ABCB10	NA	NA	0.151525	0.844291	NA	NA
rs342833	rs342833	1	229350560	ABCB10	NA	NA	0.132933	0.877905	NA	NA
rs4562666	rs4562666	1	229824770	ABCB10	-0.171794	0.841224	NA	NA	NA	NA
rs4846855	rs4846855	1	230436085	ABCB10	NA	NA	0.116854	0.872842	NA	NA
rs4846948	rs4846948	1	230420370	ABCB10	0.116834	0.881247	NA	NA	NA	NA
rs567131	rs567131	1	229141494	ABCB10	-0.204831	0.832276	NA	NA	NA	NA
rs59819616	rs59819616	1	230646396	ABCB10	0.183007	0.855127	NA	NA	NA	NA
rs60027252	rs60027252	1	230528771	ABCB10	NA	NA	-0.139335	0.86456	NA	NA
rs609447	rs609447	1	229112223	ABCB10	-0.17376	0.877088	NA	NA	NA	NA
rs611229	rs611229	1	230324067	ABCB10	NA	NA	-0.116218	0.861563	NA	NA
rs61824339	rs61824339	1	229718641	ABCB10	-0.225403	0.698806	NA	NA	NA	NA
rs61825397	rs61825397	1	230266459	ABCB10	0.279993	0.860219	NA	NA	NA	NA
rs6426514	rs6426514	1	228880115	ABCB10	NA	NA	-0.166937	0.851376	NA	NA
rs6663181	rs6663181	1	230187526	ABCB10	NA	NA	0.227445	0.752617	NA	NA
rs6678454	rs6678454	1	229717979	ABCB10	NA	NA	0.136118	0.808334	NA	NA
rs6701969	rs6701969	1	229074968	ABCB10	NA	NA	0.194521	0.72625	NA	NA
rs74144021	rs74144021	1	229057228	ABCB10	0.243882	0.859448	NA	NA	NA	NA
rs765070	rs765070	1	228805855	ABCB10	0.280324	0.777571	NA	NA	NA	NA
rs77508362	rs77508362	1	228984406	ABCB10	NA	NA	-0.186722	0.764141	NA	NA
rs79170098	rs79170098	1	229056393	ABCB10	NA	NA	-0.168185	0.860316	NA	NA
rs79574156	rs79574156	1	228977999	ABCB10	NA	NA	-0.27785	0.613192	NA	NA
rs828475	rs828475	1	230529304	ABCB10	NA	NA	0.139468	0.794424	NA	NA
rs9283408	rs9283408	1	229260643	ABCB10	-0.164792	0.809382	NA	NA	NA	NA
rs9308496	rs9308496	1	230309855	ABCB10	0.18722	0.872863	NA	NA	NA	NA
rs9660826	rs9660826	1	229424118	ABCB10	0.208525	0.767068	NA	NA	NA	NA
JHU_1.94472844	NA	1	94472845	ABCD3	0.129035	0.880606	NA	NA	NA	NA
JHU_1.94472861	rs4147858	1	94472862	ABCD3	0.127216	0.745351	NA	NA	NA	NA
JHU_1.94477277	rs2893264	1	94477278	ABCD3	0.127216	0.745351	NA	NA	NA	NA
JHU_1.94621912	rs11165088	1	94621913	ABCD3	-0.160771	0.769993	NA	NA	NA	NA
JHU_1.94810497	rs111588016	1	94810498	ABCD3	NA	NA	0.201182	0.796213	NA	NA
JHU_1.95298536	rs3860354	1	95298537	ABCD3	NA	NA	0.180072	0.598323	NA	NA
rs10399785	rs10399785	1	94877801	ABCD3	NA	NA	0.148056	0.85371	NA	NA
rs11165058	rs11165058	1	94455721	ABCD3	-0.1075	0.844078	NA	NA	NA	NA
rs12062935	rs12062935	1	94455448	ABCD3	-0.142464	0.872003	NA	NA	NA	NA
rs12067920	rs12067920	1	95379758	ABCD3	0.120109	0.851005	NA	NA	NA	NA
rs12070273	rs12070273	1	94466088	ABCD3	-0.149483	0.556332	NA	NA	NA	NA
rs12130622	rs12130622	1	94331369	ABCD3	0.116522	0.869942	NA	NA	NA	NA
rs12410101	rs12410101	1	94210906	ABCD3	0.132298	0.838103	NA	NA	NA	NA
rs12725598	rs12725598	1	95093341	ABCD3	-0.178834	0.879623	NA	NA	NA	NA
rs12725602	rs12725602	1	95093351	ABCD3	-0.178834	0.879623	NA	NA	NA	NA
rs17100412	rs17100412	1	94563723	ABCD3	NA	NA	0.275051	0.602973	NA	NA
rs17110736	rs17110736	1	94462769	ABCD3	-0.128569	0.701855	NA	NA	NA	NA
rs17110761	rs17110761	1	94467407	ABCD3	-0.149483	0.556332	NA	NA	NA	NA
rs17110808	rs17110808	1	94474872	ABCD3	0.119041	0.807181	NA	NA	NA	NA
rs17110850	rs17110850	1	94485491	ABCD3	NA	NA	-0.265291	0.688681	NA	NA
rs17113575	rs17113575	1	95917695	ABCD3	NA	NA	-0.14404	0.818414	NA	NA
rs17327571	rs17327571	1	95886977	ABCD3	NA	NA	-0.232097	0.846259	NA	NA
rs1801359	rs1801359	1	94467447	ABCD3	-0.149483	0.556332	NA	NA	NA	NA
rs1801574	rs1801574	1	94476388	ABCD3	0.127216	0.745351	NA	NA	NA	NA
rs2064663	rs2064663	1	95902901	ABCD3	NA	NA	0.136625	0.826295	NA	NA
rs2065712	rs2065712	1	94476035	ABCD3	0.127216	0.745351	NA	NA	NA	NA
rs2275029	rs2275029	1	94473845	ABCD3	0.127216	0.745351	NA	NA	NA	NA
rs2297635	rs2297635	1	94576893	ABCD3	0.108293	0.866914	NA	NA	NA	NA
rs2640065	rs2640065	1	95294089	ABCD3	NA	NA	-0.128998	0.877504	NA	NA
rs2640066	rs2640066	1	95294370	ABCD3	NA	NA	0.180072	0.598323	NA	NA
rs3789379	rs3789379	1	94472520	ABCD3	0.127216	0.745351	NA	NA	NA	NA
rs3789435	rs3789435	1	94576360	ABCD3	0.111172	0.828333	NA	NA	NA	NA
rs3789689	rs3789689	1	94685585	ABCD3	-0.124416	0.872863	NA	NA	NA	NA
rs3814019	rs3814019	1	94704396	ABCD3	-0.115307	0.880606	NA	NA	NA	NA
rs3849302	rs3849302	1	95259359	ABCD3	NA	NA	0.175687	0.81989	NA	NA
rs3860336	rs3860336	1	95236282	ABCD3	NA	NA	0.134088	0.875005	NA	NA
rs3945204	rs3945204	1	94492773	ABCD3	-0.108576	0.850589	NA	NA	NA	NA
rs4147831	rs4147831	1	94544233	ABCD3	-0.113274	0.881435	NA	NA	NA	NA
rs4147836	rs4147836	1	94516474	ABCD3	NA	NA	-0.253361	0.752436	NA	NA
rs4147845	rs4147845	1	94495417	ABCD3	NA	NA	-0.185699	0.588612	NA	NA
rs4147857	rs4147857	1	94474328	ABCD3	0.127216	0.745351	NA	NA	NA	NA
rs4147864	rs4147864	1	94467238	ABCD3	-0.149483	0.556332	NA	NA	NA	NA
rs4950059	rs4950059	1	95551129	ABCD3	NA	NA	0.144577	0.735604	NA	NA
rs4950076	rs4950076	1	95577297	ABCD3	NA	NA	0.140475	0.80957	NA	NA
rs557026	rs557026	1	94472489	ABCD3	-0.104815	0.849725	NA	NA	NA	NA
rs55893263	rs55893263	1	95328902	ABCD3	0.200125	0.749514	NA	NA	NA	NA
rs61754034	rs61754034	1	94510255	ABCD3	0.14771	0.860997	NA	NA	NA	NA
rs61782237	rs61782237	1	94477296	ABCD3	0.127216	0.745351	NA	NA	NA	NA
rs6541375	rs6541375	1	95429026	ABCD3	0.0939233	0.880886	NA	NA	NA	NA
rs6671842	rs6671842	1	95524503	ABCD3	NA	NA	0.162445	0.785392	NA	NA
rs6680551	rs6680551	1	95567854	ABCD3	NA	NA	0.17304	0.737292	NA	NA
rs6701957	rs6701957	1	94250201	ABCD3	NA	NA	-0.155517	0.857767	NA	NA
rs696620	rs696620	1	95317464	ABCD3	-0.150206	0.854804	-0.218423	0.768492	NA	NA
rs725299	rs725299	1	95005105	ABCD3	NA	NA	-0.167606	0.87946	NA	NA
rs72725166	rs72725166	1	94512911	ABCD3	0.171412	0.782955	NA	NA	NA	NA
rs72968526	rs72968526	1	95764610	ABCD3	-0.190896	0.860555	-0.225601	0.875067	NA	NA
rs7366121	rs7366121	1	95596496	ABCD3	NA	NA	-0.294981	0.853813	NA	NA
rs74101925	rs74101925	1	95428611	ABCD3	-0.206736	0.882481	NA	NA	NA	NA
rs74102062	rs74102062	1	94468361	ABCD3	-0.149483	0.556332	NA	NA	NA	NA
rs74809792	rs74809792	1	95350096	ABCD3	-0.169328	0.873443	NA	NA	NA	NA
rs7534566	rs7534566	1	95372100	ABCD3	0.141484	0.840855	NA	NA	NA	NA
rs7551774	rs7551774	1	95446762	ABCD3	NA	NA	-0.29015	0.558812	NA	NA
rs75671510	rs75671510	1	95806961	ABCD3	-0.300264	0.593103	NA	NA	NA	NA
rs76400424	rs76400424	1	94486325	ABCD3	NA	NA	-0.330362	0.803745	NA	NA
rs77293072	rs77293072	1	94461749	ABCD3	NA	NA	-0.247774	0.877731	NA	NA
rs77691413	rs77691413	1	94226159	ABCD3	0.120643	0.87378	NA	NA	NA	NA
rs841685	rs841685	1	95058428	ABCD3	-0.121509	0.840612	NA	NA	NA	NA
rs859098	rs859098	1	95330372	ABCD3	0.117874	0.809414	NA	NA	NA	NA
rs860873	rs860873	1	95387208	ABCD3	-0.130343	0.828994	NA	NA	NA	NA
rs912651	rs912651	1	95798900	ABCD3	NA	NA	0.25732	0.819081	NA	NA
rs915012	rs915012	1	95297374	ABCD3	NA	NA	0.177239	0.607684	NA	NA
rs9432409	rs9432409	1	95375844	ABCD3	-0.122617	0.821297	NA	NA	NA	NA
rs9432593	rs9432593	1	95324990	ABCD3	0.148659	0.787877	NA	NA	NA	NA
rs945067	rs945067	1	94477893	ABCD3	0.114213	0.783497	NA	NA	NA	NA
JHU_1.178455488	rs2455862	1	178455489	ABL2	-0.436535	0.772405	NA	NA	NA	NA
JHU_1.178667595	rs12024600	1	178667596	ABL2	NA	NA	-0.161102	0.848282	NA	NA
JHU_1.179160253	rs12086422	1	179160254	ABL2	-0.326245	0.840855	NA	NA	NA	NA
JHU_1.179252591	rs16853837	1	179252592	ABL2	0.310206	0.873206	NA	NA	NA	NA
JHU_1.179420094	NA	1	179420095	ABL2	NA	NA	-0.205026	0.73883	NA	NA
rs10913584	rs10913584	1	178605501	ABL2	NA	NA	0.203881	0.775681	NA	NA
rs10913689	rs10913689	1	179040930	ABL2	0.400431	0.197287	NA	NA	NA	NA
rs112328263	rs112328263	1	178938550	ABL2	-0.522607	0.294632	NA	NA	NA	NA
rs11577579	rs11577579	1	179414105	ABL2	NA	NA	-0.208452	0.72122	NA	NA
rs12045804	rs12045804	1	178668341	ABL2	NA	NA	-0.128835	0.847815	NA	NA
rs12085724	rs12085724	1	178657881	ABL2	-0.288922	0.812901	NA	NA	NA	NA
rs12568310	rs12568310	1	178514622	ABL2	NA	NA	0.15517	0.880952	NA	NA
rs12749461	rs12749461	1	179356378	ABL2	NA	NA	-0.169807	0.861538	NA	NA
rs1325195	rs1325195	1	179071756	ABL2	0.202676	0.85644	NA	NA	NA	NA
rs13374463	rs13374463	1	178470510	ABL2	0.19975	0.873854	NA	NA	NA	NA
rs16853647	rs16853647	1	179062497	ABL2	0.205757	0.88242	NA	NA	NA	NA
rs2492279	rs2492279	1	178553480	ABL2	0.164802	0.862114	NA	NA	NA	NA
rs2636293	rs2636293	1	179153697	ABL2	0.19306	0.851018	NA	NA	NA	NA
rs2777910	rs2777910	1	179900978	ABL2	NA	NA	-0.182013	0.846665	NA	NA
rs2793813	rs2793813	1	179158614	ABL2	0.1755	0.865302	NA	NA	NA	NA
rs2811301	rs2811301	1	178594196	ABL2	0.233951	0.576838	NA	NA	NA	NA
rs2816190	rs2816190	1	179137849	ABL2	0.202332	0.808426	NA	NA	NA	NA
rs3766637	rs3766637	1	178848223	ABL2	-0.246712	0.718856	NA	NA	NA	NA
rs3829794	rs3829794	1	179072728	ABL2	0.175455	0.838917	NA	NA	NA	NA
rs3922812	rs3922812	1	178659933	ABL2	NA	NA	-0.168311	0.86349	NA	NA
rs57071059	rs57071059	1	180101098	ABL2	NA	NA	0.257324	0.737292	NA	NA
rs6425607	rs6425607	1	180075388	ABL2	NA	NA	-0.184892	0.683365	NA	NA
rs6685710	rs6685710	1	178551445	ABL2	0.187578	0.829215	NA	NA	NA	NA
rs74130140	rs74130140	1	179285489	ABL2	-0.247152	0.857714	NA	NA	NA	NA
rs74674780	rs74674780	1	179987779	ABL2	NA	NA	0.306516	0.717205	NA	NA
rs7531307	rs7531307	1	179302003	ABL2	-0.218756	0.81064	NA	NA	NA	NA
rs76323929	rs76323929	1	178572027	ABL2	0.277423	0.828758	NA	NA	NA	NA
rs79770127	rs79770127	1	178078760	ABL2	-0.27522	0.878011	NA	NA	NA	NA
JHU_1.75203800	rs28651134	1	75203801	ACADM	-0.184338	0.778534	NA	NA	NA	NA
JHU_1.75403986	rs115256697	1	75403987	ACADM	NA	NA	0.208104	0.830197	NA	NA
JHU_1.76088964	NA	1	76088965	ACADM	-0.245099	0.876051	NA	NA	NA	NA
JHU_1.76101493	rs211726	1	76101494	ACADM	0.176395	0.782289	0.105545	0.83967	NA	NA
JHU_1.76189097	rs74090712	1	76189098	ACADM	0.173518	0.873172	NA	NA	NA	NA
JHU_1.76190926	rs72686164	1	76190927	ACADM	0.29526	0.608895	0.239698	0.229857	NA	NA
JHU_1.76225344	NA	1	76225345	ACADM	-0.265781	0.840855	-0.272903	0.33911	NA	NA
JHU_1.76445922	rs367725645	1	76445923	ACADM	0.205346	0.846347	0.149483	0.803157	NA	NA
JHU_1.76446273	NA	1	76446274	ACADM	NA	NA	-0.139415	0.87393	NA	NA
JHU_1.76479277	rs72991214	1	76479278	ACADM	NA	NA	0.18096	0.78798	NA	NA
JHU_1.76518838	rs113722589	1	76518839	ACADM	-0.35528	0.651456	-0.206225	0.780975	NA	NA
JHU_1.76540290	NA	1	76540291	ACADM	0.43102	0.808625	NA	NA	NA	NA
JHU_1.76852096	NA	1	76852097	ACADM	0.309257	0.839428	NA	NA	NA	NA
JHU_1.76886375	rs113974683	1	76886376	ACADM	NA	NA	-0.206759	0.86299	NA	NA
JHU_1.77093009	rs680442	1	77093010	ACADM	0.164604	0.853557	0.101253	0.880377	NA	NA
rs10493578	rs10493578	1	76490234	ACADM	0.319609	0.880874	NA	NA	NA	NA
rs1051122	rs1051122	1	75190452	ACADM	0.279532	0.59066	NA	NA	NA	NA
rs1061337	rs1061337	1	76227022	ACADM	0.29526	0.608895	0.239698	0.229857	NA	NA
rs10782602	rs10782602	1	76464261	ACADM	NA	NA	0.224887	0.157548	NA	NA
rs11162070	rs11162070	1	76499313	ACADM	0.337447	0.846484	NA	NA	NA	NA
rs11162183	rs11162183	1	77085067	ACADM	NA	NA	0.211596	0.866482	NA	NA
rs1133891	rs1133891	1	75214441	ACADM	-0.237684	0.869907	NA	NA	NA	NA
rs1144333	rs1144333	1	76275100	ACADM	-0.229267	0.834357	-0.177121	0.738924	NA	NA
rs1146657	rs1146657	1	76535407	ACADM	-0.277558	0.873039	NA	NA	NA	NA
rs1184626	rs1184626	1	77093180	ACADM	0.164604	0.853557	0.101253	0.880377	NA	NA
rs12084383	rs12084383	1	76451288	ACADM	NA	NA	-0.139415	0.87393	NA	NA
rs12122440	rs12122440	1	76477207	ACADM	-0.282118	0.86903	NA	NA	NA	NA
rs12128122	rs12128122	1	76834705	ACADM	NA	NA	-0.11409	0.792035	NA	NA
rs1251488	rs1251488	1	76518855	ACADM	-0.259784	0.644713	-0.168907	0.668108	NA	NA
rs1251490	rs1251490	1	76518693	ACADM	-0.166589	0.83388	-0.100212	0.872261	NA	NA
rs1251543	rs1251543	1	76441220	ACADM	0.205346	0.846347	0.149483	0.803157	NA	NA
rs12724872	rs12724872	1	77126746	ACADM	-0.342335	0.514835	-0.203441	0.66847	NA	NA
rs12738201	rs12738201	1	75275749	ACADM	-0.184418	0.821778	NA	NA	NA	NA
rs12759641	rs12759641	1	75276832	ACADM	0.350337	0.40455	0.141165	0.876624	NA	NA
rs1405308	rs1405308	1	75624465	ACADM	NA	NA	0.178922	0.831725	NA	NA
rs1417407	rs1417407	1	76530309	ACADM	0.318398	0.878011	NA	NA	NA	NA
rs1575983	rs1575983	1	75262196	ACADM	-0.237684	0.869907	NA	NA	NA	NA
rs1700909	rs1700909	1	75806045	ACADM	0.210804	0.838041	NA	NA	NA	NA
rs17098101	rs17098101	1	76514353	ACADM	NA	NA	0.138704	0.853946	NA	NA
rs1739897	rs1739897	1	76116062	ACADM	0.176395	0.782289	0.105545	0.83967	NA	NA
rs1770886	rs1770886	1	76402145	ACADM	NA	NA	0.193718	0.741404	NA	NA
rs184159	rs184159	1	75998695	ACADM	-0.182577	0.829518	-0.110502	0.866249	NA	NA
rs211717	rs211717	1	76106969	ACADM	NA	NA	0.17858	0.622063	NA	NA
rs211718	rs211718	1	76106675	ACADM	NA	NA	0.17858	0.622063	NA	NA
rs2172507	rs2172507	1	76331320	ACADM	0.174178	0.841383	0.120569	0.826246	NA	NA
rs2345436	rs2345436	1	75198740	ACADM	0.210113	0.702395	NA	NA	NA	NA
rs2349044	rs2349044	1	77104773	ACADM	-0.317962	0.755188	-0.16329	0.87946	NA	NA
rs28602663	rs28602663	1	76235355	ACADM	NA	NA	0.179342	0.369802	NA	NA
rs440826	rs440826	1	76120300	ACADM	0.176395	0.782289	0.105545	0.83967	NA	NA
rs472536	rs472536	1	76714019	ACADM	NA	NA	-0.123674	0.842411	NA	NA
rs4949624	rs4949624	1	76732617	ACADM	0.214839	0.820042	NA	NA	NA	NA
rs4949626	rs4949626	1	76755492	ACADM	0.274576	0.695767	NA	NA	NA	NA
rs61770556	rs61770556	1	76421902	ACADM	0.269003	0.812871	NA	NA	NA	NA
rs6670304	rs6670304	1	76023350	ACADM	0.188641	0.740034	0.102286	0.855888	NA	NA
rs6687882	rs6687882	1	76364825	ACADM	-0.186002	0.807191	-0.173852	0.371195	NA	NA
rs6688867	rs6688867	1	76898576	ACADM	NA	NA	0.13152	0.86132	NA	NA
rs689423	rs689423	1	77138904	ACADM	0.165875	0.877365	NA	NA	NA	NA
rs74090726	rs74090726	1	76199277	ACADM	-0.265781	0.840855	-0.272903	0.33911	NA	NA
rs75573942	rs75573942	1	76823680	ACADM	0.309257	0.839428	NA	NA	NA	NA
rs915403	rs915403	1	76602605	ACADM	-0.165555	0.871886	NA	NA	NA	NA
rs9437421	rs9437421	1	76786084	ACADM	0.291859	0.788267	0.189092	0.800947	NA	NA
rs946162	rs946162	1	76478754	ACADM	-0.148332	0.843905	NA	NA	NA	NA
JHU_1.1155785	NA	1	1155786	ACAP3	-0.164444	0.821895	NA	NA	NA	NA
JHU_1.1239076	NA	1	1239077	ACAP3	-0.24346	0.766502	NA	NA	NA	NA
JHU_1.1301671	rs201851490	1	1301672	ACAP3	NA	NA	-0.136327	0.867282	NA	NA
JHU_1.1302207	rs76085262	1	1302208	ACAP3	NA	NA	-0.136327	0.867282	NA	NA
JHU_1.1302994	NA	1	1302995	ACAP3	NA	NA	-0.136327	0.867282	NA	NA
JHU_1.1373481	rs3845296	1	1373482	ACAP3	NA	NA	-0.262187	0.692141	NA	NA
JHU_1.1373566	rs145904956	1	1373567	ACAP3	NA	NA	0.215433	0.849158	NA	NA
JHU_1.1582105	NA	1	1582106	ACAP3	-0.207362	0.85602	NA	NA	NA	NA
JHU_1.1586116	rs7414316	1	1586117	ACAP3	-0.207362	0.85602	NA	NA	NA	NA
JHU_1.1644789	NA	1	1644790	ACAP3	-0.133988	0.865857	NA	NA	NA	NA
JHU_1.1648834	NA	1	1648835	ACAP3	0.208826	0.392888	NA	NA	NA	NA
JHU_1.1648964	NA	1	1648965	ACAP3	0.208826	0.392888	NA	NA	NA	NA
JHU_1.1650919	rs36191908	1	1650920	ACAP3	0.215444	0.349694	NA	NA	NA	NA
JHU_1.1923559	NA	1	1923560	ACAP3	-0.226528	0.86706	NA	NA	NA	NA
JHU_1.1986736	rs58725160	1	1986737	ACAP3	0.181725	0.667854	-0.119985	0.87587	NA	NA
JHU_1.568967	rs374852113	1	568968	ACAP3	NA	NA	-0.269295	0.856901	NA	NA
kgp1041823	NA	1	824398	ACAP3	0.134744	0.877821	NA	NA	NA	NA
rs10910047	rs10910047	1	2211849	ACAP3	-0.154381	0.821882	NA	NA	NA	NA
rs115862299	rs115862299	1	1601145	ACAP3	-0.236317	0.833744	NA	NA	NA	NA
rs12047069	rs12047069	1	2205548	ACAP3	NA	NA	0.155151	0.83392	NA	NA
rs12103	NA	1	1247494	ACAP3	NA	NA	0.179046	0.805548	NA	NA
rs13303016	rs13303016	1	1946591	ACAP3	-0.151368	0.873669	NA	NA	NA	NA
rs13303289	rs13303289	1	1985513	ACAP3	0.189786	0.725666	NA	NA	NA	NA
rs1619896	NA	1	1452566	ACAP3	NA	NA	0.208693	0.656057	NA	NA
rs16824603	rs16824603	1	1905790	ACAP3	NA	NA	0.162069	0.844558	NA	NA
rs1878747	rs1878747	1	1991162	ACAP3	NA	NA	-0.136272	0.878834	NA	NA
rs2260423	rs2260423	1	1314707	ACAP3	-0.294842	0.874861	NA	NA	NA	NA
rs262680	rs262680	1	2167149	ACAP3	-0.255695	0.65346	NA	NA	NA	NA
rs263526	rs263526	1	2173504	ACAP3	-0.184076	0.840323	NA	NA	NA	NA
rs2803346	rs2803346	1	2011958	ACAP3	NA	NA	-0.243995	0.861795	NA	NA
rs307354	rs307354	1	1264539	ACAP3	NA	NA	0.151745	0.85232	NA	NA
rs35705386	rs35705386	1	1295682	ACAP3	NA	NA	0.156131	0.792825	NA	NA
rs3892467	NA	1	909073	ACAP3	0.234088	0.758333	NA	NA	NA	NA
rs4442317	rs4442317	1	1106784	ACAP3	NA	NA	0.146281	0.848173	NA	NA
rs59476564	rs59476564	1	2218129	ACAP3	0.152559	0.861804	NA	NA	NA	NA
rs61606412	rs61606412	1	919489	ACAP3	-0.173204	0.783838	NA	NA	NA	NA
rs6689315	rs6689315	1	2216391	ACAP3	-0.157232	0.78143	NA	NA	NA	NA
rs72897856	rs72897856	1	1542204	ACAP3	0.229917	0.853775	NA	NA	NA	NA
rs7418389	rs7418389	1	1551927	ACAP3	-0.162704	0.74082	NA	NA	NA	NA
rs7532034	rs7532034	1	1603163	ACAP3	-0.160221	0.779655	NA	NA	NA	NA
rs80018648	rs80018648	1	2225497	ACAP3	NA	NA	-0.23376	0.841818	NA	NA
JHU_1.225886191	NA	1	225886192	ACBD3	0.0850284	0.866886	NA	NA	NA	NA
JHU_1.226139013	rs73131866	1	226139014	ACBD3	-0.163313	0.832858	NA	NA	NA	NA
JHU_1.226767334	rs837446	1	226767335	ACBD3	NA	NA	-0.0730686	0.86777	NA	NA
JHU_1.227203641	rs4263966	1	227203642	ACBD3	-0.145408	0.881624	NA	NA	NA	NA
JHU_1.227356800	rs113509211	1	227356801	ACBD3	0.132367	0.877205	NA	NA	NA	NA
exm153745	rs73098850	1	226785102	ACBD3	0.104855	0.852023	0.0901946	0.843521	NA	NA
kgp15823942	rs10915888	1	226050503	ACBD3	NA	NA	-0.0816202	0.880938	NA	NA
rs10799322	rs10799322	1	225928538	ACBD3	-0.095637	0.797967	NA	NA	NA	NA
rs10799325	rs10799325	1	225998744	ACBD3	0.141241	0.769152	NA	NA	NA	NA
rs10915881	rs10915881	1	226002449	ACBD3	NA	NA	-0.087032	0.85652	NA	NA
rs10915886	rs10915886	1	226037887	ACBD3	NA	NA	-0.0816202	0.880938	NA	NA
rs10915929	rs10915929	1	226267243	ACBD3	NA	NA	-0.0683514	0.879864	NA	NA
rs10916066	rs10916066	1	227098588	ACBD3	0.0760469	0.874998	NA	NA	NA	NA
rs111778142	rs111778142	1	225470036	ACBD3	-0.123489	0.834359	NA	NA	NA	NA
rs1144840	rs1144840	1	226819833	ACBD3	NA	NA	0.107959	0.852292	NA	NA
rs1151815	rs1151815	1	226694739	ACBD3	0.0977835	0.86783	NA	NA	NA	NA
rs11583055	rs11583055	1	225974887	ACBD3	0.116887	0.867517	NA	NA	NA	NA
rs12031296	rs12031296	1	225975271	ACBD3	0.102364	0.834357	NA	NA	NA	NA
rs12093903	NA	1	226846391	ACBD3	0.122234	0.686884	NA	NA	NA	NA
rs12096737	rs12096737	1	226276554	ACBD3	NA	NA	-0.0682678	0.877162	NA	NA
rs12405469	rs12405469	1	227090500	ACBD3	NA	NA	0.0960902	0.812968	NA	NA
rs16846167	rs16846167	1	226769529	ACBD3	NA	NA	-0.135495	0.780559	NA	NA
rs17571004	rs17571004	1	225969031	ACBD3	0.123061	0.798333	NA	NA	NA	NA
rs1800672	rs1800672	1	227085462	ACBD3	NA	NA	-0.0694144	0.84998	NA	NA
rs1938386	rs1938386	1	227097039	ACBD3	-0.149487	0.622313	-0.118817	0.681265	NA	NA
rs2066233	rs2066233	1	225618159	ACBD3	NA	NA	0.063391	0.87489	NA	NA
rs2236914	rs2236914	1	227078721	ACBD3	NA	NA	0.089729	0.738226	NA	NA
rs2816330	rs2816330	1	226166027	ACBD3	NA	NA	0.064625	0.854203	NA	NA
rs2854461	NA	1	226011644	ACBD3	NA	NA	0.122747	0.856704	NA	NA
rs6677132	rs6677132	1	225967597	ACBD3	0.103844	0.798414	NA	NA	NA	NA
rs6685014	rs6685014	1	225958857	ACBD3	0.0977917	0.825383	NA	NA	NA	NA
rs6697883	rs6697883	1	226797733	ACBD3	NA	NA	0.0713316	0.855234	NA	NA
rs697846	rs697846	1	226817699	ACBD3	0.0861099	0.880795	NA	NA	NA	NA
rs708763	rs708763	1	226970724	ACBD3	-0.112439	0.859535	NA	NA	NA	NA
rs708766	rs708766	1	226865254	ACBD3	NA	NA	0.102805	0.812333	NA	NA
rs77469713	rs77469713	1	226785386	ACBD3	0.0982999	0.86791	0.0876556	0.846712	NA	NA
rs79350844	rs79350844	1	226684422	ACBD3	NA	NA	-0.110066	0.731888	NA	NA
rs868966	rs868966	1	226006098	ACBD3	0.10024	0.709517	NA	NA	NA	NA
rs9660802	rs9660802	1	227017031	ACBD3	-0.0908836	0.879672	-0.0873876	0.833462	NA	NA
JHU_1.179424750	NA	1	179424751	ACBD6	NA	NA	-0.202004	0.698819	NA	NA
JHU_1.179561682	rs4652419	1	179561683	ACBD6	NA	NA	0.103853	0.82712	NA	NA
JHU_1.179588605	rs77087266	1	179588606	ACBD6	NA	NA	-0.248206	0.631576	NA	NA
JHU_1.179760327	rs11807533	1	179760328	ACBD6	NA	NA	-0.210189	0.846053	NA	NA
JHU_1.179967429	NA	1	179967430	ACBD6	NA	NA	-0.129982	0.839265	NA	NA
JHU_1.180034897	rs368105311	1	180034898	ACBD6	NA	NA	0.23854	0.682115	NA	NA
JHU_1.180219012	NA	1	180219013	ACBD6	-0.275055	0.781008	NA	NA	NA	NA
JHU_1.180219484	rs199829803	1	180219485	ACBD6	-0.226268	0.718856	NA	NA	NA	NA
JHU_1.180404133	rs111919731	1	180404134	ACBD6	-0.46974	0.645708	NA	NA	NA	NA
JHU_1.180494645	rs10914019	1	180494646	ACBD6	-0.276632	0.747391	NA	NA	NA	NA
JHU_1.180842195	rs377292274	1	180842196	ACBD6	NA	NA	-0.109132	0.807555	NA	NA
JHU_1.180848642	rs6662788	1	180848643	ACBD6	NA	NA	-0.136247	0.833582	NA	NA
JHU_1.180918339	rs1571593	1	180918340	ACBD6	NA	NA	-0.13516	0.721051	NA	NA
JHU_1.181213686	rs10737229	1	181213687	ACBD6	0.184236	0.822409	NA	NA	NA	NA
rs1004505	rs1004505	1	181197252	ACBD6	NA	NA	-0.139845	0.878834	NA	NA
rs10753200	rs10753200	1	179564144	ACBD6	NA	NA	-0.0870847	0.865454	NA	NA
rs10798778	rs10798778	1	180536954	ACBD6	NA	NA	0.125556	0.821484	NA	NA
rs10914055	rs10914055	1	180596694	ACBD6	NA	NA	-0.116855	0.789118	NA	NA
rs10914077	rs10914077	1	180685921	ACBD6	NA	NA	-0.11305	0.789714	NA	NA
rs115250906	rs115250906	1	180218022	ACBD6	0.331207	0.867394	NA	NA	NA	NA
rs11582429	rs11582429	1	181214224	ACBD6	NA	NA	-0.138951	0.84182	NA	NA
rs12041548	rs12041548	1	180894383	ACBD6	NA	NA	0.12861	0.839522	NA	NA
rs12060683	rs12060683	1	180329300	ACBD6	NA	NA	0.124087	0.870921	NA	NA
rs12088182	rs12088182	1	180853055	ACBD6	NA	NA	0.125024	0.7819	NA	NA
rs12118565	rs12118565	1	179788333	ACBD6	NA	NA	0.112646	0.821874	NA	NA
rs12121845	rs12121845	1	180067988	ACBD6	NA	NA	-0.129982	0.839265	NA	NA
rs12144382	rs12144382	1	181039039	ACBD6	NA	NA	0.106237	0.77407	NA	NA
rs12747802	rs12747802	1	180193767	ACBD6	0.190489	0.870432	NA	NA	NA	NA
rs1329276	rs1329276	1	179473513	ACBD6	NA	NA	-0.13058	0.811085	NA	NA
rs13374657	rs13374657	1	180887377	ACBD6	0.270758	0.867331	NA	NA	NA	NA
rs146202320	rs146202320	1	179784939	ACBD6	NA	NA	0.234138	0.69689	NA	NA
rs164980	rs164980	1	180180669	ACBD6	-0.215913	0.748785	NA	NA	NA	NA
rs16856086	rs16856086	1	180493944	ACBD6	NA	NA	-0.0996869	0.869998	NA	NA
rs17373660	rs17373660	1	180762511	ACBD6	NA	NA	0.152311	0.766822	NA	NA
rs2013836	rs2013836	1	181142796	ACBD6	0.179217	0.826	NA	NA	NA	NA
rs2245425	rs2245425	1	179858444	ACBD6	-0.156056	0.852228	NA	NA	NA	NA
rs2297183	rs2297183	1	180918705	ACBD6	NA	NA	-0.092163	0.842383	NA	NA
rs2454199	rs2454199	1	179729554	ACBD6	NA	NA	-0.0970841	0.834199	NA	NA
rs2777910	rs2777910	1	179900978	ACBD6	NA	NA	0.1135	0.87262	NA	NA
rs357077	rs357077	1	180219170	ACBD6	0.233166	0.78806	NA	NA	NA	NA
rs3753813	rs3753813	1	180123538	ACBD6	NA	NA	-0.254948	0.646115	NA	NA
rs3845382	rs3845382	1	179727670	ACBD6	0.175022	0.879105	NA	NA	NA	NA
rs4651045	rs4651045	1	179638838	ACBD6	NA	NA	-0.118924	0.871078	NA	NA
rs4651067	rs4651067	1	180494062	ACBD6	-0.297703	0.690789	NA	NA	NA	NA
rs4652507	rs4652507	1	180513655	ACBD6	NA	NA	-0.110692	0.829769	NA	NA
rs57071059	rs57071059	1	180101098	ACBD6	-0.247074	0.853684	NA	NA	NA	NA
rs6425607	rs6425607	1	180075388	ACBD6	NA	NA	0.153153	0.333006	NA	NA
rs6425625	rs6425625	1	180332045	ACBD6	-0.162333	0.874418	NA	NA	NA	NA
rs6700926	rs6700926	1	180722353	ACBD6	0.162105	0.879699	NA	NA	NA	NA
rs6704314	rs6704314	1	180171254	ACBD6	-0.222059	0.805577	NA	NA	NA	NA
rs67135271	rs67135271	1	180585919	ACBD6	NA	NA	-0.168123	0.717644	NA	NA
rs72711728	rs72711728	1	181128322	ACBD6	0.16938	0.839519	NA	NA	NA	NA
rs72720974	rs72720974	1	180559567	ACBD6	NA	NA	-0.112379	0.854324	NA	NA
rs73051239	rs73051239	1	180657085	ACBD6	NA	NA	-0.111402	0.867276	NA	NA
rs74674780	rs74674780	1	179987779	ACBD6	NA	NA	-0.16413	0.855313	NA	NA
rs7521948	rs7521948	1	179995975	ACBD6	NA	NA	0.0984395	0.788349	NA	NA
rs7525475	rs7525475	1	180206814	ACBD6	0.163139	0.880542	NA	NA	NA	NA
rs7531574	rs7531574	1	180895240	ACBD6	NA	NA	-0.146027	0.697759	NA	NA
rs7532806	NA	1	180381923	ACBD6	NA	NA	0.201245	0.821602	NA	NA
rs75847645	rs75847645	1	181160056	ACBD6	0.198254	0.875771	NA	NA	NA	NA
rs76195866	rs76195866	1	180258247	ACBD6	0.221028	0.795914	NA	NA	NA	NA
rs78180312	rs78180312	1	179650907	ACBD6	NA	NA	-0.238768	0.306078	NA	NA
rs9943046	rs9943046	1	180533312	ACBD6	NA	NA	0.0940444	0.867361	NA	NA
rs9943120	rs9943120	1	180533775	ACBD6	NA	NA	0.130505	0.803979	NA	NA
JHU_1.55090848	rs377194352	1	55090849	ACOT11	NA	NA	-0.378943	0.872233	NA	NA
JHU_1.55094277	NA	1	55094278	ACOT11	NA	NA	-0.542421	0.826242	NA	NA
exm61593	NA	1	55064980	ACOT11	-0.660788	0.879341	NA	NA	NA	NA
rs1025239	rs1025239	1	55448414	ACOT11	NA	NA	-0.444651	0.817513	NA	NA
rs10888879	rs10888879	1	55243590	ACOT11	-0.510572	0.861208	NA	NA	NA	NA
rs11206205	rs11206205	1	54177891	ACOT11	NA	NA	0.47912	0.739182	NA	NA
rs11206514	rs11206514	1	55516004	ACOT11	0.562704	0.692926	NA	NA	NA	NA
rs1147986	rs1147986	1	55263877	ACOT11	NA	NA	0.318139	0.771604	NA	NA
rs1147989	rs1147989	1	55184209	ACOT11	-0.351931	0.872863	NA	NA	NA	NA
rs1147990	rs1147990	1	55182300	ACOT11	0.341279	0.87885	NA	NA	NA	NA
rs12096557	rs12096557	1	55504439	ACOT11	NA	NA	0.430595	0.816382	NA	NA
rs12141667	rs12141667	1	55832031	ACOT11	NA	NA	-0.541656	0.7873	NA	NA
rs12145680	rs12145680	1	54820360	ACOT11	-0.531947	0.838103	NA	NA	NA	NA
rs13373956	rs13373956	1	55324869	ACOT11	NA	NA	0.513689	0.866318	NA	NA
rs13374717	rs13374717	1	56002211	ACOT11	0.583372	0.864449	0.479737	0.856818	NA	NA
rs1499655	rs1499655	1	56004861	ACOT11	0.559448	0.594579	0.315981	0.862624	NA	NA
rs17110345	rs17110345	1	54777207	ACOT11	-0.341981	0.876261	NA	NA	NA	NA
rs1888182	rs1888182	1	54967890	ACOT11	0.448829	0.86939	NA	NA	NA	NA
rs1977492	NA	1	54609104	ACOT11	-0.364048	0.841151	NA	NA	NA	NA
rs2015252	rs2015252	1	55872780	ACOT11	NA	NA	0.314304	0.867883	NA	NA
rs2117263	rs2117263	1	55089708	ACOT11	NA	NA	-0.378943	0.872233	NA	NA
rs2182833	rs2182833	1	55500429	ACOT11	-0.367223	0.87215	NA	NA	NA	NA
rs2495478	rs2495478	1	55512995	ACOT11	-0.583012	0.738984	-0.614198	0.29799	NA	NA
rs299870	rs299870	1	55015376	ACOT11	0.337015	0.879105	0.317744	0.817708	NA	NA
rs3006899	rs3006899	1	54085864	ACOT11	NA	NA	-0.637409	0.784306	NA	NA
rs4926674	rs4926674	1	55727195	ACOT11	NA	NA	0.374902	0.8559	NA	NA
rs4927168	rs4927168	1	55326345	ACOT11	NA	NA	0.343418	0.745889	NA	NA
rs4927258	rs4927258	1	56067651	ACOT11	0.456481	0.781626	NA	NA	NA	NA
rs638944	rs638944	1	55341915	ACOT11	-0.36691	0.871013	NA	NA	NA	NA
rs646914	NA	1	54626529	ACOT11	-0.390034	0.787285	NA	NA	NA	NA
rs6588558	rs6588558	1	55884720	ACOT11	NA	NA	-0.336885	0.672172	NA	NA
rs6657130	rs6657130	1	55774497	ACOT11	0.431064	0.80955	NA	NA	NA	NA
rs6700588	rs6700588	1	56099371	ACOT11	0.473844	0.731611	NA	NA	NA	NA
rs682615	rs682615	1	55301220	ACOT11	-0.601677	0.689662	NA	NA	NA	NA
rs72669721	rs72669721	1	56079347	ACOT11	0.551534	0.590688	NA	NA	NA	NA
rs72912611	rs72912611	1	56098983	ACOT11	NA	NA	-0.476057	0.880734	NA	NA
rs74402211	rs74402211	1	54125882	ACOT11	-0.500442	0.830875	-0.589546	0.367025	NA	NA
rs7545747	rs7545747	1	54804157	ACOT11	0.806354	0.690789	NA	NA	NA	NA
rs75511697	rs75511697	1	55777641	ACOT11	-0.479066	0.872856	NA	NA	NA	NA
rs75552326	rs75552326	1	55757260	ACOT11	0.365126	0.850801	NA	NA	NA	NA
rs79410915	rs79410915	1	55890211	ACOT11	NA	NA	0.371436	0.862332	NA	NA
rs9782980	rs9782980	1	55273580	ACOT11	NA	NA	-0.261116	0.873065	NA	NA
JHU_1.5491280	NA	1	5491281	ACOT7	NA	NA	0.385989	0.8337	NA	NA
JHU_1.5502721	rs6689364	1	5502722	ACOT7	0.422467	0.833053	NA	NA	NA	NA
JHU_1.5559787	rs11802473	1	5559788	ACOT7	0.253505	0.855567	NA	NA	NA	NA
JHU_1.5657909	rs74052663	1	5657910	ACOT7	NA	NA	0.3807	0.6713	NA	NA
JHU_1.5731665	NA	1	5731666	ACOT7	NA	NA	0.222046	0.86587	NA	NA
JHU_1.5732220	NA	1	5732221	ACOT7	NA	NA	-0.299194	0.646339	NA	NA
JHU_1.5733296	rs7534273	1	5733297	ACOT7	NA	NA	-0.295495	0.673723	NA	NA
JHU_1.5740835	rs115957250	1	5740836	ACOT7	NA	NA	0.400075	0.817844	NA	NA
JHU_1.5750372	rs77181634	1	5750373	ACOT7	-0.256398	0.854999	NA	NA	NA	NA
JHU_1.5790319	rs72643047	1	5790320	ACOT7	-0.243491	0.825049	NA	NA	NA	NA
JHU_1.5971313	rs12060900	1	5971314	ACOT7	NA	NA	0.251849	0.830933	NA	NA
JHU_1.6126916	rs116267621	1	6126917	ACOT7	0.354737	0.794851	NA	NA	NA	NA
JHU_1.6145052	rs75310325	1	6145053	ACOT7	-0.540743	0.64992	NA	NA	NA	NA
JHU_1.6167608	NA	1	6167609	ACOT7	NA	NA	-0.224809	0.863855	NA	NA
JHU_1.6202919	rs76460950	1	6202920	ACOT7	-0.45652	0.872839	NA	NA	NA	NA
JHU_1.6220648	rs57075839	1	6220649	ACOT7	NA	NA	-0.370377	0.856418	NA	NA
JHU_1.6221824	NA	1	6221825	ACOT7	-0.383837	0.854463	NA	NA	NA	NA
JHU_1.6379151	rs72854394	1	6379152	ACOT7	NA	NA	0.26943	0.710728	NA	NA
JHU_1.6560845	rs75707854	1	6560846	ACOT7	-0.640569	0.588325	NA	NA	NA	NA
JHU_1.6795735	rs61780590	1	6795736	ACOT7	NA	NA	-0.376232	0.723334	NA	NA
JHU_1.6804294	NA	1	6804295	ACOT7	NA	NA	0.351085	0.870544	NA	NA
JHU_1.6879373	rs56269202	1	6879374	ACOT7	-0.20991	0.875179	NA	NA	NA	NA
JHU_1.7055354	rs28757432	1	7055355	ACOT7	0.322289	0.847871	NA	NA	NA	NA
JHU_1.7057719	rs67165212	1	7057720	ACOT7	-0.289741	0.738984	NA	NA	NA	NA
JHU_1.7103435	rs200083734	1	7103436	ACOT7	-0.428634	0.653318	NA	NA	NA	NA
JHU_1.7167329	rs12067684	1	7167330	ACOT7	-0.214398	0.847566	NA	NA	NA	NA
JHU_1.7247354	rs79667781	1	7247355	ACOT7	0.264304	0.855003	NA	NA	NA	NA
JHU_1.7270247	rs75096060	1	7270248	ACOT7	NA	NA	-0.311789	0.80488	NA	NA
JHU_1.7274918	rs78437889	1	7274919	ACOT7	NA	NA	-0.31403	0.844558	NA	NA
JHU_1.7284863	rs11120882	1	7284864	ACOT7	-0.453343	0.662357	NA	NA	NA	NA
JHU_1.7338705	rs7539460	1	7338706	ACOT7	0.265317	0.87328	NA	NA	NA	NA
JHU_1.7395196	NA	1	7395197	ACOT7	NA	NA	0.456598	0.86458	NA	NA
JHU_1.7422858	rs34712506	1	7422859	ACOT7	NA	NA	0.215644	0.87694	NA	NA
exm2268861	NA	1	6550376	ACOT7	NA	NA	-0.380945	0.838125	NA	NA
kgp8087739	rs72862363	1	6138659	ACOT7	NA	NA	0.29106	0.616748	NA	NA
rs10779677	rs10779677	1	6007474	ACOT7	0.225844	0.859511	NA	NA	NA	NA
rs10864251	rs10864251	1	7011805	ACOT7	0.206593	0.862114	NA	NA	NA	NA
rs10915406	rs10915406	1	5349616	ACOT7	NA	NA	0.311779	0.724796	NA	NA
rs11120796	rs11120796	1	7014330	ACOT7	0.363273	0.603461	NA	NA	NA	NA
rs11120896	rs11120896	1	7361338	ACOT7	0.210926	0.86903	NA	NA	NA	NA
rs11121183	rs11121183	1	6139169	ACOT7	NA	NA	-0.238112	0.841763	NA	NA
rs11122115	rs11122115	1	6725427	ACOT7	0.309272	0.775476	NA	NA	NA	NA
rs11260671	rs11260671	1	5717388	ACOT7	NA	NA	0.199702	0.877162	NA	NA
rs11260678	rs11260678	1	5786865	ACOT7	NA	NA	0.264901	0.822825	NA	NA
rs114386769	rs114386769	1	6347306	ACOT7	NA	NA	0.411052	0.859382	NA	NA
rs114518451	rs114518451	1	7312316	ACOT7	0.691896	0.693905	NA	NA	NA	NA
rs11485227	rs11485227	1	6474008	ACOT7	-0.216124	0.862114	-0.253568	0.792806	NA	NA
rs11584808	rs11584808	1	5464273	ACOT7	NA	NA	0.332116	0.345913	NA	NA
rs12023817	rs12023817	1	5536722	ACOT7	NA	NA	-0.468843	0.789925	NA	NA
rs12045091	rs12045091	1	5547562	ACOT7	NA	NA	0.269233	0.856013	NA	NA
rs12067480	rs12067480	1	6205349	ACOT7	0.208824	0.857216	NA	NA	NA	NA
rs12071731	rs12071731	1	6276167	ACOT7	NA	NA	0.215536	0.814155	NA	NA
rs12142108	rs12142108	1	6170988	ACOT7	NA	NA	-0.218267	0.857227	NA	NA
rs12738895	rs12738895	1	7093213	ACOT7	-0.301268	0.788542	NA	NA	NA	NA
rs1295094	rs1295094	1	6095199	ACOT7	0.216375	0.872763	NA	NA	NA	NA
rs1317017	rs1317017	1	7048779	ACOT7	0.229535	0.879672	0.25624	0.851503	NA	NA
rs142660452	rs142660452	1	5440301	ACOT7	NA	NA	0.300157	0.767333	NA	NA
rs146121715	rs146121715	1	5449152	ACOT7	0.497338	0.783838	NA	NA	NA	NA
rs1587407	NA	1	5679369	ACOT7	-0.456102	0.823433	NA	NA	NA	NA
rs17030129	rs17030129	1	7059150	ACOT7	NA	NA	0.435319	0.809018	NA	NA
rs17030562	rs17030562	1	7256943	ACOT7	NA	NA	0.237423	0.867755	NA	NA
rs17489787	rs17489787	1	6204222	ACOT7	-0.38605	0.676695	-0.438465	0.497717	NA	NA
rs1890191	rs1890191	1	5887140	ACOT7	NA	NA	-0.276789	0.850432	NA	NA
rs200029527	rs200029527	1	5817956	ACOT7	0.322863	0.735121	NA	NA	NA	NA
rs200456	rs200456	1	6705528	ACOT7	0.262342	0.776452	NA	NA	NA	NA
rs201151	rs201151	1	6732424	ACOT7	0.2006	0.839416	NA	NA	NA	NA
rs2071918	rs2071918	1	7150577	ACOT7	-0.231437	0.8624	NA	NA	NA	NA
rs2244632	rs2244632	1	5780697	ACOT7	0.332709	0.488869	NA	NA	NA	NA
rs2986746	rs2986746	1	6561300	ACOT7	-0.532135	0.424613	NA	NA	NA	NA
rs371389054	rs371389054	1	7057338	ACOT7	NA	NA	0.435319	0.809018	NA	NA
rs447558	rs447558	1	6795230	ACOT7	NA	NA	-0.369701	0.769407	NA	NA
rs45481403	rs45481403	1	6521278	ACOT7	0.254733	0.872863	NA	NA	NA	NA
rs4582826	rs4582826	1	6461530	ACOT7	-0.212387	0.815539	NA	NA	NA	NA
rs4845812	rs4845812	1	5707816	ACOT7	-0.23182	0.809382	NA	NA	NA	NA
rs4908584	rs4908584	1	7067080	ACOT7	-0.428634	0.653318	NA	NA	NA	NA
rs4908610	rs4908610	1	7311260	ACOT7	-0.231452	0.849275	NA	NA	NA	NA
rs4908619	rs4908619	1	7369931	ACOT7	NA	NA	0.263469	0.846403	NA	NA
rs4908620	rs4908620	1	7390099	ACOT7	NA	NA	-0.261358	0.789267	NA	NA
rs59582090	rs59582090	1	7186829	ACOT7	NA	NA	-0.345611	0.812333	NA	NA
rs61739537	rs61739537	1	6324747	ACOT7	NA	NA	-0.530113	0.822106	NA	NA
rs6577395	rs6577395	1	6991925	ACOT7	0.229119	0.854804	NA	NA	NA	NA
rs6663548	rs6663548	1	6564141	ACOT7	-0.252532	0.796068	NA	NA	NA	NA
rs6681529	rs6681529	1	7052566	ACOT7	-0.355361	0.825198	NA	NA	NA	NA
rs6687562	rs6687562	1	7343666	ACOT7	NA	NA	-0.304153	0.824561	NA	NA
rs6688108	rs6688108	1	7007311	ACOT7	-0.25921	0.749183	NA	NA	NA	NA
rs6698901	rs6698901	1	7041175	ACOT7	-0.216404	0.830875	NA	NA	NA	NA
rs6701870	rs6701870	1	7312258	ACOT7	-0.253919	0.86892	NA	NA	NA	NA
rs705680	rs705680	1	7402502	ACOT7	0.241207	0.873443	NA	NA	NA	NA
rs709183	rs709183	1	5709728	ACOT7	NA	NA	0.35524	0.727463	NA	NA
rs72643046	rs72643046	1	5788124	ACOT7	-0.28807	0.849675	NA	NA	NA	NA
rs72863561	rs72863561	1	7385243	ACOT7	NA	NA	0.262003	0.873887	NA	NA
rs731975	rs731975	1	6222501	ACOT7	-0.234256	0.88242	NA	NA	NA	NA
rs74049583	NA	1	6516170	ACOT7	NA	NA	0.314145	0.874843	NA	NA
rs74052366	rs74052366	1	5492500	ACOT7	0.422467	0.833053	NA	NA	NA	NA
rs74422838	rs74422838	1	5404853	ACOT7	-0.380446	0.664008	NA	NA	NA	NA
rs75078635	rs75078635	1	5682096	ACOT7	NA	NA	-0.279516	0.855342	NA	NA
rs75110660	rs75110660	1	7072329	ACOT7	0.325128	0.838341	NA	NA	NA	NA
rs7515958	rs7515958	1	5603850	ACOT7	NA	NA	0.541145	0.271808	NA	NA
rs7518864	rs7518864	1	7250522	ACOT7	NA	NA	-0.392326	0.871104	NA	NA
rs7529205	rs7529205	1	6473294	ACOT7	-0.208488	0.868262	-0.254139	0.782209	NA	NA
rs7535806	rs7535806	1	5983114	ACOT7	NA	NA	0.272568	0.781137	NA	NA
rs7536993	rs7536993	1	7311192	ACOT7	-0.331329	0.792356	NA	NA	NA	NA
rs7539551	rs7539551	1	7338813	ACOT7	0.265317	0.87328	NA	NA	NA	NA
rs7541881	rs7541881	1	7338717	ACOT7	0.265317	0.87328	NA	NA	NA	NA
rs7553111	rs7553111	1	7096272	ACOT7	0.483074	0.771133	NA	NA	NA	NA
rs770712	rs770712	1	5751591	ACOT7	-0.203724	0.845471	NA	NA	NA	NA
rs78082858	rs78082858	1	5428217	ACOT7	-0.250858	0.870432	NA	NA	NA	NA
rs78315876	rs78315876	1	6852982	ACOT7	0.594405	0.538004	NA	NA	NA	NA
rs806111	rs806111	1	6053630	ACOT7	NA	NA	-0.200372	0.87814	NA	NA
rs916393	rs916393	1	7272250	ACOT7	NA	NA	-0.263189	0.878338	NA	NA
rs9434824	rs9434824	1	7137637	ACOT7	-0.17597	0.880211	NA	NA	NA	NA
rs950495	rs950495	1	6944395	ACOT7	0.359662	0.702267	NA	NA	NA	NA
rs962662	rs962662	1	5978510	ACOT7	NA	NA	0.188419	0.875141	NA	NA
rs9659669	rs9659669	1	5563399	ACOT7	NA	NA	-0.204479	0.857102	NA	NA
rs970973	rs970973	1	7202190	ACOT7	0.282557	0.765006	0.274218	0.788691	NA	NA
JHU_1.146498728	NA	1	146498729	ACP6	NA	NA	0.217862	0.862399	NA	NA
JHU_1.146911102	rs11488339	1	146911103	ACP6	NA	NA	0.268242	0.844558	NA	NA
JHU_1.146993210	rs34550860	1	146993211	ACP6	-0.475179	0.876905	NA	NA	NA	NA
rs11240021	rs11240021	1	146867044	ACP6	NA	NA	0.216048	0.87387	NA	NA
rs17160718	rs17160718	1	147311853	ACP6	-1.29591	0.745283	NA	NA	NA	NA
rs2353958	rs2353958	1	146913370	ACP6	NA	NA	0.378277	0.691902	NA	NA
rs3009468	rs3009468	1	147825454	ACP6	-0.506869	0.862907	NA	NA	NA	NA
rs35669952	rs35669952	1	147085066	ACP6	NA	NA	-0.365142	0.846665	NA	NA
rs4950382	rs4950382	1	146648224	ACP6	NA	NA	-0.238191	0.867077	NA	NA
rs57813629	rs57813629	1	147076255	ACP6	NA	NA	0.256164	0.797954	NA	NA
rs6593757	rs6593757	1	146769831	ACP6	NA	NA	0.317003	0.797767	NA	NA
rs6657631	rs6657631	1	146517465	ACP6	-0.506599	0.880365	-0.258909	0.856109	NA	NA
rs6674761	rs6674761	1	146942884	ACP6	NA	NA	0.284885	0.810118	NA	NA
JHU_1.236098386	rs371333339	1	236098387	ACTN2	-0.588791	0.811417	NA	NA	NA	NA
JHU_1.236123200	rs58297633	1	236123201	ACTN2	0.847888	0.843312	NA	NA	NA	NA
JHU_1.236158000	rs12042144	1	236158001	ACTN2	NA	NA	0.72045	0.732309	NA	NA
JHU_1.236162927	rs75081146	1	236162928	ACTN2	NA	NA	-0.924263	0.749083	NA	NA
JHU_1.236175877	rs10927242	1	236175878	ACTN2	-0.726356	0.805988	-0.697123	0.848883	NA	NA
JHU_1.236177516	rs374743387	1	236177517	ACTN2	-0.726356	0.805988	-0.697123	0.848883	NA	NA
JHU_1.236191985	rs7548358	1	236191986	ACTN2	NA	NA	0.535966	0.80461	NA	NA
JHU_1.236246791	rs16833269	1	236246792	ACTN2	1.47168	0.652631	NA	NA	NA	NA
JHU_1.236375332	rs12043411	1	236375333	ACTN2	NA	NA	1.07288	0.776572	NA	NA
JHU_1.236615108	rs6702302	1	236615109	ACTN2	NA	NA	0.760004	0.851919	NA	NA
JHU_1.236627552	rs11345752	1	236627553	ACTN2	NA	NA	0.982687	0.31648	NA	NA
JHU_1.236628861	rs73127315	1	236628862	ACTN2	NA	NA	-0.604579	0.817513	NA	NA
JHU_1.236630573	rs74151906	1	236630574	ACTN2	NA	NA	-1.87341	0.512333	NA	NA
JHU_1.236661937	rs10546269	1	236661938	ACTN2	1.05342	0.853668	NA	NA	NA	NA
JHU_1.237069453	NA	1	237069454	ACTN2	0.731135	0.778957	NA	NA	NA	NA
JHU_1.237372285	rs59352875	1	237372286	ACTN2	NA	NA	-0.625945	0.860316	NA	NA
JHU_1.237609845	rs2998403	1	237609846	ACTN2	NA	NA	-0.674773	0.721169	NA	NA
JHU_1.237636308	rs200447371	1	237636309	ACTN2	NA	NA	-0.739864	0.84097	NA	NA
JHU_1.237676519	rs79012819	1	237676520	ACTN2	-1.32402	0.838103	NA	NA	NA	NA
JHU_1.237691094	rs2805444	1	237691095	ACTN2	-0.46422	0.847398	NA	NA	NA	NA
JHU_1.237702564	rs3766844	1	237702565	ACTN2	-0.738453	0.853336	NA	NA	NA	NA
JHU_1.237879694	rs74149911	1	237879695	ACTN2	0.569925	0.846659	NA	NA	NA	NA
kgp11612395	rs2805449	1	237701729	ACTN2	0.643925	0.7167	NA	NA	NA	NA
rs10754604	rs10754604	1	237636179	ACTN2	NA	NA	-0.739864	0.84097	NA	NA
rs10802600	rs10802600	1	237471081	ACTN2	NA	NA	0.57679	0.758913	NA	NA
rs10803139	rs10803139	1	236065556	ACTN2	NA	NA	0.914477	0.836493	NA	NA
rs10803235	rs10803235	1	236190333	ACTN2	NA	NA	-0.573723	0.792078	NA	NA
rs10925399	rs10925399	1	237552147	ACTN2	NA	NA	-0.594728	0.809018	NA	NA
rs10925444	rs10925444	1	237692516	ACTN2	-0.760301	0.81902	NA	NA	NA	NA
rs10925448	rs10925448	1	237693120	ACTN2	-1.63454	0.294175	NA	NA	NA	NA
rs10925451	rs10925451	1	237702709	ACTN2	-0.73208	0.849133	NA	NA	NA	NA
rs113757375	rs113757375	1	236949152	ACTN2	-0.704852	0.880846	NA	NA	NA	NA
rs12074771	rs12074771	1	236459416	ACTN2	0.842548	0.553938	NA	NA	NA	NA
rs12118176	rs12118176	1	236188174	ACTN2	NA	NA	-0.619932	0.835594	NA	NA
rs12129023	rs12129023	1	237222738	ACTN2	-0.691918	0.862236	NA	NA	NA	NA
rs1253606	rs1253606	1	236626578	ACTN2	0.452993	0.872741	0.469795	0.878911	NA	NA
rs1253618	rs1253618	1	236618200	ACTN2	-0.608022	0.859287	NA	NA	NA	NA
rs12745344	rs12745344	1	237680378	ACTN2	-1.56073	0.401938	NA	NA	NA	NA
rs1382585	rs1382585	1	237626405	ACTN2	NA	NA	-0.644806	0.762609	NA	NA
rs142494460	rs142494460	1	237344583	ACTN2	-1.07605	0.758711	NA	NA	NA	NA
rs1464461	rs1464461	1	237921596	ACTN2	NA	NA	-0.564364	0.79275	NA	NA
rs16832977	rs16832977	1	236108226	ACTN2	-0.644258	0.864319	NA	NA	NA	NA
rs16833075	rs16833075	1	236157277	ACTN2	NA	NA	0.671263	0.841386	NA	NA
rs16834569	rs16834569	1	237089660	ACTN2	0.627354	0.880606	NA	NA	NA	NA
rs16834780	rs16834780	1	237227726	ACTN2	NA	NA	-0.551663	0.869902	NA	NA
rs16835116	rs16835116	1	237463399	ACTN2	NA	NA	0.76763	0.56682	NA	NA
rs16835122	rs16835122	1	237464559	ACTN2	NA	NA	-0.590991	0.826246	NA	NA
rs17582358	rs17582358	1	236616134	ACTN2	NA	NA	0.812707	0.801319	NA	NA
rs17609797	rs17609797	1	237133927	ACTN2	NA	NA	-0.657918	0.873465	NA	NA
rs1885019	rs1885019	1	236203911	ACTN2	NA	NA	-0.734441	0.474268	NA	NA
rs192111972	rs192111972	1	237773230	ACTN2	-0.604558	0.876484	NA	NA	NA	NA
rs2010045	rs2010045	1	237658484	ACTN2	-0.854133	0.548641	NA	NA	NA	NA
rs2039689	rs2039689	1	237269823	ACTN2	0.599396	0.834359	NA	NA	NA	NA
rs2045955	rs2045955	1	237620049	ACTN2	NA	NA	-0.553537	0.866553	NA	NA
rs2127148	rs2127148	1	237723828	ACTN2	0.613075	0.728953	NA	NA	NA	NA
rs2275288	rs2275288	1	237433524	ACTN2	NA	NA	0.729038	0.823348	NA	NA
rs2275565	rs2275565	1	237048676	ACTN2	NA	NA	0.637716	0.69844	NA	NA
rs2385029	rs2385029	1	236044714	ACTN2	-0.569856	0.813709	NA	NA	NA	NA
rs2475830	rs2475830	1	236682856	ACTN2	-0.590269	0.805781	NA	NA	NA	NA
rs2485604	rs2485604	1	237346708	ACTN2	NA	NA	-0.640289	0.781745	NA	NA
rs2490356	rs2490356	1	237337651	ACTN2	NA	NA	-0.583794	0.879931	NA	NA
rs2618693	rs2618693	1	237685255	ACTN2	-0.463714	0.873039	NA	NA	NA	NA
rs2618698	rs2618698	1	237663757	ACTN2	0.535374	0.810758	NA	NA	NA	NA
rs2753437	rs2753437	1	236249914	ACTN2	-0.525188	0.862551	NA	NA	NA	NA
rs2779360	rs2779360	1	237690923	ACTN2	-0.576286	0.795093	NA	NA	NA	NA
rs2779401	rs2779401	1	237730169	ACTN2	0.517757	0.864297	NA	NA	NA	NA
rs2805431	rs2805431	1	237685063	ACTN2	-0.463714	0.873039	NA	NA	NA	NA
rs2819763	rs2819763	1	237923932	ACTN2	0.502206	0.791301	NA	NA	NA	NA
rs28864209	rs28864209	1	237177517	ACTN2	0.662675	0.878227	NA	NA	NA	NA
rs35750220	rs35750220	1	236607200	ACTN2	NA	NA	0.783185	0.859521	NA	NA
rs3768080	rs3768080	1	236179869	ACTN2	-0.726356	0.805988	-0.697123	0.848883	NA	NA
rs3818238	rs3818238	1	236192782	ACTN2	NA	NA	0.593103	0.832035	NA	NA
rs3820558	rs3820558	1	236144754	ACTN2	NA	NA	0.71907	0.649959	NA	NA
rs4006577	rs4006577	1	236301301	ACTN2	NA	NA	-0.87801	0.657298	NA	NA
rs4659470	rs4659470	1	236935938	ACTN2	0.541338	0.836372	0.578088	0.829882	NA	NA
rs4659720	NA	1	236949861	ACTN2	1.01938	0.56591	NA	NA	NA	NA
rs55662979	NA	1	236043732	ACTN2	-0.553504	0.850086	NA	NA	NA	NA
rs58006373	rs58006373	1	236111462	ACTN2	-0.852622	0.680923	NA	NA	NA	NA
rs58905184	rs58905184	1	236231718	ACTN2	0.906294	0.695779	NA	NA	NA	NA
rs58916907	rs58916907	1	237502002	ACTN2	NA	NA	-1.08519	0.805004	NA	NA
rs593981	rs593981	1	236567767	ACTN2	0.621936	0.766786	NA	NA	NA	NA
rs60317655	rs60317655	1	236576717	ACTN2	0.634604	0.798652	NA	NA	NA	NA
rs609516	rs609516	1	236509101	ACTN2	NA	NA	0.595716	0.729576	NA	NA
rs61609484	rs61609484	1	236682413	ACTN2	0.669679	0.835145	NA	NA	NA	NA
rs6428977	rs6428977	1	237083719	ACTN2	-0.650078	0.628358	NA	NA	NA	NA
rs645507	rs645507	1	236573260	ACTN2	-0.501217	0.879672	NA	NA	NA	NA
rs6669631	rs6669631	1	236104822	ACTN2	-0.479487	0.873443	NA	NA	NA	NA
rs6683225	rs6683225	1	237349738	ACTN2	NA	NA	-0.612518	0.782827	NA	NA
rs6684983	rs6684983	1	237137760	ACTN2	NA	NA	-0.542287	0.859479	NA	NA
rs6691537	rs6691537	1	237271854	ACTN2	NA	NA	1.0244	0.843059	NA	NA
rs6699085	rs6699085	1	237923989	ACTN2	-0.650331	0.763396	NA	NA	NA	NA
rs74151910	rs74151910	1	236658888	ACTN2	-0.749418	0.87388	NA	NA	NA	NA
rs7523897	rs7523897	1	236314718	ACTN2	NA	NA	0.618409	0.72343	NA	NA
rs7537965	rs7537965	1	236329513	ACTN2	0.564213	0.800514	-0.509493	0.867902	NA	NA
rs75390630	rs75390630	1	237196560	ACTN2	NA	NA	-0.550008	0.851417	NA	NA
rs7545606	rs7545606	1	236541670	ACTN2	-0.864363	0.344338	NA	NA	NA	NA
rs7546640	rs7546640	1	236939395	ACTN2	0.855162	0.580716	NA	NA	NA	NA
rs7556491	rs7556491	1	237189528	ACTN2	0.694415	0.698147	NA	NA	NA	NA
rs75847872	rs75847872	1	236277685	ACTN2	0.840439	0.85811	NA	NA	NA	NA
rs77961583	rs77961583	1	237863155	ACTN2	NA	NA	0.859532	0.867719	NA	NA
rs78410736	rs78410736	1	237722015	ACTN2	-0.822633	0.794162	NA	NA	NA	NA
rs78787544	rs78787544	1	236964011	ACTN2	0.81069	0.684798	NA	NA	NA	NA
rs911271	rs911271	1	236310024	ACTN2	NA	NA	-0.681103	0.643842	NA	NA
rs922489	rs922489	1	237638655	ACTN2	NA	NA	-0.796607	0.49486	NA	NA
rs927730	rs927730	1	236209883	ACTN2	NA	NA	0.615322	0.829428	NA	NA
rs9428377	rs9428377	1	237610385	ACTN2	NA	NA	-0.679086	0.715142	NA	NA
rs9662438	rs9662438	1	237877704	ACTN2	0.569925	0.846659	NA	NA	NA	NA
rs992148	rs992148	1	237458911	ACTN2	NA	NA	0.647155	0.762296	NA	NA
JHU_1.154156328	rs12745098	1	154156329	ADAM15	-0.298137	0.849964	NA	NA	NA	NA
JHU_1.154403554	rs146922583	1	154403555	ADAM15	-0.555744	0.81902	NA	NA	NA	NA
JHU_1.154450920	rs72698160	1	154450921	ADAM15	-0.555744	0.81902	NA	NA	NA	NA
JHU_1.154580210	NA	1	154580211	ADAM15	NA	NA	-0.309449	0.841294	NA	NA
JHU_1.154609463	NA	1	154609464	ADAM15	-0.555744	0.81902	NA	NA	NA	NA
JHU_1.154787417	rs74492367	1	154787418	ADAM15	NA	NA	0.343099	0.873394	NA	NA
JHU_1.154803458	rs78400016	1	154803459	ADAM15	-0.433881	0.873987	NA	NA	NA	NA
JHU_1.154804370	rs78941048	1	154804371	ADAM15	-0.787981	0.527901	-0.465103	0.85091	NA	NA
JHU_1.155744508	rs112412750	1	155744509	ADAM15	-0.662674	0.526125	-0.511251	0.646486	NA	NA
kgp15571189	rs116375634	1	154273469	ADAM15	-0.568691	0.742948	NA	NA	NA	NA
rs1106236	rs1106236	1	154787136	ADAM15	NA	NA	-0.229263	0.839398	NA	NA
rs11264222	rs11264222	1	154554357	ADAM15	0.247375	0.863476	NA	NA	NA	NA
rs11265238	rs11265238	1	154149767	ADAM15	-0.302362	0.844001	NA	NA	NA	NA
rs1194594	rs1194594	1	154244854	ADAM15	-0.309051	0.84182	-0.281111	0.805548	NA	NA
rs13376333	rs13376333	1	154814353	ADAM15	0.207672	0.876123	0.208897	0.804195	NA	NA
rs1552483	rs1552483	1	154324898	ADAM15	0.324775	0.776452	0.224927	0.86932	NA	NA
rs200270586	rs200270586	1	154308533	ADAM15	0.464538	0.822526	0.380763	0.835926	NA	NA
rs201335322	rs201335322	1	154415264	ADAM15	-0.314105	0.829356	-0.270188	0.816107	NA	NA
rs2072661	NA	1	154548880	ADAM15	0.27209	0.850592	NA	NA	NA	NA
rs2297480	rs2297480	1	155279482	ADAM15	0.215476	0.870843	NA	NA	NA	NA
rs34245846	rs34245846	1	154831143	ADAM15	-0.243636	0.817525	NA	NA	NA	NA
rs4040747	rs4040747	1	154326279	ADAM15	0.464538	0.822526	0.380763	0.835926	NA	NA
rs4845618	rs4845618	1	154400015	ADAM15	-0.199297	0.878512	NA	NA	NA	NA
rs61150523	rs61150523	1	154811404	ADAM15	NA	NA	0.244542	0.831708	NA	NA
rs61730947	rs61730947	1	155007181	ADAM15	NA	NA	-0.391672	0.313222	NA	NA
rs6426987	rs6426987	1	154815257	ADAM15	-0.207059	0.881435	NA	NA	NA	NA
rs6658392	rs6658392	1	154815051	ADAM15	-0.267576	0.754852	-0.216351	0.783062	NA	NA
rs6666258	rs6666258	1	154814268	ADAM15	0.239981	0.830599	0.210759	0.80498	NA	NA
rs6666891	rs6666891	1	154814917	ADAM15	-0.267576	0.754852	-0.216351	0.783062	NA	NA
rs6695232	rs6695232	1	154681950	ADAM15	NA	NA	-0.22052	0.877287	NA	NA
rs6696760	rs6696760	1	154673755	ADAM15	NA	NA	0.256099	0.675918	NA	NA
rs7523074	rs7523074	1	154692269	ADAM15	NA	NA	0.2046	0.879076	NA	NA
rs75486281	rs75486281	1	154283496	ADAM15	-0.345415	0.813675	-0.335318	0.705789	NA	NA
rs9426823	rs9426823	1	154568665	ADAM15	-0.279155	0.769152	NA	NA	NA	NA
rs952146	rs952146	1	154368928	ADAM15	0.257527	0.821047	NA	NA	NA	NA
JHU_1.160420397	rs61802582	1	160420398	ADAMTS4	-0.696422	0.876547	NA	NA	NA	NA
JHU_1.160470300	rs114396623	1	160470301	ADAMTS4	NA	NA	1.01386	0.86132	NA	NA
JHU_1.160539343	NA	1	160539344	ADAMTS4	NA	NA	-1.11899	0.669401	NA	NA
JHU_1.161232242	NA	1	161232243	ADAMTS4	0.683775	0.866715	NA	NA	NA	NA
JHU_1.161250372	rs6672568	1	161250373	ADAMTS4	0.519645	0.880663	NA	NA	NA	NA
JHU_1.161259292	rs12723221	1	161259293	ADAMTS4	-0.537893	0.869391	NA	NA	NA	NA
JHU_1.161583072	NA	1	161583073	ADAMTS4	1.37607	0.784973	1.4353	0.703865	NA	NA
JHU_1.161595145	rs145484128	1	161595146	ADAMTS4	NA	NA	0.870608	0.811133	NA	NA
JHU_1.161614489	NA	1	161614490	ADAMTS4	-0.779852	0.758711	NA	NA	NA	NA
JHU_1.161644386	NA	1	161644387	ADAMTS4	-0.718987	0.870936	NA	NA	NA	NA
JHU_1.162098555	rs74125911	1	162098556	ADAMTS4	NA	NA	-1.09433	0.863982	NA	NA
kgp1182064	rs11801845	1	161653708	ADAMTS4	0.801613	0.83961	NA	NA	NA	NA
kgp2062991	rs332398	1	161536131	ADAMTS4	-0.606133	0.847871	NA	NA	NA	NA
rs10157070	rs10157070	1	161398477	ADAMTS4	-0.984239	0.78725	NA	NA	NA	NA
rs10489639	rs10489639	1	160679527	ADAMTS4	NA	NA	-0.705041	0.717156	NA	NA
rs10753746	rs10753746	1	162037856	ADAMTS4	0.819506	0.735078	NA	NA	NA	NA
rs10800309	rs10800309	1	161472158	ADAMTS4	-0.681231	0.847959	NA	NA	NA	NA
rs10917740	rs10917740	1	161680012	ADAMTS4	-1.17606	0.857299	NA	NA	NA	NA
rs10917809	rs10917809	1	161701810	ADAMTS4	1.03132	0.519804	NA	NA	NA	NA
rs10918029	rs10918029	1	161795896	ADAMTS4	-0.657417	0.833941	NA	NA	NA	NA
rs111973643	rs111973643	1	161389723	ADAMTS4	-1.31069	0.874418	NA	NA	NA	NA
rs11265408	rs11265408	1	160430190	ADAMTS4	NA	NA	-0.814233	0.876434	NA	NA
rs12029543	rs12029543	1	161215212	ADAMTS4	1.0175	0.786536	NA	NA	NA	NA
rs12069336	rs12069336	1	162129334	ADAMTS4	0.738729	0.795067	0.625042	0.851673	NA	NA
rs12074019	rs12074019	1	160817834	ADAMTS4	NA	NA	-0.936069	0.861237	NA	NA
rs12076482	rs12076482	1	161942885	ADAMTS4	-0.763617	0.845359	NA	NA	NA	NA
rs12403334	NA	1	160937964	ADAMTS4	NA	NA	1.2183	0.785101	NA	NA
rs12562860	rs12562860	1	161211678	ADAMTS4	NA	NA	-0.772542	0.86349	NA	NA
rs1262039	rs1262039	1	160464293	ADAMTS4	-1.20342	0.813232	NA	NA	NA	NA
rs12745664	rs12745664	1	161370985	ADAMTS4	-0.773003	0.788715	NA	NA	NA	NA
rs139862824	NA	1	161591088	ADAMTS4	1.05875	0.854668	NA	NA	NA	NA
rs1417582	rs1417582	1	161696088	ADAMTS4	-0.761045	0.726535	NA	NA	NA	NA
rs16858185	rs16858185	1	162164417	ADAMTS4	NA	NA	-1.06249	0.857852	NA	NA
rs1801274	rs1801274	1	161479745	ADAMTS4	NA	NA	-0.532542	0.875704	NA	NA
rs1954172	rs1954172	1	161677735	ADAMTS4	-0.60071	0.862018	NA	NA	NA	NA
rs2099684	rs2099684	1	161500130	ADAMTS4	0.921741	0.843265	NA	NA	NA	NA
rs2341471	rs2341471	1	161924749	ADAMTS4	-0.612466	0.846152	NA	NA	NA	NA
rs2501873	rs2501873	1	161204538	ADAMTS4	NA	NA	-0.818435	0.780857	NA	NA
rs2501875	rs2501875	1	161239471	ADAMTS4	0.687974	0.757915	NA	NA	NA	NA
rs2840310	rs2840310	1	161700827	ADAMTS4	1.52179	0.14332	NA	NA	NA	NA
rs352684	rs352684	1	160681775	ADAMTS4	NA	NA	0.60606	0.810118	NA	NA
rs3747622	rs3747622	1	160163449	ADAMTS4	-1.27991	0.745436	NA	NA	NA	NA
rs4255401	rs4255401	1	161253657	ADAMTS4	0.519645	0.880663	NA	NA	NA	NA
rs4436408	rs4436408	1	161260215	ADAMTS4	-0.630374	0.874583	NA	NA	NA	NA
rs4656946	rs4656946	1	160838198	ADAMTS4	NA	NA	-1.57034	0.699895	NA	NA
rs57425682	rs57425682	1	160302298	ADAMTS4	-0.838869	0.866297	NA	NA	NA	NA
rs60364788	rs60364788	1	160521184	ADAMTS4	NA	NA	-1.0298	0.767033	NA	NA
rs6677186	rs6677186	1	160365274	ADAMTS4	NA	NA	-0.688646	0.863082	NA	NA
rs6689458	rs6689458	1	160365037	ADAMTS4	NA	NA	-0.803632	0.850354	NA	NA
rs6696854	rs6696854	1	161463814	ADAMTS4	-0.681231	0.847959	NA	NA	NA	NA
rs6696897	rs6696897	1	160820809	ADAMTS4	NA	NA	1.49023	0.63517	NA	NA
rs73027683	rs73027683	1	160258289	ADAMTS4	0.892054	0.798865	NA	NA	NA	NA
rs7413789	rs7413789	1	160577252	ADAMTS4	0.809811	0.822412	NA	NA	NA	NA
rs7521304	rs7521304	1	160342015	ADAMTS4	-0.904483	0.868262	NA	NA	NA	NA
rs7551113	rs7551113	1	160537038	ADAMTS4	NA	NA	-1.11899	0.669401	NA	NA
rs79925458	rs79925458	1	160158887	ADAMTS4	0.976171	0.733632	NA	NA	NA	NA
JHU_1.149660673	rs148812034	1	149660674	ADAMTSL4	0.247299	0.840864	NA	NA	NA	NA
JHU_1.149730147	NA	1	149730148	ADAMTSL4	NA	NA	-0.263429	0.873563	NA	NA
JHU_1.149760528	NA	1	149760529	ADAMTSL4	NA	NA	-0.322489	0.80777	NA	NA
JHU_1.149922693	NA	1	149922694	ADAMTSL4	-0.315339	0.838707	NA	NA	NA	NA
JHU_1.150041870	rs11205323	1	150041871	ADAMTSL4	-0.302022	0.877365	NA	NA	NA	NA
JHU_1.150425137	rs61615185	1	150425138	ADAMTSL4	-0.248588	0.861847	NA	NA	NA	NA
JHU_1.150858988	rs10690526	1	150858989	ADAMTSL4	NA	NA	-0.191929	0.790593	NA	NA
JHU_1.151418749	rs12122688	1	151418750	ADAMTSL4	NA	NA	-0.197496	0.832324	NA	NA
rs115126664	NA	1	151002468	ADAMTSL4	NA	NA	0.432905	0.877867	NA	NA
rs11578888	rs11578888	1	151407693	ADAMTSL4	NA	NA	-0.197496	0.832324	NA	NA
rs116804526	rs116804526	1	150481896	ADAMTSL4	NA	NA	-0.293862	0.871502	NA	NA
rs16827772	rs16827772	1	150852054	ADAMTSL4	-0.241496	0.847849	NA	NA	NA	NA
rs1892196	rs1892196	1	151193897	ADAMTSL4	0.379348	0.704591	NA	NA	NA	NA
rs3748545	rs3748545	1	151259543	ADAMTSL4	0.47294	0.782688	NA	NA	NA	NA
rs4971013	rs4971013	1	151173113	ADAMTSL4	0.267229	0.874118	NA	NA	NA	NA
rs55877187	rs55877187	1	151230929	ADAMTSL4	0.348199	0.765794	NA	NA	NA	NA
rs6673116	rs6673116	1	151504778	ADAMTSL4	NA	NA	-0.233235	0.81014	NA	NA
rs7172	rs7172	1	151372138	ADAMTSL4	NA	NA	-0.202579	0.815368	NA	NA
rs7527032	NA	1	151203313	ADAMTSL4	0.285339	0.819496	NA	NA	NA	NA
rs7552458	rs7552458	1	151488782	ADAMTSL4	NA	NA	-0.228486	0.843361	NA	NA
JHU_1.153581113	NA	1	153581114	ADAR	NA	NA	-0.130864	0.874098	NA	NA
JHU_1.154787049	rs80285095	1	154787050	ADAR	0.315481	0.766285	NA	NA	NA	NA
JHU_1.155554481	rs11264385	1	155554482	ADAR	NA	NA	-0.190764	0.86932	NA	NA
JHU_1.155589790	NA	1	155589791	ADAR	NA	NA	-0.132211	0.840043	NA	NA
rs1046188	rs1046188	1	155232074	ADAR	NA	NA	-0.128497	0.852292	NA	NA
rs1106236	rs1106236	1	154787136	ADAR	NA	NA	0.15807	0.792213	NA	NA
rs11264352	rs11264352	1	155255837	ADAR	NA	NA	-0.121796	0.859134	NA	NA
rs11264736	rs11264736	1	153939130	ADAR	0.162706	0.868267	NA	NA	NA	NA
rs1127091	rs1127091	1	153779412	ADAR	0.153257	0.874995	NA	NA	NA	NA
rs1142287	rs1142287	1	155230131	ADAR	NA	NA	-0.128497	0.852292	NA	NA
rs12028877	rs12028877	1	154731265	ADAR	NA	NA	-0.231497	0.828676	NA	NA
rs12034326	rs12034326	1	155214473	ADAR	NA	NA	-0.126912	0.844558	NA	NA
rs12083537	rs12083537	1	154381103	ADAR	-0.158579	0.873443	NA	NA	NA	NA
rs12746592	rs12746592	1	155505967	ADAR	NA	NA	0.175977	0.821114	NA	NA
rs13376333	rs13376333	1	154814353	ADAR	0.150741	0.851117	NA	NA	NA	NA
rs2072660	rs2072660	1	154548721	ADAR	NA	NA	-0.11753	0.85684	NA	NA
rs2252508	rs2252508	1	153913770	ADAR	0.153257	0.874995	NA	NA	NA	NA
rs2335230	rs2335230	1	154589628	ADAR	NA	NA	0.248687	0.858721	NA	NA
rs3001365	rs3001365	1	154019182	ADAR	0.176551	0.823411	NA	NA	NA	NA
rs55829123	rs55829123	1	154741205	ADAR	0.198812	0.855151	NA	NA	NA	NA
rs56190300	rs56190300	1	153914500	ADAR	NA	NA	0.21845	0.820603	NA	NA
rs6695232	rs6695232	1	154681950	ADAR	-0.235589	0.718324	NA	NA	NA	NA
rs7367207	rs7367207	1	155079477	ADAR	0.171276	0.859814	NA	NA	NA	NA
rs7414227	rs7414227	1	153848996	ADAR	0.153257	0.874995	NA	NA	NA	NA
rs7513331	rs7513331	1	154736240	ADAR	-0.238217	0.788463	-0.269408	0.290676	NA	NA
rs7528803	rs7528803	1	154668893	ADAR	-0.202099	0.809233	NA	NA	NA	NA
rs7528919	rs7528919	1	154699134	ADAR	NA	NA	0.177449	0.870836	NA	NA
rs7534678	rs7534678	1	154635448	ADAR	NA	NA	0.129664	0.837201	NA	NA
JHU_1.226133583	rs12567654	1	226133584	ADCK3	NA	NA	-0.147076	0.69344	NA	NA
JHU_1.226139013	rs73131866	1	226139014	ADCK3	NA	NA	0.179889	0.87698	NA	NA
JHU_1.226535999	rs75617719	1	226536000	ADCK3	NA	NA	0.220855	0.862662	NA	NA
kgp15867530	rs7961	1	227063229	ADCK3	0.244772	0.504782	NA	NA	NA	NA
rs10915916	rs10915916	1	226166555	ADCK3	NA	NA	0.153416	0.663104	NA	NA
rs10916162	NA	1	227737793	ADCK3	NA	NA	0.0962824	0.863855	NA	NA
rs111567390	rs111567390	1	227068398	ADCK3	0.244772	0.504782	NA	NA	NA	NA
rs112377132	rs112377132	1	226756404	ADCK3	-0.250998	0.757073	NA	NA	NA	NA
rs115608820	NA	1	228076141	ADCK3	NA	NA	0.16139	0.83578	NA	NA
rs11811075	rs11811075	1	226676736	ADCK3	-0.232684	0.864584	-0.152167	0.83157	NA	NA
rs12025226	rs12025226	1	226612023	ADCK3	-0.36992	0.871312	NA	NA	NA	NA
rs12093903	NA	1	226846391	ADCK3	-0.186194	0.872172	NA	NA	NA	NA
rs12135131	rs12135131	1	228046401	ADCK3	NA	NA	-0.125481	0.864624	NA	NA
rs12405469	rs12405469	1	227090500	ADCK3	-0.33615	0.420231	NA	NA	NA	NA
rs12748472	rs12748472	1	228104375	ADCK3	-0.308577	0.87142	NA	NA	NA	NA
rs1295640	rs1295640	1	227070378	ADCK3	-0.260873	0.528454	NA	NA	NA	NA
rs1495842	rs1495842	1	227696594	ADCK3	NA	NA	-0.135225	0.777209	NA	NA
rs17520554	rs17520554	1	226759861	ADCK3	NA	NA	0.176509	0.874156	NA	NA
rs1800672	rs1800672	1	227085462	ADCK3	0.213666	0.715226	NA	NA	NA	NA
rs1885254	rs1885254	1	226179909	ADCK3	0.234309	0.869335	NA	NA	NA	NA
rs1938386	rs1938386	1	227097039	ADCK3	0.330197	0.533565	NA	NA	NA	NA
rs2038393	rs2038393	1	226135132	ADCK3	0.171805	0.867284	NA	NA	NA	NA
rs2236359	rs2236359	1	227935444	ADCK3	NA	NA	-0.103065	0.86932	NA	NA
rs2236914	rs2236914	1	227078721	ADCK3	-0.28684	0.376947	NA	NA	NA	NA
rs2749696	rs2749696	1	226152996	ADCK3	-0.157014	0.865564	NA	NA	NA	NA
rs2802268	rs2802268	1	227084660	ADCK3	-0.223461	0.718038	NA	NA	NA	NA
rs2816330	rs2816330	1	226166027	ADCK3	NA	NA	0.0952	0.857102	NA	NA
rs2819493	rs2819493	1	227689829	ADCK3	-0.172312	0.872839	-0.111122	0.849056	NA	NA
rs3729551	rs3729551	1	226828121	ADCK3	NA	NA	0.114797	0.86932	NA	NA
rs41305134	rs41305134	1	227958225	ADCK3	NA	NA	-0.187175	0.834251	NA	NA
rs4518905	rs4518905	1	228098340	ADCK3	NA	NA	0.150006	0.860614	NA	NA
rs56321125	rs56321125	1	226492280	ADCK3	NA	NA	0.196044	0.795593	NA	NA
rs58973334	rs58973334	1	227071449	ADCK3	0.319861	0.866206	NA	NA	NA	NA
rs6426481	rs6426481	1	228024977	ADCK3	0.249414	0.838103	NA	NA	NA	NA
rs6426548	rs6426548	1	227013878	ADCK3	NA	NA	-0.10757	0.835406	NA	NA
rs6660716	rs6660716	1	226999183	ADCK3	NA	NA	0.106277	0.878769	NA	NA
rs6661000	rs6661000	1	227062050	ADCK3	0.258315	0.738394	NA	NA	NA	NA
rs6664468	rs6664468	1	226171475	ADCK3	NA	NA	0.18271	0.56245	NA	NA
rs6679966	rs6679966	1	226747329	ADCK3	-0.224939	0.65419	NA	NA	NA	NA
rs6697883	rs6697883	1	226797733	ADCK3	-0.171316	0.864668	NA	NA	NA	NA
rs6699265	rs6699265	1	226728103	ADCK3	0.168421	0.867191	NA	NA	NA	NA
rs7521616	rs7521616	1	226737915	ADCK3	0.224648	0.78167	NA	NA	NA	NA
rs7522962	rs7522962	1	226638189	ADCK3	0.164923	0.869234	NA	NA	NA	NA
rs75546791	rs75546791	1	226094183	ADCK3	NA	NA	-0.297442	0.550552	NA	NA
rs78220343	rs78220343	1	227956021	ADCK3	NA	NA	-0.187175	0.834251	NA	NA
rs79350844	rs79350844	1	226684422	ADCK3	0.208676	0.873344	NA	NA	NA	NA
rs9660802	rs9660802	1	227017031	ADCK3	0.206551	0.852454	NA	NA	NA	NA
JHU_1.202175625	rs77216079	1	202175626	ADIPOR1	NA	NA	-0.179937	0.849041	NA	NA
JHU_1.202291632	rs145510286	1	202291633	ADIPOR1	NA	NA	-0.189213	0.85201	NA	NA
JHU_1.202582195	rs506135	1	202582196	ADIPOR1	-0.18796	0.832276	NA	NA	NA	NA
JHU_1.202730155	NA	1	202730156	ADIPOR1	NA	NA	0.104076	0.873828	NA	NA
JHU_1.202993613	NA	1	202993614	ADIPOR1	NA	NA	0.11526	0.862532	NA	NA
JHU_1.203342731	rs1105285	1	203342732	ADIPOR1	0.302404	0.794162	NA	NA	NA	NA
kgp10376899	rs2232842	1	202935911	ADIPOR1	-0.203587	0.861781	NA	NA	NA	NA
kgp15469681	rs6668765	1	202279464	ADIPOR1	NA	NA	0.168546	0.714002	NA	NA
rs10800887	rs10800887	1	202924936	ADIPOR1	-0.18058	0.754004	NA	NA	NA	NA
rs10800895	rs10800895	1	202969332	ADIPOR1	-0.175962	0.785728	NA	NA	NA	NA
rs10920369	rs10920369	1	202203337	ADIPOR1	NA	NA	0.141576	0.732892	NA	NA
rs113562229	rs113562229	1	202814989	ADIPOR1	NA	NA	0.181381	0.877569	NA	NA
rs11579602	NA	1	203733579	ADIPOR1	NA	NA	-0.177669	0.867514	NA	NA
rs11582753	rs11582753	1	202983294	ADIPOR1	NA	NA	0.135003	0.780485	NA	NA
rs16849710	rs16849710	1	202106797	ADIPOR1	-0.149754	0.840855	NA	NA	NA	NA
rs2185080	rs2185080	1	203747752	ADIPOR1	0.15121	0.88063	NA	NA	NA	NA
rs2741853	rs2741853	1	202405671	ADIPOR1	NA	NA	0.129769	0.81084	NA	NA
rs2819376	rs2819376	1	201931219	ADIPOR1	NA	NA	0.124678	0.851764	NA	NA
rs28600830	rs28600830	1	201995757	ADIPOR1	NA	NA	-0.158131	0.708987	NA	NA
rs3010095	rs3010095	1	202171044	ADIPOR1	NA	NA	-0.132187	0.804477	NA	NA
rs3820224	rs3820224	1	203312556	ADIPOR1	-0.219579	0.818574	NA	NA	NA	NA
rs4520471	rs4520471	1	202564221	ADIPOR1	0.249366	0.801543	NA	NA	NA	NA
rs60471116	rs60471116	1	202111945	ADIPOR1	NA	NA	0.106628	0.846053	NA	NA
rs61823733	rs61823733	1	202170505	ADIPOR1	NA	NA	0.208475	0.647782	NA	NA
rs6427957	rs6427957	1	202562427	ADIPOR1	NA	NA	-0.116561	0.863082	NA	NA
rs6428003	rs6428003	1	203314115	ADIPOR1	-0.227356	0.771961	NA	NA	NA	NA
rs6682652	rs6682652	1	203045583	ADIPOR1	-0.206606	0.769065	NA	NA	NA	NA
rs705742	rs705742	1	202461982	ADIPOR1	NA	NA	0.132969	0.785811	NA	NA
rs73056591	rs73056591	1	203492237	ADIPOR1	NA	NA	-0.180645	0.859202	NA	NA
rs74136912	rs74136912	1	202822566	ADIPOR1	NA	NA	0.135767	0.799974	NA	NA
rs75805009	rs75805009	1	202215831	ADIPOR1	NA	NA	-0.142425	0.857102	NA	NA
rs788827	rs788827	1	202266547	ADIPOR1	NA	NA	-0.131581	0.73242	NA	NA
rs9427478	rs9427478	1	202045985	ADIPOR1	NA	NA	-0.112318	0.879154	NA	NA
JHU_1.36324042	NA	1	36324043	ADPRHL2	-0.305472	0.803778	NA	NA	NA	NA
JHU_1.36708751	NA	1	36708752	ADPRHL2	NA	NA	-0.231451	0.80788	NA	NA
JHU_1.36988189	NA	1	36988190	ADPRHL2	0.181243	0.837754	0.106604	0.860059	NA	NA
JHU_1.37021723	rs60730554	1	37021724	ADPRHL2	0.227456	0.850675	NA	NA	NA	NA
JHU_1.37063056	rs2207628	1	37063057	ADPRHL2	-0.163373	0.881676	NA	NA	NA	NA
rs11576073	rs11576073	1	37200680	ADPRHL2	-0.261214	0.837458	NA	NA	NA	NA
rs11804163	rs11804163	1	36984734	ADPRHL2	-0.1683	0.864176	NA	NA	NA	NA
rs11807076	rs11807076	1	37030181	ADPRHL2	0.254152	0.806627	NA	NA	NA	NA
rs12034450	NA	1	36548997	ADPRHL2	-0.345683	0.772621	NA	NA	NA	NA
rs12077898	rs12077898	1	37536068	ADPRHL2	0.165506	0.841202	NA	NA	NA	NA
rs1392745	NA	1	37333495	ADPRHL2	0.183431	0.871149	NA	NA	NA	NA
rs16822823	rs16822823	1	36874242	ADPRHL2	-0.166698	0.848796	NA	NA	NA	NA
rs2144369	rs2144369	1	37022187	ADPRHL2	-0.169518	0.870651	NA	NA	NA	NA
rs274732	rs274732	1	36488199	ADPRHL2	-0.354097	0.879563	NA	NA	NA	NA
rs274754	rs274754	1	36565617	ADPRHL2	0.175388	0.859894	NA	NA	NA	NA
rs3767067	rs3767067	1	37378645	ADPRHL2	0.175981	0.816595	NA	NA	NA	NA
rs3917922	rs3917922	1	36945713	ADPRHL2	NA	NA	-0.200105	0.795415	NA	NA
rs3917991	rs3917991	1	36934805	ADPRHL2	NA	NA	-0.183027	0.793289	NA	NA
rs550273	rs550273	1	37525639	ADPRHL2	-0.174216	0.879707	NA	NA	NA	NA
rs6425991	rs6425991	1	36988601	ADPRHL2	0.181243	0.837754	0.106604	0.860059	NA	NA
rs6656317	rs6656317	1	37432180	ADPRHL2	0.236399	0.875776	NA	NA	NA	NA
rs6668101	rs6668101	1	36099200	ADPRHL2	-0.339978	0.830353	NA	NA	NA	NA
rs6680302	rs6680302	1	36653540	ADPRHL2	0.194452	0.844561	NA	NA	NA	NA
rs77086052	rs77086052	1	35662608	ADPRHL2	-0.381857	0.663273	NA	NA	NA	NA
rs9783066	rs9783066	1	35644484	ADPRHL2	-0.376564	0.64992	NA	NA	NA	NA
JHU_1.243658774	rs3006929	1	243658775	ADSS	0.294592	0.567152	NA	NA	NA	NA
JHU_1.243710433	rs73122365	1	243710434	ADSS	-0.192727	0.881328	NA	NA	NA	NA
JHU_1.244224906	rs113567805	1	244224907	ADSS	NA	NA	0.168433	0.774952	NA	NA
JHU_1.244419162	rs370253942	1	244419163	ADSS	NA	NA	0.207747	0.859066	NA	NA
JHU_1.244453006	rs74151334	1	244453007	ADSS	0.490813	0.482223	NA	NA	NA	NA
JHU_1.244460857	rs79572263	1	244460858	ADSS	NA	NA	-0.176289	0.868641	NA	NA
JHU_1.244478503	rs61095592	1	244478504	ADSS	-0.366543	0.854804	NA	NA	NA	NA
JHU_1.244505271	rs497556	1	244505272	ADSS	-0.235124	0.830875	NA	NA	NA	NA
JHU_1.244917957	rs113347186	1	244917958	ADSS	-0.334965	0.617912	NA	NA	NA	NA
JHU_1.244946864	rs112969900	1	244946865	ADSS	0.388939	0.327486	NA	NA	NA	NA
JHU_1.244948917	rs115536991	1	244948918	ADSS	-0.256775	0.871422	NA	NA	NA	NA
JHU_1.244949742	rs115198162	1	244949743	ADSS	-0.256775	0.871422	NA	NA	NA	NA
JHU_1.245054556	rs74552422	1	245054557	ADSS	0.304929	0.813072	NA	NA	NA	NA
JHU_1.245335542	NA	1	245335543	ADSS	0.28949	0.858618	NA	NA	NA	NA
JHU_1.245422607	rs6428907	1	245422608	ADSS	0.174589	0.879672	NA	NA	NA	NA
JHU_1.245452966	NA	1	245452967	ADSS	0.161116	0.872863	0.147705	0.666477	NA	NA
JHU_1.245453491	rs67461446	1	245453492	ADSS	0.161116	0.872863	0.147705	0.666477	NA	NA
JHU_1.245453499	rs12748489	1	245453500	ADSS	0.161116	0.872863	0.147705	0.666477	NA	NA
JHU_1.245491138	rs59994577	1	245491139	ADSS	0.19376	0.852213	0.122822	0.869237	NA	NA
JHU_1.245513354	rs13375372	1	245513355	ADSS	-0.281713	0.870282	NA	NA	NA	NA
JHU_1.245554254	rs1704429	1	245554255	ADSS	0.186299	0.881033	NA	NA	NA	NA
JHU_1.245555482	rs73126059	1	245555483	ADSS	0.308789	0.835939	NA	NA	NA	NA
JHU_1.245558410	rs368948432	1	245558411	ADSS	0.308789	0.835939	NA	NA	NA	NA
JHU_1.245580391	rs1069218	1	245580392	ADSS	NA	NA	0.14389	0.763975	NA	NA
JHU_1.245583600	rs1173655	1	245583601	ADSS	0.187055	0.879346	NA	NA	NA	NA
JHU_1.245586421	rs35821602	1	245586422	ADSS	0.190763	0.788897	NA	NA	NA	NA
JHU_1.245588094	rs1756912	1	245588095	ADSS	0.190763	0.788897	NA	NA	NA	NA
kgp6202198	rs12047972	1	244471608	ADSS	0.28463	0.659887	NA	NA	NA	NA
rs1010509	rs1010509	1	245330381	ADSS	-0.240019	0.617858	NA	NA	NA	NA
rs10737891	rs10737891	1	244361577	ADSS	NA	NA	-0.102444	0.848892	NA	NA
rs10803175	rs10803175	1	244280081	ADSS	NA	NA	0.103733	0.86989	NA	NA
rs10803228	rs10803228	1	244777718	ADSS	-0.173716	0.793045	NA	NA	NA	NA
rs10803251	rs10803251	1	245173460	ADSS	NA	NA	0.103191	0.877136	NA	NA
rs10803259	rs10803259	1	245265602	ADSS	-0.190617	0.874583	NA	NA	NA	NA
rs10924169	rs10924169	1	245480950	ADSS	NA	NA	-0.1943	0.394174	NA	NA
rs10924178	rs10924178	1	245511585	ADSS	NA	NA	-0.170434	0.86932	NA	NA
rs10924185	rs10924185	1	245535264	ADSS	-0.258737	0.827185	NA	NA	NA	NA
rs1126065	rs1126065	1	245613630	ADSS	0.173045	0.810953	NA	NA	NA	NA
rs11583342	rs11583342	1	244502273	ADSS	-0.290049	0.815392	NA	NA	NA	NA
rs116744247	NA	1	244409071	ADSS	NA	NA	-0.267667	0.811344	NA	NA
rs1173645	rs1173645	1	245575250	ADSS	NA	NA	-0.128213	0.786751	NA	NA
rs11800308	rs11800308	1	245337724	ADSS	NA	NA	0.104724	0.862253	NA	NA
rs11803433	rs11803433	1	245498162	ADSS	NA	NA	-0.114812	0.852775	NA	NA
rs11809315	rs11809315	1	244373484	ADSS	NA	NA	-0.232457	0.702437	NA	NA
rs11809561	rs11809561	1	245344267	ADSS	NA	NA	-0.111638	0.846053	NA	NA
rs1196365	rs1196365	1	245179171	ADSS	NA	NA	0.117188	0.834251	NA	NA
rs12023400	rs12023400	1	245124624	ADSS	0.197874	0.810838	NA	NA	NA	NA
rs12039117	rs12039117	1	245328085	ADSS	-0.249587	0.599829	NA	NA	NA	NA
rs12048859	rs12048859	1	244389589	ADSS	0.242013	0.712013	NA	NA	NA	NA
rs12079019	rs12079019	1	243926841	ADSS	NA	NA	0.155376	0.84851	NA	NA
rs12084148	rs12084148	1	245456075	ADSS	0.176937	0.830122	0.172901	0.359226	NA	NA
rs1223869	NA	1	244142826	ADSS	-0.170236	0.879037	NA	NA	NA	NA
rs1223870	rs1223870	1	244140051	ADSS	0.146063	0.841957	NA	NA	NA	NA
rs13375230	rs13375230	1	244917934	ADSS	-0.271928	0.680154	NA	NA	NA	NA
rs1625334	rs1625334	1	245585014	ADSS	0.19688	0.620606	NA	NA	NA	NA
rs1773825	rs1773825	1	245586529	ADSS	0.212096	0.665627	NA	NA	NA	NA
rs2365687	rs2365687	1	244965588	ADSS	0.17687	0.812141	NA	NA	NA	NA
rs2453197	rs2453197	1	244252409	ADSS	NA	NA	0.0927351	0.878064	NA	NA
rs28416793	rs28416793	1	244358415	ADSS	-0.185657	0.823875	NA	NA	NA	NA
rs2941285	rs2941285	1	245403490	ADSS	0.196887	0.862114	NA	NA	NA	NA
rs3123692	rs3123692	1	244499512	ADSS	0.157322	0.858424	NA	NA	NA	NA
rs35528512	rs35528512	1	244549943	ADSS	NA	NA	0.210945	0.708884	NA	NA
rs41304016	rs41304016	1	245389244	ADSS	NA	NA	-0.150249	0.822955	NA	NA
rs4658437	rs4658437	1	245312162	ADSS	0.180484	0.7441	NA	NA	NA	NA
rs4658439	rs4658439	1	245312295	ADSS	-0.190114	0.684469	NA	NA	NA	NA
rs4658626	rs4658626	1	244509106	ADSS	-0.17339	0.814034	NA	NA	NA	NA
rs4658693	rs4658693	1	245239342	ADSS	0.20565	0.730744	NA	NA	NA	NA
rs56839120	rs56839120	1	245353613	ADSS	-0.153603	0.861084	NA	NA	NA	NA
rs57122714	rs57122714	1	244320525	ADSS	NA	NA	0.186079	0.831074	NA	NA
rs586013	rs586013	1	245191893	ADSS	NA	NA	0.111085	0.856043	NA	NA
rs59538998	rs59538998	1	245480237	ADSS	NA	NA	-0.0973483	0.880198	NA	NA
rs60959707	rs60959707	1	245496696	ADSS	NA	NA	-0.114812	0.852775	NA	NA
rs61577594	rs61577594	1	244487737	ADSS	-0.204435	0.644605	-0.25635	2.82649e-05	NA	NA
rs61835464	rs61835464	1	244321883	ADSS	NA	NA	-0.14305	0.86132	NA	NA
rs640753	rs640753	1	244497339	ADSS	NA	NA	0.168654	0.488106	NA	NA
rs6428914	rs6428914	1	245486835	ADSS	NA	NA	0.138688	0.844558	NA	NA
rs6682754	rs6682754	1	245409414	ADSS	NA	NA	0.138675	0.821811	NA	NA
rs6684360	rs6684360	1	245367534	ADSS	NA	NA	-0.125143	0.829158	NA	NA
rs6686698	rs6686698	1	245332638	ADSS	-0.181609	0.851212	NA	NA	NA	NA
rs6687060	rs6687060	1	244465552	ADSS	NA	NA	0.145412	0.8682	NA	NA
rs6688788	rs6688788	1	244801873	ADSS	NA	NA	0.170923	0.530202	NA	NA
rs72475063	rs72475063	1	245305721	ADSS	-0.312252	0.399032	NA	NA	NA	NA
rs73121724	rs73121724	1	244793230	ADSS	NA	NA	0.205042	0.526407	NA	NA
rs74153109	rs74153109	1	245343180	ADSS	-0.206707	0.868349	NA	NA	NA	NA
rs74153575	rs74153575	1	245575862	ADSS	NA	NA	0.16625	0.716864	NA	NA
rs74973106	rs74973106	1	244380619	ADSS	NA	NA	0.242274	0.773325	NA	NA
rs7519063	rs7519063	1	245446024	ADSS	NA	NA	0.159937	0.874245	NA	NA
rs7521688	rs7521688	1	244462716	ADSS	-0.160129	0.864867	NA	NA	NA	NA
rs7549529	rs7549529	1	245305530	ADSS	-0.1759	0.796599	NA	NA	NA	NA
rs7550971	NA	1	244252165	ADSS	NA	NA	0.138044	0.839522	NA	NA
rs76196719	rs76196719	1	244952150	ADSS	0.288829	0.720382	NA	NA	NA	NA
rs77649874	rs77649874	1	245603539	ADSS	NA	NA	-0.16103	0.840526	NA	NA
rs78125371	rs78125371	1	245084630	ADSS	0.256307	0.865124	NA	NA	NA	NA
rs900892	rs900892	1	244512342	ADSS	-0.308458	0.865544	NA	NA	NA	NA
rs9659767	rs9659767	1	244958036	ADSS	-0.250461	0.731881	NA	NA	NA	NA
rs9725312	rs9725312	1	245038818	ADSS	NA	NA	-0.101284	0.875141	NA	NA
rs9793312	rs9793312	1	244968669	ADSS	0.203177	0.840919	NA	NA	NA	NA
JHU_1.100120429	rs12065404	1	100120430	AGL	0.32953	0.853814	NA	NA	NA	NA
JHU_1.100150359	rs78543174	1	100150360	AGL	-0.217436	0.871453	NA	NA	NA	NA
JHU_1.100169402	NA	1	100169403	AGL	NA	NA	0.253255	0.879569	NA	NA
JHU_1.100524701	NA	1	100524702	AGL	-0.24842	0.854978	NA	NA	NA	NA
JHU_1.100779890	rs3131842	1	100779891	AGL	NA	NA	-0.135766	0.857271	NA	NA
JHU_1.100878253	NA	1	100878254	AGL	NA	NA	0.161891	0.783576	NA	NA
JHU_1.101228925	rs113596763	1	101228926	AGL	NA	NA	-0.261064	0.832495	NA	NA
JHU_1.99677748	rs1744710	1	99677749	AGL	0.222551	0.808535	NA	NA	NA	NA
JHU_1.99891247	rs76588718	1	99891248	AGL	-0.209382	0.863128	NA	NA	NA	NA
rs10875257	rs10875257	1	100242048	AGL	0.170211	0.790153	NA	NA	NA	NA
rs11166135	rs11166135	1	99348836	AGL	0.298874	0.849675	NA	NA	NA	NA
rs11166383	rs11166383	1	100436133	AGL	-0.295055	0.852568	NA	NA	NA	NA
rs113513395	rs113513395	1	100839297	AGL	NA	NA	-0.287529	0.812893	NA	NA
rs116388924	rs116388924	1	99519686	AGL	NA	NA	0.233151	0.8413	NA	NA
rs11811993	rs11811993	1	99800963	AGL	NA	NA	-0.144114	0.77407	NA	NA
rs12122854	rs12122854	1	100147287	AGL	NA	NA	-0.118745	0.878911	NA	NA
rs12747073	rs12747073	1	101212432	AGL	NA	NA	-0.233645	0.862332	NA	NA
rs1456169	rs1456169	1	99733964	AGL	-0.186103	0.787287	NA	NA	NA	NA
rs1482144	rs1482144	1	99334672	AGL	0.185488	0.853471	NA	NA	NA	NA
rs1571500	rs1571500	1	99386293	AGL	0.438371	0.724991	NA	NA	NA	NA
rs17120465	rs17120465	1	99941207	AGL	-0.196459	0.753734	NA	NA	NA	NA
rs2209627	rs2209627	1	101199147	AGL	0.259305	0.662357	NA	NA	NA	NA
rs2307130	rs2307130	1	100316589	AGL	0.189596	0.851217	NA	NA	NA	NA
rs302765	rs302765	1	99618085	AGL	NA	NA	0.259079	0.85173	NA	NA
rs3119187	rs3119187	1	100781361	AGL	NA	NA	-0.135766	0.857271	NA	NA
rs55842403	rs55842403	1	99358542	AGL	0.37224	0.80075	NA	NA	NA	NA
rs56208626	NA	1	100765414	AGL	NA	NA	0.216052	0.795543	NA	NA
rs574592	rs574592	1	100331481	AGL	NA	NA	0.228738	0.876772	NA	NA
rs57961461	rs57961461	1	99953411	AGL	NA	NA	-0.133039	0.818524	NA	NA
rs61783129	rs61783129	1	99609701	AGL	NA	NA	0.166222	0.807281	NA	NA
rs6683554	rs6683554	1	99706463	AGL	NA	NA	0.179065	0.830325	NA	NA
rs6702910	rs6702910	1	100059035	AGL	0.171992	0.8762	NA	NA	NA	NA
rs72728119	rs72728119	1	100518832	AGL	-0.282454	0.779655	NA	NA	NA	NA
rs72736381	rs72736381	1	99753880	AGL	NA	NA	0.183952	0.870171	NA	NA
rs72983966	rs72983966	1	100769400	AGL	NA	NA	0.106303	0.877351	NA	NA
rs74108792	rs74108792	1	99402125	AGL	-0.184821	0.87651	NA	NA	NA	NA
rs7415343	rs7415343	1	101077323	AGL	NA	NA	0.179951	0.710003	NA	NA
rs7530667	rs7530667	1	99691732	AGL	-0.224532	0.602385	-0.129986	0.818336	NA	NA
rs819791	rs819791	1	99690951	AGL	0.166966	0.787877	NA	NA	NA	NA
rs819908	rs819908	1	99762659	AGL	-0.159476	0.880423	NA	NA	NA	NA
rs834961	rs834961	1	100105385	AGL	NA	NA	-0.120084	0.805301	NA	NA
rs834963	rs834963	1	100102788	AGL	NA	NA	-0.108604	0.86704	NA	NA
rs834992	rs834992	1	100116394	AGL	NA	NA	0.111135	0.880518	NA	NA
JHU_1.14922805	rs9429260	1	14922806	AGMAT	NA	NA	-0.429311	0.866464	NA	NA
JHU_1.15050163	rs115876305	1	15050164	AGMAT	-0.5811	0.836566	NA	NA	NA	NA
JHU_1.15275795	rs2311969	1	15275796	AGMAT	NA	NA	-0.704685	0.850971	NA	NA
JHU_1.15302615	rs12727300	1	15302616	AGMAT	NA	NA	-0.443132	0.856425	NA	NA
JHU_1.15424983	rs1996128	1	15424984	AGMAT	NA	NA	1.36534	0.545221	NA	NA
JHU_1.15426593	rs513114	1	15426594	AGMAT	-0.568612	0.818514	NA	NA	NA	NA
JHU_1.15570988	rs1752024	1	15570989	AGMAT	-0.672013	0.880112	NA	NA	NA	NA
JHU_1.15608876	rs575530	1	15608877	AGMAT	NA	NA	0.610507	0.713501	NA	NA
JHU_1.15608894	rs575487	1	15608895	AGMAT	NA	NA	0.610507	0.713501	NA	NA
JHU_1.15715953	NA	1	15715954	AGMAT	-0.858082	0.782289	NA	NA	NA	NA
JHU_1.15719027	rs374697680	1	15719028	AGMAT	-0.740578	0.838997	NA	NA	NA	NA
JHU_1.16049284	rs41378647	1	16049285	AGMAT	-0.488024	0.879581	NA	NA	NA	NA
JHU_1.16129578	rs72647179	1	16129579	AGMAT	0.437678	0.865875	0.440849	0.853592	NA	NA
JHU_1.16152675	NA	1	16152676	AGMAT	0.459703	0.80789	0.498253	0.720734	NA	NA
JHU_1.16224661	rs112161446	1	16224662	AGMAT	-0.973931	0.655382	NA	NA	NA	NA
JHU_1.16347941	NA	1	16347942	AGMAT	0.459482	0.841256	NA	NA	NA	NA
JHU_1.16606353	NA	1	16606354	AGMAT	0.556276	0.879615	NA	NA	NA	NA
JHU_1.16860586	NA	1	16860587	AGMAT	NA	NA	-0.882644	0.877877	NA	NA
exm2259836	NA	1	16460541	AGMAT	NA	NA	0.769405	0.651639	NA	NA
exm2264805	rs872222	1	16344664	AGMAT	-0.504572	0.825168	-0.469517	0.842162	NA	NA
kgp9347197	NA	1	16563563	AGMAT	NA	NA	0.916456	0.852292	NA	NA
rs1028389	rs1028389	1	14994487	AGMAT	0.748359	0.658289	NA	NA	NA	NA
rs1048245	rs1048245	1	16341354	AGMAT	0.551154	0.839557	NA	NA	NA	NA
rs10803306	rs10803306	1	15046970	AGMAT	0.487478	0.809793	NA	NA	NA	NA
rs10927776	rs10927776	1	15701116	AGMAT	-0.715753	0.78984	NA	NA	NA	NA
rs10927875	rs10927875	1	16299312	AGMAT	0.585135	0.828905	NA	NA	NA	NA
rs10927902	rs10927902	1	16395147	AGMAT	0.409061	0.86565	NA	NA	NA	NA
rs11260727	rs11260727	1	16653299	AGMAT	NA	NA	0.717388	0.84261	NA	NA
rs11260743	rs11260743	1	16465403	AGMAT	NA	NA	-0.443085	0.815914	NA	NA
rs11260745	rs11260745	1	16466003	AGMAT	NA	NA	-0.389446	0.867784	NA	NA
rs11260756	rs11260756	1	16759616	AGMAT	NA	NA	-0.665455	0.866694	NA	NA
rs11485048	rs11485048	1	15285044	AGMAT	-0.527447	0.857608	-0.487996	0.873887	NA	NA
rs11801060	rs11801060	1	16394859	AGMAT	NA	NA	0.91076	0.820429	NA	NA
rs12034146	rs12034146	1	15561181	AGMAT	NA	NA	0.489247	0.866367	NA	NA
rs12070469	rs12070469	1	15537122	AGMAT	NA	NA	0.637633	0.780563	NA	NA
rs12141342	rs12141342	1	15096263	AGMAT	0.45447	0.843265	NA	NA	NA	NA
rs12145963	rs12145963	1	15507197	AGMAT	NA	NA	0.562951	0.782215	NA	NA
rs12406250	rs12406250	1	16471000	AGMAT	NA	NA	0.442469	0.87833	NA	NA
rs12758392	rs12758392	1	15048326	AGMAT	NA	NA	0.672823	0.858192	NA	NA
rs1317249	rs1317249	1	14905843	AGMAT	NA	NA	-0.471954	0.815494	NA	NA
rs1398823	rs1398823	1	15289376	AGMAT	NA	NA	0.443413	0.858192	NA	NA
rs1752023	rs1752023	1	15571514	AGMAT	NA	NA	-0.517265	0.86227	NA	NA
rs28505459	rs28505459	1	16407824	AGMAT	NA	NA	0.769396	0.721233	NA	NA
rs28550594	rs28550594	1	16415589	AGMAT	0.586375	0.761457	0.489831	0.843543	NA	NA
rs2863845	rs2863845	1	16561179	AGMAT	NA	NA	0.58262	0.798102	NA	NA
rs2902164	rs2902164	1	16115747	AGMAT	-0.421543	0.85838	NA	NA	NA	NA
rs35365738	rs35365738	1	16068364	AGMAT	-0.680268	0.761715	NA	NA	NA	NA
rs35530360	NA	1	16373110	AGMAT	NA	NA	1.02125	0.832444	NA	NA
rs3765364	rs3765364	1	15694137	AGMAT	-0.762119	0.879508	NA	NA	NA	NA
rs3820610	rs3820610	1	16452998	AGMAT	NA	NA	0.645257	0.839522	NA	NA
rs41269179	rs41269179	1	16390007	AGMAT	NA	NA	1.05939	0.787965	NA	NA
rs41269433	rs41269433	1	15578513	AGMAT	NA	NA	-0.567376	0.877162	NA	NA
rs4661330	rs4661330	1	15687059	AGMAT	0.494843	0.881647	NA	NA	NA	NA
rs4661572	rs4661572	1	15402156	AGMAT	NA	NA	0.493108	0.834261	NA	NA
rs4661661	rs4661661	1	16161836	AGMAT	0.495723	0.799427	0.479621	0.79327	NA	NA
rs4661747	rs4661747	1	16739953	AGMAT	NA	NA	0.575839	0.721008	NA	NA
rs5252	rs5252	1	16378215	AGMAT	-0.551481	0.86164	NA	NA	NA	NA
rs55978877	rs55978877	1	15048988	AGMAT	0.701303	0.816479	NA	NA	NA	NA
rs56673124	NA	1	16414497	AGMAT	-0.648741	0.821896	NA	NA	NA	NA
rs572953	rs572953	1	15609117	AGMAT	NA	NA	0.610507	0.713501	NA	NA
rs61701112	rs61701112	1	15718346	AGMAT	-0.848762	0.777563	NA	NA	NA	NA
rs61744357	rs61744357	1	16134072	AGMAT	0.504823	0.788204	0.482843	0.789926	NA	NA
rs6650119	NA	1	16378000	AGMAT	-0.570354	0.849777	NA	NA	NA	NA
rs6660333	rs6660333	1	15068997	AGMAT	NA	NA	-0.802133	0.80804	NA	NA
rs6695106	rs6695106	1	15688045	AGMAT	NA	NA	-0.451356	0.850876	NA	NA
rs6701290	rs6701290	1	16188681	AGMAT	-0.620834	0.861781	NA	NA	NA	NA
rs72882505	rs72882505	1	16151285	AGMAT	0.502746	0.791122	0.484774	0.788854	NA	NA
rs75000182	NA	1	15641550	AGMAT	-0.645085	0.855546	NA	NA	NA	NA
rs7526230	rs7526230	1	15095166	AGMAT	NA	NA	-0.588497	0.841088	NA	NA
rs7530190	rs7530190	1	16765184	AGMAT	-0.786004	0.847723	NA	NA	NA	NA
rs7547507	rs7547507	1	15621708	AGMAT	-0.434144	0.874297	NA	NA	NA	NA
rs7552296	rs7552296	1	15279601	AGMAT	-0.624312	0.80438	-0.547631	0.84951	NA	NA
rs75909377	NA	1	16370712	AGMAT	-0.714782	0.748423	NA	NA	NA	NA
rs761191	rs761191	1	14981920	AGMAT	0.490927	0.813386	NA	NA	NA	NA
rs77325051	rs77325051	1	15754172	AGMAT	NA	NA	0.834814	0.817301	NA	NA
rs77870948	rs77870948	1	16260513	AGMAT	-0.973931	0.655382	NA	NA	NA	NA
rs77899947	rs77899947	1	15094415	AGMAT	NA	NA	-0.536673	0.870852	NA	NA
rs78156947	rs78156947	1	15419768	AGMAT	NA	NA	0.478583	0.858082	NA	NA
rs79412974	rs79412974	1	15791778	AGMAT	-0.655583	0.807962	NA	NA	NA	NA
rs848216	rs848216	1	16271180	AGMAT	-0.63243	0.852951	NA	NA	NA	NA
rs876295	rs876295	1	15697183	AGMAT	NA	NA	-0.499764	0.770827	NA	NA
rs924202	rs924202	1	16442847	AGMAT	0.642719	0.872373	NA	NA	NA	NA
rs9442195	NA	1	16370677	AGMAT	-0.502986	0.873443	NA	NA	NA	NA
JHU_1.35534959	rs112314166	1	35534960	AGO1	-0.130683	0.807191	NA	NA	NA	NA
JHU_1.35687489	NA	1	35687490	AGO1	-0.188422	0.830105	NA	NA	NA	NA
JHU_1.36708751	NA	1	36708752	AGO1	0.21334	0.80789	NA	NA	NA	NA
JHU_1.36736172	NA	1	36736173	AGO1	0.114119	0.863595	NA	NA	NA	NA
JHU_1.37020897	NA	1	37020898	AGO1	NA	NA	-0.163262	0.837702	NA	NA
JHU_1.37023988	rs72915038	1	37023989	AGO1	NA	NA	-0.123451	0.794434	NA	NA
JHU_1.37036549	rs79942210	1	37036550	AGO1	NA	NA	-0.117802	0.844298	NA	NA
JHU_1.37063056	rs2207628	1	37063057	AGO1	0.0980456	0.867258	NA	NA	NA	NA
kgp15921143	rs3892091	1	35447598	AGO1	-0.127752	0.839722	NA	NA	NA	NA
rs10437318	rs10437318	1	35403677	AGO1	-0.122347	0.828165	-0.0968081	0.829991	NA	NA
rs10493076	rs10493076	1	36914747	AGO1	NA	NA	0.112173	0.872659	NA	NA
rs10908292	rs10908292	1	36764770	AGO1	NA	NA	-0.100308	0.71877	NA	NA
rs10908300	rs10908300	1	36813909	AGO1	NA	NA	-0.0999963	0.829672	NA	NA
rs11263868	rs11263868	1	36715732	AGO1	NA	NA	-0.095193	0.876138	NA	NA
rs11807076	rs11807076	1	37030181	AGO1	-0.13041	0.85095	NA	NA	NA	NA
rs12034450	NA	1	36548997	AGO1	0.166273	0.855567	NA	NA	NA	NA
rs12064910	rs12064910	1	36992058	AGO1	-0.164551	0.8566	NA	NA	NA	NA
rs1416840	rs1416840	1	36888462	AGO1	NA	NA	0.112173	0.872659	NA	NA
rs1635712	rs1635712	1	35944752	AGO1	NA	NA	0.168125	0.853592	NA	NA
rs16837147	rs16837147	1	35452986	AGO1	-0.105453	0.875776	NA	NA	NA	NA
rs274732	rs274732	1	36488199	AGO1	NA	NA	0.164628	0.875141	NA	NA
rs274754	rs274754	1	36565617	AGO1	-0.099537	0.860671	NA	NA	NA	NA
rs35040123	rs35040123	1	35394172	AGO1	0.119146	0.785517	NA	NA	NA	NA
rs3738697	rs3738697	1	35652770	AGO1	-0.240176	0.813072	NA	NA	NA	NA
rs3754076	rs3754076	1	36549157	AGO1	-0.0953658	0.87067	NA	NA	NA	NA
rs3767066	rs3767066	1	37376913	AGO1	NA	NA	-0.094832	0.772349	NA	NA
rs4411101	rs4411101	1	35571417	AGO1	-0.118736	0.820382	NA	NA	NA	NA
rs531223	rs531223	1	37205458	AGO1	NA	NA	0.143146	0.816623	NA	NA
rs546462	rs546462	1	37235621	AGO1	NA	NA	0.097792	0.880113	NA	NA
rs552257	rs552257	1	37378179	AGO1	NA	NA	-0.141123	0.787965	NA	NA
rs56121552	rs56121552	1	37290758	AGO1	NA	NA	0.0837965	0.867902	NA	NA
rs574214	rs574214	1	37335085	AGO1	NA	NA	-0.102466	0.825792	NA	NA
rs61308377	rs61308377	1	36893968	AGO1	NA	NA	0.112173	0.872659	NA	NA
rs6425977	rs6425977	1	36752433	AGO1	NA	NA	-0.104796	0.652093	NA	NA
rs6688091	rs6688091	1	35451539	AGO1	-0.105453	0.875776	NA	NA	NA	NA
rs6693193	rs6693193	1	36757861	AGO1	NA	NA	-0.095193	0.876138	NA	NA
rs6699355	NA	1	35384605	AGO1	NA	NA	0.178135	0.793947	NA	NA
rs72657955	rs72657955	1	35394265	AGO1	NA	NA	0.214182	0.675443	NA	NA
rs72911568	rs72911568	1	37281112	AGO1	-0.159984	0.807181	NA	NA	NA	NA
rs74064780	rs74064780	1	37306578	AGO1	-0.0940821	0.874278	NA	NA	NA	NA
rs7544001	rs7544001	1	35503107	AGO1	0.0939857	0.871868	NA	NA	NA	NA
rs77320488	rs77320488	1	35440880	AGO1	0.180682	0.823841	NA	NA	NA	NA
JHU_1.35687489	NA	1	35687490	AGO3	-0.167864	0.872763	-0.161859	0.783921	NA	NA
JHU_1.36219008	rs61378380	1	36219009	AGO3	NA	NA	0.0791941	0.87015	NA	NA
JHU_1.36324042	NA	1	36324043	AGO3	0.161755	0.838922	NA	NA	NA	NA
JHU_1.36708751	NA	1	36708752	AGO3	0.197828	0.842541	NA	NA	NA	NA
JHU_1.37047312	rs6662283	1	37047313	AGO3	NA	NA	-0.142226	0.751146	NA	NA
JHU_1.37063056	rs2207628	1	37063057	AGO3	0.126445	0.736701	NA	NA	NA	NA
JHU_1.37405473	rs187131197	1	37405474	AGO3	NA	NA	-0.115352	0.868296	NA	NA
rs10908402	rs10908402	1	36095920	AGO3	NA	NA	0.153345	0.547886	NA	NA
rs111598546	rs111598546	1	37322438	AGO3	NA	NA	0.128177	0.716523	NA	NA
rs11263868	rs11263868	1	36715732	AGO3	0.118279	0.877768	NA	NA	NA	NA
rs11263936	rs11263936	1	37150461	AGO3	NA	NA	0.0865308	0.834251	NA	NA
rs1160752	rs1160752	1	37403412	AGO3	NA	NA	-0.0984696	0.676751	NA	NA
rs11804163	rs11804163	1	36984734	AGO3	0.0928414	0.874418	NA	NA	NA	NA
rs12044203	rs12044203	1	36276399	AGO3	NA	NA	0.0932241	0.817244	NA	NA
rs12061059	rs12061059	1	36857037	AGO3	-0.124884	0.708564	NA	NA	NA	NA
rs12088630	rs12088630	1	37097286	AGO3	NA	NA	0.103793	0.789177	NA	NA
rs12563583	rs12563583	1	36167456	AGO3	NA	NA	0.0785485	0.875141	NA	NA
rs1538634	rs1538634	1	36921371	AGO3	NA	NA	-0.10089	0.876199	NA	NA
rs1635712	rs1635712	1	35944752	AGO3	0.199543	0.872169	NA	NA	NA	NA
rs16823687	rs16823687	1	37408081	AGO3	-0.160232	0.732526	NA	NA	NA	NA
rs2859741	rs2859741	1	37509352	AGO3	NA	NA	-0.0901167	0.844266	NA	NA
rs3738356	rs3738356	1	36383716	AGO3	NA	NA	0.126309	0.832442	NA	NA
rs3738697	rs3738697	1	35652770	AGO3	-0.251507	0.790107	-0.171554	0.860216	NA	NA
rs4653204	rs4653204	1	37058354	AGO3	-0.0995722	0.8661	NA	NA	NA	NA
rs491603	rs491603	1	36532316	AGO3	NA	NA	0.0661074	0.876298	NA	NA
rs507168	rs507168	1	37420696	AGO3	0.151602	0.848322	NA	NA	NA	NA
rs550273	rs550273	1	37525639	AGO3	0.114232	0.835145	NA	NA	NA	NA
rs554706	rs554706	1	37503599	AGO3	-0.103806	0.828994	NA	NA	NA	NA
rs57359543	rs57359543	1	35460822	AGO3	0.109059	0.8563	NA	NA	NA	NA
rs581878	rs581878	1	37521551	AGO3	NA	NA	-0.102931	0.780777	NA	NA
rs6659894	rs6659894	1	36991285	AGO3	0.0824916	0.87215	NA	NA	NA	NA
rs6668101	rs6668101	1	36099200	AGO3	NA	NA	0.167274	0.780975	NA	NA
rs6686296	rs6686296	1	37489380	AGO3	0.116541	0.873443	NA	NA	NA	NA
rs6693193	rs6693193	1	36757861	AGO3	0.118279	0.877768	NA	NA	NA	NA
rs74064791	rs74064791	1	37323352	AGO3	NA	NA	0.103705	0.743724	NA	NA
rs75060942	rs75060942	1	37195947	AGO3	NA	NA	-0.126924	0.871502	NA	NA
rs7533162	rs7533162	1	37084522	AGO3	NA	NA	-0.0979215	0.87613	NA	NA
rs7537473	rs7537473	1	36998140	AGO3	NA	NA	-0.120028	0.802977	NA	NA
rs7544001	rs7544001	1	35503107	AGO3	NA	NA	0.0963023	0.741727	NA	NA
rs77086052	rs77086052	1	35662608	AGO3	NA	NA	0.124569	0.873545	NA	NA
rs77320488	rs77320488	1	35440880	AGO3	NA	NA	0.161648	0.745964	NA	NA
rs79791293	rs79791293	1	35708894	AGO3	NA	NA	0.13324	0.87412	NA	NA
rs79939003	rs79939003	1	37505487	AGO3	NA	NA	0.136517	0.856656	NA	NA
rs9783066	rs9783066	1	35644484	AGO3	NA	NA	0.133207	0.841004	NA	NA
JHU_1.35278587	NA	1	35278588	AGO4	-0.153844	0.855567	NA	NA	NA	NA
JHU_1.35308345	rs113699204	1	35308346	AGO4	-0.224026	0.840088	NA	NA	NA	NA
JHU_1.35317413	rs2025004	1	35317414	AGO4	0.121555	0.768933	NA	NA	NA	NA
JHU_1.35352148	rs115188145	1	35352149	AGO4	0.278856	0.650394	NA	NA	NA	NA
JHU_1.35855051	rs374239783	1	35855052	AGO4	NA	NA	0.0876592	0.819752	NA	NA
JHU_1.35979977	rs7530330	1	35979978	AGO4	NA	NA	0.10898	0.648882	NA	NA
JHU_1.36055093	rs112106289	1	36055094	AGO4	-0.196228	0.843691	NA	NA	NA	NA
JHU_1.36096613	rs76174851	1	36096614	AGO4	-0.17767	0.738789	NA	NA	NA	NA
JHU_1.36105687	NA	1	36105688	AGO4	-0.252718	0.665359	NA	NA	NA	NA
JHU_1.36219008	rs61378380	1	36219009	AGO4	0.0967135	0.881143	NA	NA	NA	NA
JHU_1.36294631	rs671944	1	36294632	AGO4	-0.16989	0.710477	-0.103218	0.878064	NA	NA
JHU_1.36496119	NA	1	36496120	AGO4	-0.244726	0.838103	-0.259308	0.634219	NA	NA
JHU_1.36501192	NA	1	36501193	AGO4	-0.258654	0.870748	-0.348972	0.379012	NA	NA
JHU_1.36797889	rs115912540	1	36797890	AGO4	0.161037	0.877867	NA	NA	NA	NA
kgp12032534	rs2236387	1	36557619	AGO4	NA	NA	0.0974736	0.850432	NA	NA
kgp8537580	rs61448230	1	36156070	AGO4	-0.134431	0.81907	NA	NA	NA	NA
rs10157108	rs10157108	1	35900725	AGO4	NA	NA	-0.109764	0.760321	NA	NA
rs10908401	rs10908401	1	36082395	AGO4	NA	NA	0.110271	0.68458	NA	NA
rs10908410	rs10908410	1	36242028	AGO4	-0.101866	0.858592	NA	NA	NA	NA
rs11264110	rs11264110	1	35636227	AGO4	NA	NA	0.148747	0.879309	NA	NA
rs11264139	rs11264139	1	35303369	AGO4	-0.17249	0.858213	NA	NA	NA	NA
rs11807076	rs11807076	1	37030181	AGO4	NA	NA	0.108648	0.856704	NA	NA
rs1203148	rs1203148	1	35968899	AGO4	NA	NA	0.117475	0.608423	NA	NA
rs12044203	rs12044203	1	36276399	AGO4	0.132788	0.75376	NA	NA	NA	NA
rs12145134	rs12145134	1	35355830	AGO4	-0.119777	0.879672	NA	NA	NA	NA
rs12563583	rs12563583	1	36167456	AGO4	0.103733	0.86401	NA	NA	NA	NA
rs12743480	NA	1	36706986	AGO4	NA	NA	0.107912	0.82175	NA	NA
rs14103	rs14103	1	35321242	AGO4	NA	NA	-0.118428	0.848825	NA	NA
rs1635712	rs1635712	1	35944752	AGO4	NA	NA	-0.201498	0.787538	NA	NA
rs1997965	rs1997965	1	37049441	AGO4	NA	NA	0.219677	0.586694	NA	NA
rs2275247	rs2275247	1	35908451	AGO4	NA	NA	0.112623	0.617384	NA	NA
rs4074399	rs4074399	1	37000433	AGO4	0.105678	0.838103	0.0832762	0.856955	NA	NA
rs4411101	rs4411101	1	35571417	AGO4	NA	NA	0.0851471	0.880113	NA	NA
rs4652869	rs4652869	1	35378934	AGO4	NA	NA	0.138108	0.875644	NA	NA
rs4653204	rs4653204	1	37058354	AGO4	NA	NA	0.0857423	0.857503	NA	NA
rs544621	rs544621	1	35772867	AGO4	NA	NA	0.0971211	0.785023	NA	NA
rs562386	rs562386	1	36133210	AGO4	NA	NA	-0.0957813	0.812968	NA	NA
rs59912289	rs59912289	1	35314573	AGO4	0.176827	0.869941	NA	NA	NA	NA
rs61736097	rs61736097	1	35580406	AGO4	0.256714	0.842373	NA	NA	NA	NA
rs61776347	rs61776347	1	35338115	AGO4	0.164958	0.849363	NA	NA	NA	NA
rs636658	rs636658	1	36151125	AGO4	NA	NA	-0.087157	0.866063	NA	NA
rs6659894	rs6659894	1	36991285	AGO4	-0.0944092	0.829712	-0.0800858	0.810775	NA	NA
rs6696354	rs6696354	1	36176509	AGO4	-0.141379	0.801945	NA	NA	NA	NA
rs673604	rs673604	1	35687815	AGO4	NA	NA	0.0974383	0.765339	NA	NA
rs676614	rs676614	1	36107510	AGO4	NA	NA	0.109942	0.848002	NA	NA
rs72665836	rs72665836	1	37033773	AGO4	NA	NA	-0.211626	0.676224	NA	NA
rs72902912	rs72902912	1	36220245	AGO4	0.150215	0.783838	NA	NA	NA	NA
rs72919353	rs72919353	1	36878814	AGO4	NA	NA	0.133592	0.815947	NA	NA
rs7537203	rs7537203	1	36225948	AGO4	-0.0981394	0.870679	NA	NA	NA	NA
rs79174971	rs79174971	1	36609090	AGO4	NA	NA	-0.126087	0.838064	NA	NA
JHU_1.1392450	NA	1	1392451	AGRN	-0.26616	0.828798	NA	NA	NA	NA
JHU_1.1977648	NA	1	1977649	AGRN	-0.359865	0.804563	-0.493684	0.588074	NA	NA
JHU_1.1986736	rs58725160	1	1986737	AGRN	-0.248262	0.855127	-0.264995	0.86932	NA	NA
JHU_1.786795	NA	1	786796	AGRN	0.256497	0.877039	NA	NA	NA	NA
JHU_1.787216	NA	1	787217	AGRN	-0.549643	0.763701	NA	NA	NA	NA
JHU_1.850909	rs74045396	1	850910	AGRN	-0.466091	0.818548	-0.490669	0.841005	NA	NA
JHU_1.919634	rs149496003	1	919635	AGRN	NA	NA	-0.628104	0.859781	NA	NA
JHU_1.988171	NA	1	988172	AGRN	-0.764847	0.607752	NA	NA	NA	NA
exm1918827	rs62639980	1	901922	AGRN	-0.475388	0.797269	-0.453413	0.86349	NA	NA
exm3098	NA	1	1277183	AGRN	-0.30742	0.825268	NA	NA	NA	NA
exm3350	NA	1	1354515	AGRN	0.366572	0.863866	NA	NA	NA	NA
exm3468	rs113110734	1	1387747	AGRN	-0.588283	0.869887	NA	NA	NA	NA
rs111938039	rs111938039	1	1400170	AGRN	0.408809	0.84955	NA	NA	NA	NA
rs11240777	rs11240777	1	798959	AGRN	0.264138	0.878216	NA	NA	NA	NA
rs112507608	rs112507608	1	1269488	AGRN	-0.304359	0.825015	NA	NA	NA	NA
rs1320565	rs1320565	1	1119858	AGRN	0.325646	0.764624	0.28201	0.878065	NA	NA
rs13303289	rs13303289	1	1985513	AGRN	-0.311902	0.793958	-0.286594	0.87387	NA	NA
rs138985554	rs138985554	1	1361130	AGRN	-0.287829	0.817468	-0.308665	0.830933	NA	NA
rs1878747	rs1878747	1	1991162	AGRN	-0.364875	0.700452	NA	NA	NA	NA
rs2076327	NA	1	1686962	AGRN	NA	NA	-0.391377	0.865979	NA	NA
rs2799064	rs2799064	1	957898	AGRN	0.375281	0.701085	NA	NA	NA	NA
rs28591569	NA	1	959509	AGRN	0.556286	0.781961	0.576212	0.81672	NA	NA
rs3128117	rs3128117	1	944564	AGRN	0.335414	0.775516	NA	NA	NA	NA
rs3845293	rs3845293	1	1258246	AGRN	0.266738	0.865124	NA	NA	NA	NA
rs6670693	NA	1	1106112	AGRN	0.347355	0.856024	0.406535	0.83497	NA	NA
rs6699173	rs6699173	1	1069187	AGRN	0.308615	0.79924	NA	NA	NA	NA
rs9442385	rs9442385	1	1097335	AGRN	0.34476	0.776836	NA	NA	NA	NA
JHU_1.10913914	rs111318983	1	10913915	AGTRAP	-0.276744	0.779901	NA	NA	NA	NA
JHU_1.10943225	rs58763091	1	10943226	AGTRAP	-0.191684	0.790674	-0.16671	0.81113	NA	NA
JHU_1.11129316	rs2791654	1	11129317	AGTRAP	-0.30568	0.527368	NA	NA	NA	NA
JHU_1.11133955	rs10082000	1	11133956	AGTRAP	-0.30568	0.527368	NA	NA	NA	NA
JHU_1.11353243	rs77768358	1	11353244	AGTRAP	0.226482	0.859056	NA	NA	NA	NA
JHU_1.11368021	NA	1	11368022	AGTRAP	0.254344	0.81407	0.245073	0.776025	NA	NA
JHU_1.11485301	rs3010212	1	11485302	AGTRAP	NA	NA	0.181819	0.838516	NA	NA
JHU_1.11637488	rs76163043	1	11637489	AGTRAP	-0.385687	0.476928	NA	NA	NA	NA
JHU_1.11695698	NA	1	11695699	AGTRAP	-0.215676	0.622878	NA	NA	NA	NA
JHU_1.11700582	rs11121792	1	11700583	AGTRAP	0.169879	0.87215	NA	NA	NA	NA
JHU_1.11906980	rs198370	1	11906981	AGTRAP	0.192011	0.810467	NA	NA	NA	NA
JHU_1.12177094	rs11569900	1	12177095	AGTRAP	NA	NA	0.25407	0.876434	NA	NA
JHU_1.12260336	rs17881379	1	12260337	AGTRAP	NA	NA	-0.233152	0.878601	NA	NA
JHU_1.12611599	NA	1	12611600	AGTRAP	NA	NA	-0.277841	0.866915	NA	NA
JHU_1.12650320	rs4553207	1	12650321	AGTRAP	NA	NA	0.219112	0.873563	NA	NA
JHU_1.12683122	rs67193068	1	12683123	AGTRAP	-0.298164	0.379731	NA	NA	NA	NA
JHU_1.12705339	rs144574123	1	12705340	AGTRAP	-0.323203	0.847723	NA	NA	NA	NA
JHU_1.12782341	rs11121967	1	12782342	AGTRAP	NA	NA	-0.164853	0.812762	NA	NA
JHU_1.12801586	rs3000925	1	12801587	AGTRAP	NA	NA	0.307279	0.808472	NA	NA
JHU_1.12808421	rs4529716	1	12808422	AGTRAP	NA	NA	0.140539	0.867276	NA	NA
exm13800	rs75518308	1	11008685	AGTRAP	NA	NA	-0.201818	0.867733	NA	NA
exm13811	NA	1	11008799	AGTRAP	NA	NA	-0.208586	0.860213	NA	NA
rs10779748	rs10779748	1	10985068	AGTRAP	NA	NA	0.170817	0.745345	NA	NA
rs10779761	NA	1	11686768	AGTRAP	0.175583	0.879287	NA	NA	NA	NA
rs10864504	rs10864504	1	11476203	AGTRAP	0.220313	0.870864	NA	NA	NA	NA
rs11121969	rs11121969	1	12785749	AGTRAP	0.261263	0.692066	NA	NA	NA	NA
rs114739517	rs114739517	1	12003965	AGTRAP	-0.245934	0.811323	-0.195323	0.866886	NA	NA
rs114749641	rs114749641	1	12117394	AGTRAP	-0.183917	0.875308	NA	NA	NA	NA
rs115323463	rs115323463	1	12544728	AGTRAP	NA	NA	-0.345137	0.825241	NA	NA
rs11586137	rs11586137	1	10940895	AGTRAP	NA	NA	0.236154	0.655282	NA	NA
rs11800035	rs11800035	1	10920092	AGTRAP	NA	NA	-0.252557	0.657129	NA	NA
rs11806225	rs11806225	1	11499286	AGTRAP	NA	NA	0.153427	0.839819	NA	NA
rs12094886	rs12094886	1	11456536	AGTRAP	0.219379	0.856283	NA	NA	NA	NA
rs12134340	rs12134340	1	11361065	AGTRAP	0.433742	0.577308	NA	NA	NA	NA
rs12144893	rs12144893	1	11519217	AGTRAP	-0.25623	0.849675	NA	NA	NA	NA
rs12565727	rs12565727	1	11033082	AGTRAP	-0.160571	0.863371	NA	NA	NA	NA
rs1280993	rs1280993	1	10921228	AGTRAP	NA	NA	0.340674	0.579521	NA	NA
rs1281012	NA	1	11009703	AGTRAP	0.190654	0.821274	NA	NA	NA	NA
rs1281013	rs1281013	1	11009679	AGTRAP	0.190654	0.821274	NA	NA	NA	NA
rs17884213	rs17884213	1	12263545	AGTRAP	NA	NA	-0.236511	0.792616	NA	NA
rs2076655	rs2076655	1	11289161	AGTRAP	-0.293453	0.879786	NA	NA	NA	NA
rs2257017	rs2257017	1	12718815	AGTRAP	NA	NA	0.170105	0.851627	NA	NA
rs2261217	rs2261217	1	11127764	AGTRAP	-0.30568	0.527368	NA	NA	NA	NA
rs2265709	rs2265709	1	12731572	AGTRAP	NA	NA	0.240605	0.616896	NA	NA
rs2265711	rs2265711	1	12734774	AGTRAP	NA	NA	-0.161017	0.830885	NA	NA
rs2295281	rs2295281	1	12059412	AGTRAP	NA	NA	-0.210373	0.778021	NA	NA
rs2335404	rs2335404	1	11435942	AGTRAP	0.26878	0.879672	NA	NA	NA	NA
rs2387422	rs2387422	1	10980998	AGTRAP	0.159712	0.88031	NA	NA	NA	NA
rs2788557	rs2788557	1	11439588	AGTRAP	0.153577	0.873161	NA	NA	NA	NA
rs3010208	rs3010208	1	11444975	AGTRAP	-0.17728	0.780756	NA	NA	NA	NA
rs4075034	rs4075034	1	11810973	AGTRAP	NA	NA	0.229981	0.788279	NA	NA
rs566800	rs566800	1	10907729	AGTRAP	NA	NA	0.156761	0.85962	NA	NA
rs58177718	rs58177718	1	10895024	AGTRAP	NA	NA	0.211152	0.731727	NA	NA
rs59397050	rs59397050	1	12583177	AGTRAP	0.25531	0.828938	NA	NA	NA	NA
rs626822	rs626822	1	12539675	AGTRAP	-0.394803	0.790107	NA	NA	NA	NA
rs6540954	rs6540954	1	10977102	AGTRAP	0.21768	0.872523	0.208105	0.857086	NA	NA
rs6660223	rs6660223	1	10938897	AGTRAP	0.175542	0.873311	NA	NA	NA	NA
rs6670956	rs6670956	1	10957719	AGTRAP	NA	NA	0.188495	0.880819	NA	NA
rs6691399	rs6691399	1	12683017	AGTRAP	-0.200979	0.779655	NA	NA	NA	NA
rs6699993	rs6699993	1	12683190	AGTRAP	-0.261099	0.505099	NA	NA	NA	NA
rs723375	rs723375	1	10930491	AGTRAP	NA	NA	-0.158807	0.851764	NA	NA
rs72644531	rs72644531	1	12775704	AGTRAP	-0.398849	0.736242	-0.289867	0.859226	NA	NA
rs72861676	rs72861676	1	11505498	AGTRAP	NA	NA	-0.189185	0.873828	NA	NA
rs72864924	rs72864924	1	12274514	AGTRAP	0.267475	0.76313	NA	NA	NA	NA
rs7414229	rs7414229	1	11498299	AGTRAP	NA	NA	0.157531	0.84097	NA	NA
rs744921	rs744921	1	10998509	AGTRAP	0.183991	0.873806	NA	NA	NA	NA
rs7513079	rs7513079	1	12785494	AGTRAP	NA	NA	-0.163077	0.819512	NA	NA
rs7543908	rs7543908	1	10947553	AGTRAP	-0.191684	0.790674	-0.16671	0.81113	NA	NA
rs75852540	rs75852540	1	12750702	AGTRAP	0.347143	0.742283	NA	NA	NA	NA
rs761092	rs761092	1	11678195	AGTRAP	-0.193172	0.779599	NA	NA	NA	NA
rs79900328	rs79900328	1	11456731	AGTRAP	0.205651	0.879101	NA	NA	NA	NA
rs909934	NA	1	11713563	AGTRAP	0.297702	0.881328	NA	NA	NA	NA
rs9430768	rs9430768	1	12737600	AGTRAP	NA	NA	-0.154899	0.84097	NA	NA
JHU_1.246033250	rs149508650	1	246033251	AHCTF1	0.186092	0.693163	0.121445	0.880601	NA	NA
JHU_1.246033424	rs144724608	1	246033425	AHCTF1	0.232036	0.607818	NA	NA	NA	NA
JHU_1.246059088	rs76497203	1	246059089	AHCTF1	0.15627	0.87215	NA	NA	NA	NA
JHU_1.246087956	rs74453816	1	246087957	AHCTF1	0.163057	0.830944	NA	NA	NA	NA
JHU_1.246140706	rs13376261	1	246140707	AHCTF1	NA	NA	-0.0739529	0.877569	NA	NA
JHU_1.246372607	rs5024440	1	246372608	AHCTF1	-0.109924	0.690311	NA	NA	NA	NA
JHU_1.246607255	rs78098574	1	246607256	AHCTF1	-0.114765	0.840855	NA	NA	NA	NA
JHU_1.246654275	NA	1	246654276	AHCTF1	-0.196913	0.832024	-0.187827	0.800703	NA	NA
JHU_1.246733975	rs7550610	1	246733976	AHCTF1	-0.135034	0.808984	NA	NA	NA	NA
JHU_1.246828019	rs113643248	1	246828020	AHCTF1	-0.179102	0.749183	-0.168991	0.707135	NA	NA
JHU_1.247012167	NA	1	247012168	AHCTF1	-0.0937706	0.785788	NA	NA	NA	NA
JHU_1.247606877	rs77331373	1	247606878	AHCTF1	NA	NA	-0.0929045	0.86989	NA	NA
JHU_1.247856514	rs5006527	1	247856515	AHCTF1	0.105264	0.860132	0.100665	0.842095	NA	NA
kgp1397381	rs12124963	1	247925763	AHCTF1	0.116329	0.768956	NA	NA	NA	NA
rs10399672	rs10399672	1	247536083	AHCTF1	-0.0707459	0.879068	NA	NA	NA	NA
rs10802309	rs10802309	1	246153941	AHCTF1	-0.15343	0.832683	NA	NA	NA	NA
rs10802494	rs10802494	1	247559156	AHCTF1	NA	NA	0.137394	0.870788	NA	NA
rs10802522	rs10802522	1	247726137	AHCTF1	NA	NA	0.0941386	0.643376	NA	NA
rs10888255	rs10888255	1	248004687	AHCTF1	0.12821	0.607673	0.0804389	0.872344	NA	NA
rs10888256	NA	1	248004775	AHCTF1	0.102463	0.824957	0.101727	0.76906	NA	NA
rs10925027	rs10925027	1	247612562	AHCTF1	NA	NA	-0.0703092	0.867361	NA	NA
rs10925073	rs10925073	1	247701607	AHCTF1	-0.174224	0.810039	NA	NA	NA	NA
rs1105488	rs1105488	1	247710624	AHCTF1	NA	NA	0.0784926	0.856804	NA	NA
rs11204577	rs11204577	1	247887002	AHCTF1	NA	NA	0.108745	0.844558	NA	NA
rs1148716	rs1148716	1	246465955	AHCTF1	-0.0980508	0.818755	NA	NA	NA	NA
rs11587533	rs11587533	1	246280747	AHCTF1	NA	NA	0.133979	0.880172	NA	NA
rs12065526	rs12065526	1	247614407	AHCTF1	NA	NA	0.083333	0.856612	NA	NA
rs12068823	rs12068823	1	246294319	AHCTF1	NA	NA	-0.17156	0.869213	NA	NA
rs12070953	rs12070953	1	247614386	AHCTF1	NA	NA	0.083333	0.856612	NA	NA
rs12072304	rs12072304	1	247769659	AHCTF1	-0.121662	0.870843	NA	NA	NA	NA
rs12080930	rs12080930	1	247768808	AHCTF1	-0.121662	0.870843	NA	NA	NA	NA
rs12084862	rs12084862	1	246203214	AHCTF1	NA	NA	0.0769219	0.866229	NA	NA
rs12093398	rs12093398	1	246113980	AHCTF1	0.092814	0.812827	NA	NA	NA	NA
rs12239045	rs12239045	1	246199837	AHCTF1	NA	NA	0.0824567	0.839522	NA	NA
rs1691246	rs1691246	1	247112320	AHCTF1	-0.0984315	0.782805	NA	NA	NA	NA
rs1778534	rs1778534	1	247402385	AHCTF1	0.132037	0.764319	NA	NA	NA	NA
rs1779962	rs1779962	1	247111062	AHCTF1	0.138927	0.288094	NA	NA	NA	NA
rs1857585	rs1857585	1	247749970	AHCTF1	NA	NA	0.100119	0.877569	NA	NA
rs2153381	rs2153381	1	246507983	AHCTF1	0.177947	0.78149	NA	NA	NA	NA
rs2362255	rs2362255	1	246063859	AHCTF1	0.0958665	0.756818	NA	NA	NA	NA
rs2818891	rs2818891	1	247139427	AHCTF1	0.10472	0.651662	NA	NA	NA	NA
rs3129580	rs3129580	1	246717807	AHCTF1	-0.0874506	0.873443	NA	NA	NA	NA
rs36021952	rs36021952	1	247603905	AHCTF1	NA	NA	-0.108681	0.86723	NA	NA
rs373496537	rs373496537	1	247611327	AHCTF1	NA	NA	0.0895674	0.810271	NA	NA
rs3737247	rs3737247	1	246490452	AHCTF1	-0.0980508	0.818755	NA	NA	NA	NA
rs41267541	rs41267541	1	247109296	AHCTF1	-0.0886421	0.87378	NA	NA	NA	NA
rs4445429	rs4445429	1	246226566	AHCTF1	NA	NA	-0.0774037	0.876929	NA	NA
rs4607841	rs4607841	1	246373295	AHCTF1	-0.0887755	0.828165	NA	NA	NA	NA
rs4971278	rs4971278	1	247098587	AHCTF1	-0.126982	0.689185	NA	NA	NA	NA
rs55889481	rs55889481	1	247615340	AHCTF1	NA	NA	0.0669811	0.878288	NA	NA
rs56169836	rs56169836	1	247126921	AHCTF1	0.123595	0.88125	NA	NA	NA	NA
rs56847144	rs56847144	1	247575261	AHCTF1	-0.127156	0.880606	NA	NA	NA	NA
rs60779884	NA	1	246956204	AHCTF1	NA	NA	-0.104866	0.860107	NA	NA
rs61731393	rs61731393	1	247902693	AHCTF1	NA	NA	-0.124083	0.864073	NA	NA
rs61737569	rs61737569	1	247769786	AHCTF1	0.142802	0.842172	NA	NA	NA	NA
rs61751929	rs61751929	1	247768948	AHCTF1	-0.148973	0.807181	NA	NA	NA	NA
rs6426218	rs6426218	1	247259571	AHCTF1	-0.118382	0.863035	NA	NA	NA	NA
rs6659024	rs6659024	1	246495633	AHCTF1	0.0871147	0.881051	NA	NA	NA	NA
rs6666549	rs6666549	1	246227917	AHCTF1	-0.077865	0.854804	NA	NA	NA	NA
rs6679472	rs6679472	1	247861516	AHCTF1	NA	NA	-0.0709558	0.871245	NA	NA
rs6683384	rs6683384	1	247526623	AHCTF1	-0.121326	0.630847	NA	NA	NA	NA
rs6688614	rs6688614	1	246669977	AHCTF1	-0.180912	0.810953	-0.186789	0.710015	NA	NA
rs6695302	rs6695302	1	247614693	AHCTF1	-0.0967962	0.786035	NA	NA	NA	NA
rs6697472	rs6697472	1	247695756	AHCTF1	NA	NA	0.128846	0.872842	NA	NA
rs73132029	rs73132029	1	247943133	AHCTF1	NA	NA	-0.156593	0.782321	NA	NA
rs7519873	rs7519873	1	246964764	AHCTF1	NA	NA	-0.0769004	0.856029	NA	NA
rs7536768	rs7536768	1	246718977	AHCTF1	NA	NA	0.0663045	0.86932	NA	NA
rs7549408	rs7549408	1	247008439	AHCTF1	-0.0937706	0.785788	NA	NA	NA	NA
rs76188178	rs76188178	1	246832379	AHCTF1	NA	NA	-0.0850098	0.83714	NA	NA
rs77902323	rs77902323	1	247228722	AHCTF1	0.183357	0.822315	NA	NA	NA	NA
rs78273822	rs78273822	1	248090024	AHCTF1	NA	NA	-0.106344	0.853512	NA	NA
rs79837987	rs79837987	1	246176947	AHCTF1	NA	NA	0.126772	0.829016	NA	NA
rs79945145	rs79945145	1	248082785	AHCTF1	NA	NA	-0.159216	0.855209	NA	NA
rs841166	rs841166	1	247910014	AHCTF1	NA	NA	0.108745	0.844558	NA	NA
rs9633403	rs9633403	1	248003653	AHCTF1	NA	NA	-0.0750924	0.872139	NA	NA
JHU_1.109732760	rs191444012	1	109732761	AHCYL1	0.214734	0.877821	0.214717	0.746648	NA	NA
JHU_1.110796716	rs202137309	1	110796717	AHCYL1	-0.124747	0.840847	NA	NA	NA	NA
JHU_1.110838355	rs552505	1	110838356	AHCYL1	0.0870213	0.873322	NA	NA	NA	NA
JHU_1.111184390	rs2640495	1	111184391	AHCYL1	0.106279	0.83864	NA	NA	NA	NA
JHU_1.111312463	rs5777028	1	111312464	AHCYL1	NA	NA	0.0952227	0.868641	NA	NA
JHU_1.111312466	rs11288314	1	111312467	AHCYL1	NA	NA	0.0952227	0.868641	NA	NA
kgp15482418	NA	1	110996652	AHCYL1	NA	NA	0.141198	0.833762	NA	NA
rs1058184	rs1058184	1	111215472	AHCYL1	-0.121405	0.729051	NA	NA	NA	NA
rs11101992	rs11101992	1	110266754	AHCYL1	0.136953	0.839089	0.0961538	0.871886	NA	NA
rs112453501	rs112453501	1	110809451	AHCYL1	0.167371	0.780409	0.101594	0.880198	NA	NA
rs114572599	rs114572599	1	111026849	AHCYL1	-0.156276	0.729249	-0.111576	0.7787	NA	NA
rs11806812	rs11806812	1	111060649	AHCYL1	NA	NA	-0.121729	0.86866	NA	NA
rs12023354	rs12023354	1	111027692	AHCYL1	NA	NA	-0.102105	0.756544	NA	NA
rs12024353	NA	1	111028679	AHCYL1	NA	NA	0.0781277	0.879109	NA	NA
rs12038207	rs12038207	1	110799235	AHCYL1	-0.128687	0.878741	NA	NA	NA	NA
rs1494322	rs1494322	1	111422817	AHCYL1	NA	NA	-0.0707162	0.880591	NA	NA
rs1537236	rs1537236	1	110278972	AHCYL1	0.0928304	0.869358	NA	NA	NA	NA
rs1857512	rs1857512	1	110993349	AHCYL1	NA	NA	0.0884361	0.741429	NA	NA
rs1999713	rs1999713	1	110450177	AHCYL1	NA	NA	0.0785649	0.867408	NA	NA
rs2168144	rs2168144	1	110657532	AHCYL1	-0.132115	0.840855	NA	NA	NA	NA
rs2209158	rs2209158	1	110795018	AHCYL1	0.134372	0.725782	NA	NA	NA	NA
rs2797537	rs2797537	1	111193595	AHCYL1	-0.1153	0.749477	NA	NA	NA	NA
rs2821551	rs2821551	1	111178949	AHCYL1	-0.164881	0.812025	NA	NA	NA	NA
rs3814309	rs3814309	1	110277403	AHCYL1	NA	NA	0.123425	0.878393	NA	NA
rs3818562	rs3818562	1	110300441	AHCYL1	0.111471	0.870946	0.124758	0.584705	NA	NA
rs4112315	rs4112315	1	110842415	AHCYL1	0.159324	0.785204	NA	NA	NA	NA
rs514979	rs514979	1	109692601	AHCYL1	NA	NA	-0.11349	0.854324	NA	NA
rs574508	rs574508	1	111311541	AHCYL1	NA	NA	0.0952227	0.868641	NA	NA
rs604500	rs604500	1	109752204	AHCYL1	0.133341	0.851016	NA	NA	NA	NA
rs611905	rs611905	1	109782037	AHCYL1	0.148105	0.700981	NA	NA	NA	NA
rs643841	rs643841	1	110832827	AHCYL1	0.143125	0.654782	NA	NA	NA	NA
rs6537656	rs6537656	1	110863079	AHCYL1	-0.107276	0.866715	NA	NA	NA	NA
rs6658287	rs6658287	1	111422676	AHCYL1	-0.155276	0.880795	-0.140145	0.820203	NA	NA
rs6696778	rs6696778	1	111025856	AHCYL1	0.184501	0.731347	0.115937	0.847815	NA	NA
rs72986797	rs72986797	1	111402766	AHCYL1	-0.17388	0.818318	-0.137249	0.794475	NA	NA
rs7483	rs7483	1	110279701	AHCYL1	NA	NA	0.127506	0.877162	NA	NA
rs7537693	rs7537693	1	111016758	AHCYL1	-0.0974151	0.873172	NA	NA	NA	NA
rs75903033	rs75903033	1	111529731	AHCYL1	NA	NA	-0.124393	0.866915	NA	NA
rs79299737	rs79299737	1	109770239	AHCYL1	NA	NA	-0.10434	0.841178	NA	NA
rs929166	rs929166	1	110255174	AHCYL1	0.144557	0.865404	NA	NA	NA	NA
JHU_1.27046981	rs12729652	1	27046982	AHDC1	0.266792	0.847713	NA	NA	NA	NA
JHU_1.27867534	rs55998901	1	27867535	AHDC1	-0.191618	0.882048	-0.275217	0.600548	NA	NA
JHU_1.28568096	rs548197	1	28568097	AHDC1	NA	NA	-0.144306	0.868003	NA	NA
JHU_1.28570817	NA	1	28570818	AHDC1	NA	NA	-0.141105	0.873368	NA	NA
JHU_1.28610777	NA	1	28610778	AHDC1	NA	NA	0.184784	0.850876	NA	NA
rs113430560	rs113430560	1	27570323	AHDC1	NA	NA	-0.438453	0.607895	NA	NA
rs12073209	rs12073209	1	27381612	AHDC1	NA	NA	0.167357	0.787965	NA	NA
rs12751422	rs12751422	1	27493679	AHDC1	NA	NA	-0.157322	0.766168	NA	NA
rs1292075	rs1292075	1	27974027	AHDC1	0.198726	0.513887	NA	NA	NA	NA
rs1292081	rs1292081	1	27971502	AHDC1	-0.140372	0.823298	NA	NA	NA	NA
rs1296281	rs1296281	1	27973269	AHDC1	-0.141373	0.82354	NA	NA	NA	NA
rs1736540	rs1736540	1	28053477	AHDC1	0.224317	0.834765	NA	NA	NA	NA
rs190737	rs190737	1	26899444	AHDC1	-0.134535	0.844368	NA	NA	NA	NA
rs61744137	rs61744137	1	28211835	AHDC1	0.192847	0.870534	NA	NA	NA	NA
rs7518571	rs7518571	1	28551450	AHDC1	NA	NA	-0.149328	0.858562	NA	NA
rs76845311	rs76845311	1	26873133	AHDC1	0.293703	0.806894	NA	NA	NA	NA
rs79612109	rs79612109	1	27821799	AHDC1	0.311911	0.799809	0.255306	0.865759	NA	NA
JHU_1.223406679	rs144189379	1	223406680	AIDA	NA	NA	0.172042	0.862399	NA	NA
JHU_1.223816933	rs72747933	1	223816934	AIDA	NA	NA	0.0701505	0.873951	NA	NA
JHU_1.223829068	rs28415125	1	223829069	AIDA	NA	NA	0.106807	0.781745	NA	NA
kgp11326954	rs7554045	1	223687990	AIDA	NA	NA	-0.0762184	0.856029	NA	NA
kgp15385714	rs17163271	1	222753212	AIDA	NA	NA	0.134093	0.837689	NA	NA
rs1048209	rs1048209	1	223185184	AIDA	NA	NA	0.0951774	0.784306	NA	NA
rs10495191	rs10495191	1	222694436	AIDA	NA	NA	0.104825	0.732227	NA	NA
rs10863652	rs10863652	1	221923042	AIDA	-0.158805	0.854249	NA	NA	NA	NA
rs111821650	rs111821650	1	223697492	AIDA	NA	NA	0.12474	0.854324	NA	NA
rs11485177	rs11485177	1	222640209	AIDA	0.198591	0.705204	-0.0819497	0.857178	NA	NA
rs114908281	rs114908281	1	222356642	AIDA	NA	NA	-0.164169	0.863487	NA	NA
rs115756388	rs115756388	1	223658135	AIDA	NA	NA	-0.113665	0.829893	NA	NA
rs12723653	rs12723653	1	223219690	AIDA	NA	NA	-0.0890898	0.812884	NA	NA
rs140797658	NA	1	223653307	AIDA	NA	NA	-0.158489	0.808768	NA	NA
rs1518044	rs1518044	1	223479813	AIDA	NA	NA	-0.070861	0.856704	NA	NA
rs1565088	rs1565088	1	222634055	AIDA	-0.184972	0.822873	NA	NA	NA	NA
rs17163675	rs17163675	1	223187416	AIDA	NA	NA	0.105138	0.857102	NA	NA
rs17463538	rs17463538	1	222718431	AIDA	NA	NA	-0.125982	0.321784	NA	NA
rs17466896	rs17466896	1	222883815	AIDA	NA	NA	-0.117892	0.7623	NA	NA
rs1815577	rs1815577	1	221864710	AIDA	-0.179956	0.769196	NA	NA	NA	NA
rs1890069	rs1890069	1	222702054	AIDA	NA	NA	-0.106335	0.699013	NA	NA
rs2096345	rs2096345	1	223841682	AIDA	NA	NA	0.126162	0.588991	NA	NA
rs2105405	rs2105405	1	223841836	AIDA	NA	NA	0.126162	0.588991	NA	NA
rs2404354	rs2404354	1	223840398	AIDA	NA	NA	-0.084285	0.770932	NA	NA
rs3002142	rs3002142	1	222788062	AIDA	0.151031	0.879547	NA	NA	NA	NA
rs34022480	rs34022480	1	223817435	AIDA	NA	NA	0.104257	0.810718	NA	NA
rs35507273	NA	1	222638935	AIDA	-0.181454	0.798494	0.0984922	0.777403	NA	NA
rs35746652	rs35746652	1	222713208	AIDA	NA	NA	0.083195	0.779449	NA	NA
rs3748666	rs3748666	1	222713631	AIDA	NA	NA	0.083195	0.779449	NA	NA
rs4846376	rs4846376	1	222707392	AIDA	NA	NA	-0.0900013	0.7431	NA	NA
rs66534822	rs66534822	1	223227220	AIDA	0.186205	0.870533	NA	NA	NA	NA
rs6690293	rs6690293	1	223663505	AIDA	NA	NA	-0.0755205	0.833383	NA	NA
rs6691566	rs6691566	1	223648847	AIDA	NA	NA	0.0884151	0.757033	NA	NA
rs72736537	rs72736537	1	221880781	AIDA	0.211888	0.794354	NA	NA	NA	NA
rs72742218	rs72742218	1	222986729	AIDA	0.201594	0.732624	0.0809519	0.875067	NA	NA
rs7546398	rs7546398	1	221935450	AIDA	0.168202	0.850862	NA	NA	NA	NA
rs7547751	rs7547751	1	222065709	AIDA	NA	NA	-0.0826648	0.835888	NA	NA
rs9804135	rs9804135	1	223832277	AIDA	NA	NA	0.122717	0.409742	NA	NA
JHU_1.25897630	rs115757267	1	25897631	AIM1L	NA	NA	1.56319	0.715505	NA	NA
JHU_1.26111333	rs56138931	1	26111334	AIM1L	-0.970331	0.78095	NA	NA	NA	NA
JHU_1.26401807	rs7555128	1	26401808	AIM1L	NA	NA	0.589927	0.876624	NA	NA
JHU_1.26569802	rs7533756	1	26569803	AIM1L	-1.10368	0.806847	NA	NA	NA	NA
JHU_1.26618465	rs7513861	1	26618466	AIM1L	-1.23587	0.720382	NA	NA	NA	NA
JHU_1.26729995	rs12726883	1	26729996	AIM1L	NA	NA	-0.875813	0.761817	NA	NA
JHU_1.26730819	rs373160342	1	26730820	AIM1L	NA	NA	-0.875813	0.761817	NA	NA
JHU_1.26843219	rs374184662	1	26843220	AIM1L	NA	NA	0.557016	0.879475	NA	NA
JHU_1.26899686	NA	1	26899687	AIM1L	-0.701855	0.869208	NA	NA	NA	NA
JHU_1.27224723	rs61054987	1	27224724	AIM1L	-1.52785	0.805156	NA	NA	NA	NA
JHU_1.27392087	NA	1	27392088	AIM1L	-1.2335	0.787877	NA	NA	NA	NA
exm33001	rs609320	1	25717365	AIM1L	NA	NA	-1.58644	0.684247	NA	NA
exm33143	rs114583297	1	25890188	AIM1L	NA	NA	-1.08043	0.858562	NA	NA
rs1053438	rs1053438	1	25687901	AIM1L	NA	NA	-1.25154	0.797421	NA	NA
rs10794531	rs10794531	1	26694245	AIM1L	NA	NA	-0.780422	0.709758	NA	NA
rs10794532	rs10794532	1	26694260	AIM1L	NA	NA	0.699941	0.875141	NA	NA
rs10902652	NA	1	27558522	AIM1L	NA	NA	-0.683482	0.815179	NA	NA
rs10902724	rs10902724	1	26576032	AIM1L	-1.10368	0.806847	NA	NA	NA	NA
rs11247937	rs11247937	1	26699157	AIM1L	NA	NA	-0.936391	0.542369	NA	NA
rs11247946	rs11247946	1	26719115	AIM1L	1.02264	0.817654	NA	NA	NA	NA
rs11581294	rs11581294	1	26743678	AIM1L	NA	NA	-1.22348	0.55432	NA	NA
rs12030833	rs12030833	1	26689220	AIM1L	NA	NA	0.738099	0.858192	NA	NA
rs12058626	rs12058626	1	26062613	AIM1L	1.07772	0.849636	NA	NA	NA	NA
rs12565684	rs12565684	1	27661037	AIM1L	0.825902	0.853475	0.758562	0.880302	NA	NA
rs12722898	rs12722898	1	26721287	AIM1L	NA	NA	-0.960554	0.672178	NA	NA
rs12724751	rs12724751	1	26718448	AIM1L	NA	NA	-1.41576	0.645763	NA	NA
rs1981135	rs1981135	1	26447739	AIM1L	NA	NA	-0.82965	0.85684	NA	NA
rs3093584	rs3093584	1	25668714	AIM1L	NA	NA	-1.25154	0.797421	NA	NA
rs3127010	rs3127010	1	26782700	AIM1L	NA	NA	-0.708426	0.781493	NA	NA
rs34253960	rs34253960	1	25884492	AIM1L	NA	NA	0.79768	0.760933	NA	NA
rs34277678	NA	1	26349625	AIM1L	NA	NA	-0.620075	0.877569	NA	NA
rs35225089	rs35225089	1	25813620	AIM1L	NA	NA	-0.766239	0.821575	NA	NA
rs35327731	rs35327731	1	27403402	AIM1L	-0.777537	0.860331	NA	NA	NA	NA
rs35589882	rs35589882	1	25807095	AIM1L	NA	NA	-0.711779	0.854324	NA	NA
rs35614701	rs35614701	1	25798123	AIM1L	NA	NA	-0.766239	0.821575	NA	NA
rs35886763	rs35886763	1	25828758	AIM1L	NA	NA	-0.766239	0.821575	NA	NA
rs4332350	rs4332350	1	26610891	AIM1L	-1.04433	0.841373	NA	NA	NA	NA
rs4649085	rs4649085	1	25778832	AIM1L	NA	NA	-0.766239	0.821575	NA	NA
rs4970501	rs4970501	1	26904660	AIM1L	NA	NA	-0.649567	0.846072	NA	NA
rs6598879	rs6598879	1	27586900	AIM1L	NA	NA	-0.573347	0.864663	NA	NA
rs6666245	rs6666245	1	26562899	AIM1L	-1.10368	0.806847	NA	NA	NA	NA
rs66844552	rs66844552	1	25802056	AIM1L	NA	NA	-0.766239	0.821575	NA	NA
rs6687674	rs6687674	1	27537101	AIM1L	0.870258	0.798544	NA	NA	NA	NA
rs6696025	rs6696025	1	26617774	AIM1L	NA	NA	-1.01784	0.821245	NA	NA
rs6699113	rs6699113	1	25777743	AIM1L	NA	NA	-0.766239	0.821575	NA	NA
rs74063478	rs74063478	1	25866793	AIM1L	-0.675928	0.801735	NA	NA	NA	NA
rs75471743	rs75471743	1	25888240	AIM1L	NA	NA	1.56319	0.715505	NA	NA
rs7554255	rs7554255	1	25778106	AIM1L	NA	NA	-0.766239	0.821575	NA	NA
rs9438551	rs9438551	1	26775223	AIM1L	NA	NA	-0.691751	0.803843	NA	NA
rs9438621	rs9438621	1	26722384	AIM1L	0.629755	0.856232	NA	NA	NA	NA
rs9970046	rs9970046	1	26524706	AIM1L	-1.11824	0.752051	-0.870244	0.873887	NA	NA
JHU_1.158191952	NA	1	158191953	AIM2	0.583064	0.835551	0.698507	0.80797	NA	NA
JHU_1.158393022	rs370810093	1	158393023	AIM2	NA	NA	-0.502688	0.880377	NA	NA
JHU_1.158618479	rs11265044	1	158618480	AIM2	0.575038	0.649602	NA	NA	NA	NA
JHU_1.158847669	rs75553328	1	158847670	AIM2	-0.523099	0.879105	NA	NA	NA	NA
JHU_1.159129578	rs2814777	1	159129579	AIM2	0.561779	0.860208	NA	NA	NA	NA
JHU_1.159229321	NA	1	159229322	AIM2	NA	NA	-0.486306	0.846881	NA	NA
JHU_1.159986926	rs116436173	1	159986927	AIM2	-0.509195	0.877814	NA	NA	NA	NA
rs10797054	rs10797054	1	159904888	AIM2	NA	NA	0.837692	0.82796	NA	NA
rs10908750	rs10908750	1	159906156	AIM2	NA	NA	0.932088	0.748254	NA	NA
rs111372019	rs111372019	1	158720920	AIM2	0.715671	0.85817	NA	NA	NA	NA
rs11264902	rs11264902	1	158049646	AIM2	NA	NA	-1.36916	0.452398	NA	NA
rs11265297	rs11265297	1	159890459	AIM2	NA	NA	0.644684	0.871502	NA	NA
rs11577096	rs11577096	1	159987008	AIM2	-0.509195	0.877814	NA	NA	NA	NA
rs11807946	NA	1	159824205	AIM2	-0.480675	0.879105	NA	NA	NA	NA
rs1205	rs1205	1	159682233	AIM2	0.553842	0.844368	NA	NA	NA	NA
rs12061698	rs12061698	1	158088687	AIM2	NA	NA	0.561281	0.857102	NA	NA
rs12064227	rs12064227	1	159754449	AIM2	NA	NA	-0.485867	0.858324	NA	NA
rs12408203	rs12408203	1	160108621	AIM2	NA	NA	0.468881	0.857994	NA	NA
rs1320570	rs1320570	1	159912207	AIM2	NA	NA	-0.583315	0.738924	NA	NA
rs13376124	rs13376124	1	158338434	AIM2	-0.504797	0.764624	NA	NA	NA	NA
rs1341665	rs1341665	1	159691559	AIM2	0.550201	0.821736	NA	NA	NA	NA
rs1418842	rs1418842	1	158432808	AIM2	-0.485597	0.864744	NA	NA	NA	NA
rs1429854	rs1429854	1	158704144	AIM2	NA	NA	-0.549218	0.812333	NA	NA
rs16841691	rs16841691	1	159080243	AIM2	0.479959	0.842778	NA	NA	NA	NA
rs1772408	rs1772408	1	159005649	AIM2	NA	NA	-0.477297	0.855005	NA	NA
rs1886389	rs1886389	1	158036740	AIM2	-0.733543	0.75376	-0.851943	0.735009	NA	NA
rs1934076	rs1934076	1	159970715	AIM2	-0.589126	0.86438	NA	NA	NA	NA
rs2121479	rs2121479	1	159581387	AIM2	NA	NA	1.10305	0.737292	NA	NA
rs2185214	rs2185214	1	159976751	AIM2	NA	NA	-0.999663	0.772745	NA	NA
rs2325927	rs2325927	1	159236439	AIM2	NA	NA	0.488215	0.829591	NA	NA
rs2494034	rs2494034	1	158842453	AIM2	-0.523099	0.879105	NA	NA	NA	NA
rs2494524	rs2494524	1	159798503	AIM2	-0.436983	0.851491	NA	NA	NA	NA
rs2501313	rs2501313	1	159882614	AIM2	0.451444	0.855644	NA	NA	NA	NA
rs2592887	rs2592887	1	159652939	AIM2	0.376327	0.874316	NA	NA	NA	NA
rs2794520	rs2794520	1	159678816	AIM2	0.550201	0.821736	NA	NA	NA	NA
rs2808628	rs2808628	1	159676011	AIM2	0.550201	0.821736	NA	NA	NA	NA
rs2808629	rs2808629	1	159676796	AIM2	0.553842	0.844368	NA	NA	NA	NA
rs34884993	rs34884993	1	159922175	AIM2	-0.66609	0.859167	NA	NA	NA	NA
rs35079671	rs35079671	1	158326335	AIM2	NA	NA	-0.982864	0.87265	NA	NA
rs384414	rs384414	1	158179236	AIM2	0.5348	0.839519	NA	NA	NA	NA
rs4233351	rs4233351	1	159446370	AIM2	0.359871	0.877112	NA	NA	NA	NA
rs55997732	rs55997732	1	159774845	AIM2	NA	NA	1.19573	0.708317	NA	NA
rs57074721	rs57074721	1	160100130	AIM2	NA	NA	1.0964	0.800305	NA	NA
rs61734680	rs61734680	1	158326645	AIM2	NA	NA	0.653487	0.847815	NA	NA
rs6427448	rs6427448	1	158739691	AIM2	NA	NA	0.491154	0.805525	NA	NA
rs6671929	rs6671929	1	159853139	AIM2	-0.424076	0.88125	NA	NA	NA	NA
rs6699473	NA	1	158495209	AIM2	NA	NA	0.518354	0.866245	NA	NA
rs691175	rs691175	1	158178492	AIM2	-0.773964	0.195893	NA	NA	NA	NA
rs691314	rs691314	1	158183942	AIM2	0.589294	0.827551	0.704185	0.798102	NA	NA
rs692565	rs692565	1	158153526	AIM2	0.399718	0.868821	NA	NA	NA	NA
rs73020704	rs73020704	1	159559088	AIM2	NA	NA	0.965991	0.856656	NA	NA
rs7519343	rs7519343	1	158403819	AIM2	NA	NA	-0.502688	0.880377	NA	NA
rs7548864	rs7548864	1	159267255	AIM2	NA	NA	-0.501919	0.873988	NA	NA
rs79556607	rs79556607	1	158061700	AIM2	NA	NA	-0.852502	0.874889	NA	NA
rs79887887	rs79887887	1	158728376	AIM2	-0.68891	0.61377	-0.609693	0.829488	NA	NA
rs857705	rs857705	1	158687896	AIM2	NA	NA	-0.548275	0.790912	NA	NA
rs857838	rs857838	1	158750550	AIM2	NA	NA	-0.551925	0.818126	NA	NA
rs857940	rs857940	1	158656973	AIM2	0.771316	0.86778	NA	NA	NA	NA
rs862992	rs862992	1	159164833	AIM2	0.592262	0.855099	NA	NA	NA	NA
rs863006	rs863006	1	159177748	AIM2	-0.480039	0.831372	NA	NA	NA	NA
rs863035	rs863035	1	159116681	AIM2	0.411918	0.880457	NA	NA	NA	NA
rs876537	rs876537	1	159674933	AIM2	0.553842	0.844368	NA	NA	NA	NA
rs952094	rs952094	1	158584091	AIM2	NA	NA	-0.458474	0.872209	NA	NA
JHU_1.33179243	NA	1	33179244	AK2	NA	NA	0.109606	0.88084	NA	NA
JHU_1.33411774	rs76662023	1	33411775	AK2	NA	NA	-0.238696	0.812792	NA	NA
JHU_1.33433103	rs113593995	1	33433104	AK2	NA	NA	-0.139886	0.567303	NA	NA
JHU_1.33956288	NA	1	33956289	AK2	NA	NA	-0.211613	0.846839	NA	NA
JHU_1.34247076	rs7544913	1	34247077	AK2	-0.120459	0.87067	NA	NA	NA	NA
JHU_1.34409613	rs116710166	1	34409614	AK2	0.340817	0.349527	NA	NA	NA	NA
JHU_1.34421566	rs12057658	1	34421567	AK2	-0.232432	0.785204	NA	NA	NA	NA
rs1016905	rs1016905	1	33862279	AK2	NA	NA	-0.249431	0.667198	NA	NA
rs10914800	rs10914800	1	34308163	AK2	NA	NA	0.0994258	0.854333	NA	NA
rs10914829	rs10914829	1	34454394	AK2	NA	NA	-0.240316	0.725129	NA	NA
rs1149128	rs1149128	1	33408138	AK2	NA	NA	-0.153375	0.480145	NA	NA
rs11807976	rs11807976	1	32752074	AK2	NA	NA	-0.10732	0.871078	NA	NA
rs11811191	rs11811191	1	33536944	AK2	NA	NA	-0.197297	0.787965	NA	NA
rs12074852	rs12074852	1	33331672	AK2	NA	NA	0.156265	0.843059	NA	NA
rs1498319	rs1498319	1	33684101	AK2	NA	NA	0.128677	0.662927	NA	NA
rs16835654	rs16835654	1	34058911	AK2	-0.15959	0.836663	NA	NA	NA	NA
rs194644	rs194644	1	33409551	AK2	NA	NA	-0.102001	0.8559	NA	NA
rs200631804	rs200631804	1	34441089	AK2	-0.181674	0.868911	NA	NA	NA	NA
rs292809	rs292809	1	34046066	AK2	NA	NA	-0.13609	0.783576	NA	NA
rs4408120	rs4408120	1	34446139	AK2	NA	NA	-0.141603	0.717028	NA	NA
rs4578181	rs4578181	1	34210532	AK2	NA	NA	-0.108413	0.810607	NA	NA
rs4653015	rs4653015	1	33776431	AK2	NA	NA	0.0943096	0.84165	NA	NA
rs479938	rs479938	1	34238852	AK2	NA	NA	-0.109234	0.857102	NA	NA
rs578313	rs578313	1	34421373	AK2	-0.138179	0.755188	NA	NA	NA	NA
rs61182919	rs61182919	1	33944209	AK2	NA	NA	-0.211613	0.846839	NA	NA
rs649214	rs649214	1	34150551	AK2	-0.121452	0.846152	NA	NA	NA	NA
rs657887	rs657887	1	33163352	AK2	0.160405	0.863962	NA	NA	NA	NA
rs6682875	rs6682875	1	34213109	AK2	NA	NA	-0.158086	0.298332	NA	NA
rs75030129	rs75030129	1	34479478	AK2	-0.205388	0.865857	NA	NA	NA	NA
rs7533254	rs7533254	1	34181830	AK2	NA	NA	-0.16966	0.862781	NA	NA
rs75333404	rs75333404	1	33307943	AK2	NA	NA	-0.241169	0.808568	NA	NA
rs77059296	rs77059296	1	34035481	AK2	NA	NA	0.133891	0.857102	NA	NA
rs899378	rs899378	1	34515330	AK2	-0.129656	0.866225	-0.116469	0.827824	NA	NA
JHU_1.64772291	rs74079933	1	64772292	AK4	0.357188	0.879105	NA	NA	NA	NA
JHU_1.65015486	rs2889038	1	65015487	AK4	NA	NA	0.587038	0.508425	NA	NA
JHU_1.65147224	rs3002625	1	65147225	AK4	NA	NA	-0.362584	0.87265	NA	NA
JHU_1.65187504	rs200700409	1	65187505	AK4	-0.312987	0.813683	NA	NA	NA	NA
JHU_1.65584074	NA	1	65584075	AK4	NA	NA	0.437261	0.819639	NA	NA
JHU_1.65711867	NA	1	65711868	AK4	NA	NA	-0.378696	0.878856	NA	NA
JHU_1.65974505	rs79257528	1	65974506	AK4	NA	NA	0.840393	0.870672	NA	NA
JHU_1.66421124	rs113134257	1	66421125	AK4	NA	NA	-0.835004	0.824664	NA	NA
rs10789152	rs10789152	1	64709891	AK4	NA	NA	-0.443164	0.856812	NA	NA
rs10789205	rs10789205	1	66426100	AK4	NA	NA	-0.516044	0.745456	NA	NA
rs10889478	rs10889478	1	64804890	AK4	NA	NA	0.445561	0.862358	NA	NA
rs10889503	rs10889503	1	65389835	AK4	NA	NA	-0.504603	0.876535	NA	NA
rs10889521	rs10889521	1	65583439	AK4	NA	NA	0.43528	0.812551	NA	NA
rs10889556	rs10889556	1	65969552	AK4	-0.286908	0.86164	-0.452389	0.838561	NA	NA
rs10889558	rs10889558	1	65976966	AK4	-0.28795	0.864617	-0.445394	0.850876	NA	NA
rs11208420	rs11208420	1	64790514	AK4	NA	NA	-0.580855	0.664126	NA	NA
rs11208448	rs11208448	1	64892397	AK4	NA	NA	0.785158	0.716642	NA	NA
rs11208616	rs11208616	1	65723851	AK4	NA	NA	0.417252	0.852292	NA	NA
rs11208645	rs11208645	1	65861798	AK4	-0.345694	0.840864	NA	NA	NA	NA
rs11208674	rs11208674	1	66039317	AK4	NA	NA	-0.481553	0.851015	NA	NA
rs11208726	rs11208726	1	66205540	AK4	NA	NA	-0.543886	0.682783	NA	NA
rs11588217	rs11588217	1	64727239	AK4	NA	NA	0.755238	0.532792	NA	NA
rs1171269	rs1171269	1	65996802	AK4	NA	NA	-0.553333	0.828286	NA	NA
rs12042877	rs12042877	1	66053148	AK4	NA	NA	-0.485173	0.844677	NA	NA
rs12140910	rs12140910	1	66002660	AK4	NA	NA	-0.828049	0.863585	NA	NA
rs12564350	rs12564350	1	64719660	AK4	NA	NA	0.763143	0.81024	NA	NA
rs12726854	NA	1	66189532	AK4	NA	NA	-0.500898	0.868909	NA	NA
rs12727354	rs12727354	1	64756763	AK4	NA	NA	0.647748	0.569135	NA	NA
rs1370090	rs1370090	1	65029345	AK4	NA	NA	0.549495	0.594801	NA	NA
rs138500260	rs138500260	1	66172428	AK4	-0.807799	0.312365	NA	NA	NA	NA
rs1409802	rs1409802	1	66021351	AK4	NA	NA	-0.663888	0.842076	NA	NA
rs1436744	rs1436744	1	65015919	AK4	NA	NA	0.502534	0.84851	NA	NA
rs17126246	rs17126246	1	64693901	AK4	NA	NA	0.874186	0.467742	NA	NA
rs17126275	rs17126275	1	64753640	AK4	NA	NA	0.6308	0.857994	NA	NA
rs17126675	rs17126675	1	65029076	AK4	NA	NA	0.431126	0.831874	NA	NA
rs17128467	rs17128467	1	66620844	AK4	0.301364	0.849133	NA	NA	NA	NA
rs1751484	NA	1	66019891	AK4	NA	NA	-0.705951	0.823111	NA	NA
rs1926304	rs1926304	1	65161230	AK4	NA	NA	-0.395247	0.87319	NA	NA
rs1937451	rs1937451	1	66478644	AK4	NA	NA	-0.431425	0.811039	NA	NA
rs1937455	rs1937455	1	66416939	AK4	NA	NA	-0.3936	0.86914	NA	NA
rs1937457	rs1937457	1	66446787	AK4	NA	NA	-0.64365	0.593653	NA	NA
rs2148683	rs2148683	1	65869576	AK4	-0.374456	0.779901	NA	NA	NA	NA
rs2253745	rs2253745	1	66457244	AK4	NA	NA	-0.449908	0.828991	NA	NA
rs2296478	rs2296478	1	65830297	AK4	0.261673	0.878072	NA	NA	NA	NA
rs2375675	rs2375675	1	65553193	AK4	-0.307003	0.775687	NA	NA	NA	NA
rs2499823	rs2499823	1	65143441	AK4	NA	NA	-0.448203	0.815454	NA	NA
rs2503174	rs2503174	1	66609154	AK4	NA	NA	-0.477307	0.837689	NA	NA
rs2767485	rs2767485	1	65978917	AK4	0.27887	0.857851	NA	NA	NA	NA
rs2997091	rs2997091	1	66399635	AK4	NA	NA	-0.387467	0.850354	NA	NA
rs305535	rs305535	1	64914437	AK4	0.481919	0.753086	NA	NA	NA	NA
rs307343	rs307343	1	64991426	AK4	NA	NA	0.402581	0.86067	NA	NA
rs310199	rs310199	1	65350122	AK4	NA	NA	-0.438978	0.874133	NA	NA
rs310202	rs310202	1	65349544	AK4	NA	NA	-0.459015	0.862353	NA	NA
rs34538358	rs34538358	1	64856384	AK4	NA	NA	-0.702362	0.861524	NA	NA
rs35512961	rs35512961	1	65151699	AK4	NA	NA	-0.808009	0.806792	NA	NA
rs373939577	rs373939577	1	66336695	AK4	NA	NA	-0.499131	0.837689	NA	NA
rs4278348	rs4278348	1	66175395	AK4	0.48005	0.620543	NA	NA	NA	NA
rs4329483	rs4329483	1	66374004	AK4	NA	NA	-0.382737	0.863855	NA	NA
rs4565754	rs4565754	1	64624403	AK4	-0.394143	0.8148	NA	NA	NA	NA
rs4655595	rs4655595	1	66558759	AK4	-0.299783	0.839519	NA	NA	NA	NA
rs4915972	rs4915972	1	64791688	AK4	NA	NA	0.653986	0.376065	NA	NA
rs539322	rs539322	1	66589748	AK4	NA	NA	0.646201	0.772745	NA	NA
rs563573	rs563573	1	66598763	AK4	NA	NA	0.939301	0.249149	NA	NA
rs6588184	rs6588184	1	66524757	AK4	NA	NA	-0.485885	0.84826	NA	NA
rs6660732	rs6660732	1	65031000	AK4	NA	NA	0.624866	0.359819	NA	NA
rs6662879	rs6662879	1	64902455	AK4	NA	NA	-0.769007	0.695867	NA	NA
rs6677968	rs6677968	1	65776702	AK4	NA	NA	0.455975	0.805581	NA	NA
rs6703725	rs6703725	1	64773787	AK4	0.357188	0.879105	NA	NA	NA	NA
rs705540	rs705540	1	64725787	AK4	NA	NA	-0.452492	0.833121	NA	NA
rs705551	rs705551	1	64737015	AK4	NA	NA	-0.343696	0.877867	NA	NA
rs72641129	rs72641129	1	66075123	AK4	NA	NA	-0.777612	0.870537	NA	NA
rs72671375	rs72671375	1	64904633	AK4	NA	NA	-0.513437	0.799112	NA	NA
rs74080502	rs74080502	1	65169152	AK4	NA	NA	0.619346	0.830014	NA	NA
rs7511810	rs7511810	1	65753072	AK4	-0.372644	0.830075	0.58143	0.795543	NA	NA
rs7527017	rs7527017	1	64643277	AK4	-0.723434	0.752238	NA	NA	NA	NA
rs7527339	rs7527339	1	64884265	AK4	NA	NA	-0.629919	0.846235	NA	NA
rs7528114	rs7528114	1	65805144	AK4	0.400404	0.675013	NA	NA	NA	NA
rs7529428	rs7529428	1	65356951	AK4	NA	NA	-0.783813	0.586694	NA	NA
rs7532933	rs7532933	1	64676452	AK4	NA	NA	1.00617	0.514862	NA	NA
rs76604385	rs76604385	1	65638306	AK4	0.565074	0.839089	NA	NA	NA	NA
rs77188188	rs77188188	1	65088739	AK4	NA	NA	-0.530341	0.863091	NA	NA
rs825203	rs825203	1	64773328	AK4	NA	NA	-0.582718	0.578945	NA	NA
rs884712	rs884712	1	66541305	AK4	NA	NA	0.734645	0.611091	NA	NA
rs9436301	rs9436301	1	65895927	AK4	0.241267	0.879699	NA	NA	NA	NA
rs957576	rs957576	1	64784574	AK4	NA	NA	0.61778	0.378753	NA	NA
JHU_1.76772370	NA	1	76772371	AK5	NA	NA	-0.441114	0.874713	NA	NA
JHU_1.76772375	rs34413940	1	76772376	AK5	NA	NA	-0.441114	0.874713	NA	NA
JHU_1.77017461	rs12078367	1	77017462	AK5	0.887093	0.766502	NA	NA	NA	NA
JHU_1.77093009	rs680442	1	77093010	AK5	NA	NA	-0.429358	0.871502	NA	NA
JHU_1.77106938	rs58421561	1	77106939	AK5	NA	NA	-0.445149	0.87946	NA	NA
JHU_1.77328461	rs12033446	1	77328462	AK5	0.942727	0.632731	NA	NA	NA	NA
JHU_1.77328721	rs12060480	1	77328722	AK5	-1.40008	0.818757	NA	NA	NA	NA
JHU_1.77601059	NA	1	77601060	AK5	1.25651	0.851143	NA	NA	NA	NA
JHU_1.77707423	rs112953552	1	77707424	AK5	NA	NA	-1.07726	0.784306	NA	NA
JHU_1.77774143	rs2815318	1	77774144	AK5	0.690654	0.838041	NA	NA	NA	NA
JHU_1.78720556	rs4650392	1	78720557	AK5	-0.819091	0.864176	NA	NA	NA	NA
rs10873876	rs10873876	1	76772328	AK5	NA	NA	-0.441114	0.874713	NA	NA
rs11162187	rs11162187	1	77132763	AK5	NA	NA	0.575791	0.855209	NA	NA
rs11162319	rs11162319	1	77808677	AK5	0.894952	0.755428	NA	NA	NA	NA
rs116398947	rs116398947	1	76986023	AK5	0.764525	0.871104	NA	NA	NA	NA
rs1167198	rs1167198	1	77779836	AK5	0.752929	0.796373	NA	NA	NA	NA
rs1184626	rs1184626	1	77093180	AK5	NA	NA	-0.429358	0.871502	NA	NA
rs12049259	rs12049259	1	78916317	AK5	-0.728094	0.860951	NA	NA	NA	NA
rs12062929	rs12062929	1	77017187	AK5	1.00216	0.722977	NA	NA	NA	NA
rs12131286	rs12131286	1	77697582	AK5	NA	NA	-0.448046	0.880454	NA	NA
rs17381664	rs17381664	1	78048331	AK5	NA	NA	-0.819188	0.878769	NA	NA
rs1848837	rs1848837	1	78578550	AK5	NA	NA	-0.631996	0.667198	NA	NA
rs1888894	rs1888894	1	78936064	AK5	-0.816219	0.867253	NA	NA	NA	NA
rs1925415	rs1925415	1	77109465	AK5	NA	NA	-0.445149	0.87946	NA	NA
rs2209460	rs2209460	1	76867234	AK5	-0.723185	0.852273	NA	NA	NA	NA
rs2602933	rs2602933	1	77812575	AK5	NA	NA	0.42389	0.873545	NA	NA
rs3104465	NA	1	77909616	AK5	-0.898104	0.85553	-0.657749	0.855988	NA	NA
rs34040409	rs34040409	1	78698386	AK5	0.974493	0.832642	NA	NA	NA	NA
rs341027	rs341027	1	77077261	AK5	NA	NA	0.523606	0.826246	NA	NA
rs410076	rs410076	1	77001631	AK5	0.713295	0.861712	NA	NA	NA	NA
rs423480	rs423480	1	76985313	AK5	-0.751443	0.820709	-0.466489	0.880475	NA	NA
rs4511169	rs4511169	1	76772996	AK5	NA	NA	-0.520957	0.859145	NA	NA
rs4620587	rs4620587	1	76964693	AK5	0.694785	0.837102	NA	NA	NA	NA
rs4650347	rs4650347	1	78850290	AK5	-0.816219	0.867253	NA	NA	NA	NA
rs4949805	rs4949805	1	77991029	AK5	NA	NA	-0.448621	0.852292	NA	NA
rs55671395	rs55671395	1	76961717	AK5	-0.608701	0.852815	NA	NA	NA	NA
rs627873	rs627873	1	77093530	AK5	NA	NA	0.468302	0.877575	NA	NA
rs6678699	rs6678699	1	78934451	AK5	-0.713499	0.871868	NA	NA	NA	NA
rs6691403	rs6691403	1	76934790	AK5	NA	NA	0.436598	0.847815	NA	NA
rs669764	rs669764	1	78691660	AK5	0.551681	0.86706	NA	NA	NA	NA
rs6701166	rs6701166	1	76771114	AK5	NA	NA	-0.534409	0.846151	NA	NA
rs72685317	rs72685317	1	78305859	AK5	NA	NA	0.365401	0.880302	NA	NA
rs7513970	rs7513970	1	77041694	AK5	NA	NA	0.471232	0.850121	NA	NA
rs7514041	rs7514041	1	77964269	AK5	NA	NA	-0.533406	0.787577	NA	NA
rs7530899	rs7530899	1	77238731	AK5	NA	NA	-0.537808	0.870683	NA	NA
rs7534033	rs7534033	1	77749322	AK5	0.840425	0.782834	NA	NA	NA	NA
rs75672213	rs75672213	1	78719525	AK5	1.02602	0.840616	NA	NA	NA	NA
rs79347663	rs79347663	1	76998796	AK5	1.13973	0.840855	NA	NA	NA	NA
rs79853887	rs79853887	1	76946451	AK5	0.761912	0.877485	NA	NA	NA	NA
rs858598	rs858598	1	77422357	AK5	NA	NA	-0.565926	0.86932	NA	NA
rs9439799	rs9439799	1	77775853	AK5	NA	NA	0.584145	0.767948	NA	NA
JHU_1.38559446	rs12092547	1	38559447	AKIRIN1	NA	NA	0.0828862	0.879691	NA	NA
JHU_1.38717764	NA	1	38717765	AKIRIN1	NA	NA	-0.10459	0.821811	NA	NA
JHU_1.39007724	rs75738429	1	39007725	AKIRIN1	NA	NA	-0.204629	0.737988	NA	NA
JHU_1.39185550	rs139631819	1	39185551	AKIRIN1	0.168922	0.832276	NA	NA	NA	NA
JHU_1.39207911	rs12074146	1	39207912	AKIRIN1	NA	NA	0.110276	0.569958	NA	NA
JHU_1.39210762	NA	1	39210763	AKIRIN1	-0.128237	0.743694	NA	NA	NA	NA
JHU_1.39215766	rs74064723	1	39215767	AKIRIN1	NA	NA	-0.17666	0.763704	NA	NA
JHU_1.39216856	NA	1	39216857	AKIRIN1	0.128214	0.87067	NA	NA	NA	NA
JHU_1.39218438	rs689346	1	39218439	AKIRIN1	0.172711	0.777563	NA	NA	NA	NA
JHU_1.39550466	rs72922966	1	39550467	AKIRIN1	-0.189389	0.782638	NA	NA	NA	NA
JHU_1.39698417	rs200497295	1	39698418	AKIRIN1	NA	NA	-0.135401	0.799034	NA	NA
JHU_1.39851912	rs1180382	1	39851913	AKIRIN1	0.112638	0.76979	0.0697101	0.873668	NA	NA
JHU_1.39854528	rs201397952	1	39854529	AKIRIN1	-0.129263	0.861528	NA	NA	NA	NA
JHU_1.40199961	rs553777	1	40199962	AKIRIN1	-0.230231	0.840095	NA	NA	NA	NA
JHU_1.40252569	NA	1	40252570	AKIRIN1	0.184922	0.860398	NA	NA	NA	NA
JHU_1.40285169	rs111546490	1	40285170	AKIRIN1	NA	NA	-0.126221	0.875434	NA	NA
kgp15176352	rs12566856	1	40125718	AKIRIN1	NA	NA	0.115475	0.870852	NA	NA
rs10890173	rs10890173	1	38799283	AKIRIN1	NA	NA	-0.0927674	0.626786	NA	NA
rs1107653	rs1107653	1	38830846	AKIRIN1	-0.159801	0.861823	NA	NA	NA	NA
rs11205632	rs11205632	1	39555643	AKIRIN1	0.193284	0.750199	NA	NA	NA	NA
rs11210569	rs11210569	1	38805929	AKIRIN1	NA	NA	-0.089826	0.831164	NA	NA
rs112953359	rs112953359	1	38808185	AKIRIN1	NA	NA	-0.127112	0.843922	NA	NA
rs11578451	rs11578451	1	40285773	AKIRIN1	0.13755	0.724342	0.0833744	0.862127	NA	NA
rs11590421	rs11590421	1	38994115	AKIRIN1	-0.206341	0.840649	NA	NA	NA	NA
rs12075194	rs12075194	1	38738105	AKIRIN1	NA	NA	0.0800832	0.856656	NA	NA
rs12098129	rs12098129	1	38775376	AKIRIN1	NA	NA	-0.117794	0.693861	NA	NA
rs12120460	rs12120460	1	40170389	AKIRIN1	-0.162908	0.662189	NA	NA	NA	NA
rs12120934	rs12120934	1	40168341	AKIRIN1	-0.227575	0.515028	-0.136255	0.79024	NA	NA
rs12407892	rs12407892	1	38748653	AKIRIN1	NA	NA	0.0675968	0.876138	NA	NA
rs16824993	rs16824993	1	38835058	AKIRIN1	NA	NA	0.180975	0.862763	NA	NA
rs2252153	rs2252153	1	38919423	AKIRIN1	NA	NA	0.0875499	0.873161	NA	NA
rs2260479	rs2260479	1	39976363	AKIRIN1	NA	NA	-0.132563	0.878064	NA	NA
rs2452001	rs2452001	1	38733930	AKIRIN1	-0.109266	0.87683	NA	NA	NA	NA
rs2985756	rs2985756	1	39056894	AKIRIN1	NA	NA	-0.105498	0.855209	NA	NA
rs3116389	rs3116389	1	39785641	AKIRIN1	NA	NA	0.0949716	0.762296	NA	NA
rs3121896	rs3121896	1	39752143	AKIRIN1	-0.0873125	0.878032	-0.0678233	0.878602	NA	NA
rs34426883	NA	1	39535259	AKIRIN1	-0.128268	0.860555	NA	NA	NA	NA
rs3738671	rs3738671	1	40315888	AKIRIN1	0.130509	0.729907	0.128042	0.350527	NA	NA
rs3820618	rs3820618	1	40223128	AKIRIN1	-0.116027	0.865892	NA	NA	NA	NA
rs4266846	rs4266846	1	38850339	AKIRIN1	NA	NA	0.0742869	0.86989	NA	NA
rs4593783	rs4593783	1	38609325	AKIRIN1	0.127808	0.779987	NA	NA	NA	NA
rs4596847	rs4596847	1	38847677	AKIRIN1	NA	NA	-0.0675219	0.871558	NA	NA
rs4660652	rs4660652	1	39457859	AKIRIN1	NA	NA	-0.0834474	0.857102	NA	NA
rs4970579	rs4970579	1	38718348	AKIRIN1	NA	NA	-0.160203	0.542098	NA	NA
rs537334	rs537334	1	38603706	AKIRIN1	-0.102533	0.859023	NA	NA	NA	NA
rs56058249	rs56058249	1	39186711	AKIRIN1	0.166667	0.831454	NA	NA	NA	NA
rs59203301	rs59203301	1	38559509	AKIRIN1	NA	NA	0.075811	0.875141	NA	NA
rs616630	rs616630	1	39871926	AKIRIN1	-0.129263	0.861528	NA	NA	NA	NA
rs61741382	rs61741382	1	39340507	AKIRIN1	0.223202	0.551395	NA	NA	NA	NA
rs6422258	rs6422258	1	39406644	AKIRIN1	NA	NA	0.140435	0.854324	NA	NA
rs6600376	rs6600376	1	38750228	AKIRIN1	0.0938885	0.846831	NA	NA	NA	NA
rs6675193	rs6675193	1	39258674	AKIRIN1	NA	NA	0.0938648	0.787058	NA	NA
rs6687006	rs6687006	1	38673243	AKIRIN1	0.163395	0.811363	NA	NA	NA	NA
rs6693041	rs6693041	1	40302463	AKIRIN1	0.130509	0.729907	0.128042	0.350527	NA	NA
rs6702480	rs6702480	1	38715252	AKIRIN1	NA	NA	-0.0975419	0.793947	NA	NA
rs679143	rs679143	1	39204184	AKIRIN1	NA	NA	0.0789229	0.856778	NA	NA
rs7315	rs7315	1	40306898	AKIRIN1	-0.112788	0.781569	NA	NA	NA	NA
rs74717052	rs74717052	1	38657779	AKIRIN1	0.143928	0.872863	NA	NA	NA	NA
rs7531010	rs7531010	1	40275071	AKIRIN1	-0.113309	0.87969	NA	NA	NA	NA
rs76114497	rs76114497	1	38596303	AKIRIN1	-0.190959	0.854883	NA	NA	NA	NA
rs76558022	rs76558022	1	38776162	AKIRIN1	NA	NA	0.205379	0.667198	NA	NA
rs79032339	rs79032339	1	38789368	AKIRIN1	NA	NA	-0.128648	0.608616	NA	NA
rs79282280	rs79282280	1	39008096	AKIRIN1	NA	NA	-0.204629	0.737988	NA	NA
rs942759	rs942759	1	39214152	AKIRIN1	-0.0857144	0.859377	NA	NA	NA	NA
JHU_1.45196672	rs58603818	1	45196673	AKR1A1	NA	NA	0.263737	0.741429	NA	NA
JHU_1.45430228	rs60253555	1	45430229	AKR1A1	NA	NA	-0.251663	0.826685	NA	NA
JHU_1.45563517	rs111600610	1	45563518	AKR1A1	-0.172691	0.878759	NA	NA	NA	NA
JHU_1.46095126	rs74074404	1	46095127	AKR1A1	0.141268	0.748826	NA	NA	NA	NA
JHU_1.46182914	NA	1	46182915	AKR1A1	-0.20415	0.830875	NA	NA	NA	NA
JHU_1.46359270	rs61296343	1	46359271	AKR1A1	-0.195717	0.863947	NA	NA	NA	NA
JHU_1.46726875	NA	1	46726876	AKR1A1	0.279004	0.765512	0.203872	0.871418	NA	NA
JHU_1.46741638	NA	1	46741639	AKR1A1	0.246475	0.835628	0.226661	0.830351	NA	NA
JHU_1.46796898	rs12092426	1	46796899	AKR1A1	NA	NA	0.286105	0.774923	NA	NA
JHU_1.46884314	rs78524713	1	46884315	AKR1A1	NA	NA	-0.195208	0.819018	NA	NA
JHU_1.46934202	rs6689966	1	46934203	AKR1A1	NA	NA	0.122369	0.873229	NA	NA
JHU_1.46938013	rs60423773	1	46938014	AKR1A1	0.115694	0.85863	NA	NA	NA	NA
kgp15804934	rs6662272	1	45973124	AKR1A1	-0.20415	0.830875	NA	NA	NA	NA
rs10430105	rs10430105	1	46138876	AKR1A1	0.151275	0.832276	NA	NA	NA	NA
rs10789470	rs10789470	1	46158331	AKR1A1	0.151275	0.832276	NA	NA	NA	NA
rs10789485	rs10789485	1	46407308	AKR1A1	0.141131	0.837754	NA	NA	NA	NA
rs10890333	rs10890333	1	46100322	AKR1A1	0.144904	0.836237	NA	NA	NA	NA
rs10890398	rs10890398	1	46925594	AKR1A1	0.148447	0.7882	NA	NA	NA	NA
rs11211031	rs11211031	1	45241113	AKR1A1	0.111177	0.856024	NA	NA	NA	NA
rs11211091	rs11211091	1	45757124	AKR1A1	-0.096644	0.881705	NA	NA	NA	NA
rs11211157	rs11211157	1	46132844	AKR1A1	0.151275	0.832276	NA	NA	NA	NA
rs11211173	rs11211173	1	46219376	AKR1A1	0.159157	0.807181	NA	NA	NA	NA
rs11211176	rs11211176	1	46223086	AKR1A1	-0.0987933	0.875035	-0.0966642	0.854324	NA	NA
rs11211177	NA	1	46226349	AKR1A1	0.167757	0.805577	NA	NA	NA	NA
rs11211262	rs11211262	1	46721155	AKR1A1	NA	NA	-0.131039	0.786169	NA	NA
rs12024590	rs12024590	1	46127496	AKR1A1	0.151275	0.832276	NA	NA	NA	NA
rs12028248	rs12028248	1	46690331	AKR1A1	NA	NA	-0.154727	0.703517	NA	NA
rs12029322	rs12029322	1	45970446	AKR1A1	0.12328	0.877768	NA	NA	NA	NA
rs12049503	rs12049503	1	46021556	AKR1A1	0.130038	0.849133	NA	NA	NA	NA
rs12076580	rs12076580	1	46258159	AKR1A1	0.141131	0.837754	NA	NA	NA	NA
rs12125573	rs12125573	1	46734792	AKR1A1	NA	NA	-0.154086	0.648536	NA	NA
rs12142240	rs12142240	1	46747301	AKR1A1	NA	NA	-0.224853	0.6272	NA	NA
rs1250	rs1250	1	46094027	AKR1A1	0.136521	0.87922	NA	NA	NA	NA
rs1267308	rs1267308	1	46987718	AKR1A1	NA	NA	-0.251888	0.634219	NA	NA
rs13374117	rs13374117	1	46685014	AKR1A1	0.186203	0.841039	0.259746	0.353712	NA	NA
rs1355643	rs1355643	1	46687861	AKR1A1	-0.154539	0.877297	NA	NA	NA	NA
rs1473840	rs1473840	1	46601197	AKR1A1	0.127867	0.871104	NA	NA	NA	NA
rs1622208	rs1622208	1	46498375	AKR1A1	0.13795	0.846002	NA	NA	NA	NA
rs1886119	rs1886119	1	46936077	AKR1A1	-0.107398	0.877265	NA	NA	NA	NA
rs1913131	rs1913131	1	46677118	AKR1A1	-0.13763	0.876261	NA	NA	NA	NA
rs199547620	rs199547620	1	45512337	AKR1A1	-0.159627	0.863015	NA	NA	NA	NA
rs28375469	rs28375469	1	46195375	AKR1A1	0.151275	0.832276	NA	NA	NA	NA
rs2934857	rs2934857	1	46039612	AKR1A1	0.139012	0.737571	NA	NA	NA	NA
rs3014241	rs3014241	1	46087879	AKR1A1	0.144904	0.836237	NA	NA	NA	NA
rs3014242	rs3014242	1	46087577	AKR1A1	0.144904	0.836237	NA	NA	NA	NA
rs3219492	rs3219492	1	45796354	AKR1A1	-0.221593	0.848535	NA	NA	NA	NA
rs35219601	rs35219601	1	45974849	AKR1A1	-0.138019	0.881419	NA	NA	NA	NA
rs36067922	rs36067922	1	46106052	AKR1A1	-0.20415	0.830875	NA	NA	NA	NA
rs3811436	rs3811436	1	46125880	AKR1A1	0.144904	0.836237	NA	NA	NA	NA
rs4431884	rs4431884	1	46101323	AKR1A1	0.126979	0.823411	NA	NA	NA	NA
rs4660314	rs4660314	1	46229885	AKR1A1	0.167757	0.805577	NA	NA	NA	NA
rs4660863	rs4660863	1	45955868	AKR1A1	0.12328	0.877768	NA	NA	NA	NA
rs4660918	rs4660918	1	46731694	AKR1A1	-0.147343	0.769518	NA	NA	NA	NA
rs518216	rs518216	1	46037357	AKR1A1	0.131822	0.841627	NA	NA	NA	NA
rs666720	rs666720	1	46020795	AKR1A1	0.124471	0.861847	NA	NA	NA	NA
rs72671903	rs72671903	1	45055761	AKR1A1	NA	NA	-0.236789	0.84832	NA	NA
rs72892711	rs72892711	1	46895426	AKR1A1	0.169357	0.862417	0.205974	0.669765	NA	NA
rs7519040	rs7519040	1	46986641	AKR1A1	NA	NA	-0.111186	0.867032	NA	NA
rs7543083	rs7543083	1	47031340	AKR1A1	NA	NA	0.211701	0.763975	NA	NA
rs785467	rs785467	1	46521559	AKR1A1	0.152289	0.780796	NA	NA	NA	NA
JHU_1.18973446	NA	1	18973447	AKR7A2	NA	NA	0.201973	0.880377	NA	NA
JHU_1.18979686	rs374339906	1	18979687	AKR7A2	NA	NA	0.206681	0.873465	NA	NA
JHU_1.18980979	rs57265237	1	18980980	AKR7A2	NA	NA	0.206681	0.873465	NA	NA
JHU_1.18980993	NA	1	18980994	AKR7A2	NA	NA	0.206681	0.873465	NA	NA
JHU_1.18999099	NA	1	18999100	AKR7A2	NA	NA	0.245663	0.745019	NA	NA
JHU_1.19033326	rs16862193	1	19033327	AKR7A2	NA	NA	0.297429	0.608108	NA	NA
JHU_1.19052660	rs113139787	1	19052661	AKR7A2	-0.343435	0.70305	NA	NA	NA	NA
JHU_1.19457762	rs10799695	1	19457763	AKR7A2	NA	NA	-0.194351	0.855826	NA	NA
JHU_1.19651968	NA	1	19651969	AKR7A2	NA	NA	0.321118	0.83749	NA	NA
JHU_1.20018090	rs11581014	1	20018091	AKR7A2	NA	NA	0.15364	0.856179	NA	NA
JHU_1.20018095	rs11579480	1	20018096	AKR7A2	NA	NA	-0.155131	0.83616	NA	NA
JHU_1.20250823	rs2233686	1	20250824	AKR7A2	NA	NA	0.249798	0.864305	NA	NA
kgp15286773	rs16862517	1	19415439	AKR7A2	NA	NA	0.195837	0.842044	NA	NA
kgp3731378	rs11801111	1	20060965	AKR7A2	NA	NA	-0.226883	0.806341	NA	NA
rs1042380	rs1042380	1	19584004	AKR7A2	NA	NA	0.181946	0.775675	NA	NA
rs10737480	rs10737480	1	20027423	AKR7A2	NA	NA	-0.23011	0.825373	NA	NA
rs10907314	rs10907314	1	18817181	AKR7A2	0.215989	0.847443	NA	NA	NA	NA
rs10916746	rs10916746	1	20601548	AKR7A2	NA	NA	-0.175612	0.829769	NA	NA
rs1093661	rs1093661	1	20342503	AKR7A2	NA	NA	0.164612	0.858396	NA	NA
rs111967932	rs111967932	1	19033381	AKR7A2	NA	NA	0.342784	0.292485	NA	NA
rs112542638	rs112542638	1	19033350	AKR7A2	NA	NA	0.205106	0.830439	NA	NA
rs11261020	rs11261020	1	18805564	AKR7A2	0.17407	0.847871	NA	NA	NA	NA
rs11261084	rs11261084	1	19159657	AKR7A2	NA	NA	0.148765	0.832728	NA	NA
rs114858110	rs114858110	1	19010459	AKR7A2	NA	NA	-0.332477	0.780975	NA	NA
rs115982904	NA	1	19880747	AKR7A2	NA	NA	0.328134	0.872875	NA	NA
rs11799442	rs11799442	1	18856662	AKR7A2	0.165117	0.815264	NA	NA	NA	NA
rs11806986	rs11806986	1	18845013	AKR7A2	0.24981	0.804776	NA	NA	NA	NA
rs12063142	rs12063142	1	19139517	AKR7A2	NA	NA	-0.178343	0.828731	NA	NA
rs12066827	rs12066827	1	20254017	AKR7A2	NA	NA	-0.24412	0.617384	NA	NA
rs12097391	rs12097391	1	19132014	AKR7A2	NA	NA	-0.277639	0.880019	NA	NA
rs12126803	rs12126803	1	19147777	AKR7A2	NA	NA	0.179138	0.804289	NA	NA
rs12240232	rs12240232	1	18858074	AKR7A2	NA	NA	0.18201	0.875141	NA	NA
rs12401874	rs12401874	1	19789697	AKR7A2	NA	NA	-0.217554	0.852606	NA	NA
rs16861847	rs16861847	1	18692326	AKR7A2	-0.459441	0.2306	-0.412863	0.372724	NA	NA
rs16862578	rs16862578	1	19499560	AKR7A2	0.157143	0.881067	NA	NA	NA	NA
rs16862632	rs16862632	1	19563900	AKR7A2	NA	NA	0.232984	0.645135	NA	NA
rs2073105	rs2073105	1	19549864	AKR7A2	-0.234919	0.836525	NA	NA	NA	NA
rs2157508	rs2157508	1	20572621	AKR7A2	NA	NA	-0.164086	0.811056	NA	NA
rs2223225	rs2223225	1	20620323	AKR7A2	-0.151849	0.847768	NA	NA	NA	NA
rs2236813	rs2236813	1	19051784	AKR7A2	0.138997	0.874418	NA	NA	NA	NA
rs2236820	rs2236820	1	19048350	AKR7A2	-0.196562	0.873265	NA	NA	NA	NA
rs2274005	rs2274005	1	19441058	AKR7A2	-0.310406	0.846705	NA	NA	NA	NA
rs2816030	rs2816030	1	18857598	AKR7A2	-0.147916	0.877112	NA	NA	NA	NA
rs28629316	rs28629316	1	18657174	AKR7A2	NA	NA	-0.2415	0.875168	NA	NA
rs28693532	rs28693532	1	18639851	AKR7A2	-0.271119	0.80245	-0.255256	0.815207	NA	NA
rs2992746	rs2992746	1	18776939	AKR7A2	0.208712	0.880484	NA	NA	NA	NA
rs35250542	rs35250542	1	18692905	AKR7A2	NA	NA	-0.329719	0.847647	NA	NA
rs3762395	rs3762395	1	19556408	AKR7A2	NA	NA	0.180686	0.738027	NA	NA
rs3828102	rs3828102	1	19632332	AKR7A2	NA	NA	0.151717	0.740346	NA	NA
rs3935570	rs3935570	1	19167371	AKR7A2	NA	NA	-0.150477	0.837702	NA	NA
rs4074733	rs4074733	1	19130827	AKR7A2	NA	NA	0.184759	0.875141	NA	NA
rs4654897	rs4654897	1	20191436	AKR7A2	0.209449	0.876371	NA	NA	NA	NA
rs4655010	rs4655010	1	20287919	AKR7A2	NA	NA	0.152763	0.78989	NA	NA
rs4655020	rs4655020	1	20295022	AKR7A2	NA	NA	-0.134555	0.85992	NA	NA
rs4655232	rs4655232	1	20150998	AKR7A2	NA	NA	-0.16832	0.875067	NA	NA
rs4744	rs4744	1	20304926	AKR7A2	-0.228463	0.881738	NA	NA	NA	NA
rs4911985	rs4911985	1	19215440	AKR7A2	NA	NA	0.229871	0.721527	NA	NA
rs4912064	rs4912064	1	19602979	AKR7A2	NA	NA	0.28558	0.674967	NA	NA
rs4920327	rs4920327	1	18829672	AKR7A2	0.195531	0.745001	NA	NA	NA	NA
rs518588	rs518588	1	20465444	AKR7A2	-0.268898	0.610325	NA	NA	NA	NA
rs56009438	NA	1	20440305	AKR7A2	NA	NA	-0.18612	0.771442	NA	NA
rs56743936	rs56743936	1	19598828	AKR7A2	NA	NA	0.33189	0.563423	NA	NA
rs591910	rs591910	1	18674624	AKR7A2	NA	NA	-0.141767	0.863104	NA	NA
rs638770	rs638770	1	18676799	AKR7A2	NA	NA	0.162039	0.789715	NA	NA
rs6426618	rs6426618	1	20525160	AKR7A2	NA	NA	-0.200499	0.833513	NA	NA
rs6426826	rs6426826	1	20101034	AKR7A2	NA	NA	-0.173459	0.841994	NA	NA
rs6603918	NA	1	19157933	AKR7A2	NA	NA	0.171175	0.860089	NA	NA
rs6657561	rs6657561	1	20030565	AKR7A2	NA	NA	-0.154928	0.879241	NA	NA
rs6661421	rs6661421	1	19755204	AKR7A2	0.186846	0.880511	NA	NA	NA	NA
rs6663855	rs6663855	1	18643577	AKR7A2	NA	NA	0.15117	0.80498	NA	NA
rs6666423	rs6666423	1	19669127	AKR7A2	NA	NA	0.281158	0.460413	NA	NA
rs6672057	rs6672057	1	20293791	AKR7A2	NA	NA	-0.166809	0.779454	NA	NA
rs6679160	rs6679160	1	18818701	AKR7A2	-0.378566	0.800055	-0.350155	0.822935	NA	NA
rs6694521	rs6694521	1	19500729	AKR7A2	NA	NA	-0.194351	0.855826	NA	NA
rs6695392	rs6695392	1	19034655	AKR7A2	NA	NA	0.29665	0.789332	NA	NA
rs709682	rs709682	1	19565338	AKR7A2	NA	NA	0.270719	0.169692	NA	NA
rs710865	rs710865	1	19568972	AKR7A2	NA	NA	-0.199617	0.76056	NA	NA
rs74058631	rs74058631	1	20091524	AKR7A2	NA	NA	0.164528	0.865537	NA	NA
rs7523920	rs7523920	1	18730305	AKR7A2	0.17349	0.838103	NA	NA	NA	NA
rs75373366	rs75373366	1	19571586	AKR7A2	0.312041	0.87378	0.330347	0.846053	NA	NA
rs7549129	rs7549129	1	19119606	AKR7A2	NA	NA	-0.176732	0.810323	NA	NA
rs75858680	rs75858680	1	20193163	AKR7A2	-0.228957	0.879672	NA	NA	NA	NA
rs77287547	rs77287547	1	19227382	AKR7A2	NA	NA	0.279406	0.876883	NA	NA
rs79607451	rs79607451	1	20179042	AKR7A2	NA	NA	-0.253414	0.827638	NA	NA
rs818961	rs818961	1	20284700	AKR7A2	NA	NA	-0.210053	0.703527	NA	NA
rs818970	rs818970	1	20277914	AKR7A2	-0.181181	0.844337	NA	NA	NA	NA
rs867538	rs867538	1	18732980	AKR7A2	-0.178461	0.853223	NA	NA	NA	NA
rs9064	rs9064	1	20008880	AKR7A2	NA	NA	-0.182244	0.797424	NA	NA
JHU_1.18617659	rs16861798	1	18617660	AKR7A3	NA	NA	0.742962	0.844558	NA	NA
JHU_1.18801007	rs111417089	1	18801008	AKR7A3	NA	NA	0.550542	0.875489	NA	NA
JHU_1.19046029	rs9439730	1	19046030	AKR7A3	NA	NA	0.866013	0.839905	NA	NA
JHU_1.19206032	rs113321109	1	19206033	AKR7A3	NA	NA	-1.01027	0.854374	NA	NA
JHU_1.19675263	rs59478563	1	19675264	AKR7A3	-0.589134	0.857547	NA	NA	NA	NA
JHU_1.19828868	NA	1	19828869	AKR7A3	NA	NA	0.760729	0.835729	NA	NA
JHU_1.19975044	NA	1	19975045	AKR7A3	0.754076	0.844078	NA	NA	NA	NA
JHU_1.20018095	rs11579480	1	20018096	AKR7A3	NA	NA	0.615844	0.777167	NA	NA
JHU_1.20469276	rs57766351	1	20469277	AKR7A3	0.75567	0.837667	NA	NA	NA	NA
JHU_1.20497202	NA	1	20497203	AKR7A3	0.932404	0.634048	NA	NA	NA	NA
JHU_1.20613133	rs200156009	1	20613134	AKR7A3	NA	NA	-0.911669	0.613188	NA	NA
kgp3731378	rs11801111	1	20060965	AKR7A3	NA	NA	1.00101	0.61122	NA	NA
kgp9542311	NA	1	18807938	AKR7A3	-0.972124	0.725377	NA	NA	NA	NA
rs10916679	rs10916679	1	20286563	AKR7A3	NA	NA	1.01041	0.801665	NA	NA
rs10917557	rs10917557	1	20173263	AKR7A3	0.582724	0.849476	NA	NA	NA	NA
rs11573219	rs11573219	1	20402767	AKR7A3	0.513189	0.869887	NA	NA	NA	NA
rs11810587	rs11810587	1	18722692	AKR7A3	NA	NA	1.24534	0.274525	NA	NA
rs12045689	rs12045689	1	20442311	AKR7A3	NA	NA	-0.782021	0.857984	NA	NA
rs12077771	rs12077771	1	20556762	AKR7A3	NA	NA	-0.58952	0.851764	NA	NA
rs12084204	rs12084204	1	19832567	AKR7A3	NA	NA	0.690333	0.872261	NA	NA
rs12401874	rs12401874	1	19789697	AKR7A3	NA	NA	0.717241	0.879076	NA	NA
rs12407355	rs12407355	1	19627876	AKR7A3	-0.614724	0.834755	NA	NA	NA	NA
rs1360918	rs1360918	1	18805988	AKR7A3	-0.773564	0.739924	-0.667692	0.859196	NA	NA
rs1533622	rs1533622	1	18722846	AKR7A3	NA	NA	-0.91084	0.789384	NA	NA
rs1566531	rs1566531	1	19727896	AKR7A3	-0.901968	0.801422	NA	NA	NA	NA
rs16823800	rs16823800	1	20615227	AKR7A3	NA	NA	-0.859023	0.714685	NA	NA
rs16862248	rs16862248	1	19096297	AKR7A3	0.692874	0.863371	NA	NA	NA	NA
rs1883567	rs1883567	1	20020466	AKR7A3	NA	NA	0.478345	0.878018	NA	NA
rs2024725	rs2024725	1	19237275	AKR7A3	NA	NA	-0.789961	0.834042	NA	NA
rs2073105	rs2073105	1	19549864	AKR7A3	NA	NA	0.89257	0.784996	NA	NA
rs214336	rs214336	1	19678473	AKR7A3	-0.864164	0.838103	NA	NA	NA	NA
rs2230707	rs2230707	1	19202896	AKR7A3	NA	NA	0.448091	0.880173	NA	NA
rs2236813	rs2236813	1	19051784	AKR7A3	-0.488859	0.84682	NA	NA	NA	NA
rs2273046	rs2273046	1	19566296	AKR7A3	-0.505849	0.865414	NA	NA	NA	NA
rs2274005	rs2274005	1	19441058	AKR7A3	NA	NA	1.01449	0.870553	NA	NA
rs28422004	rs28422004	1	19279048	AKR7A3	NA	NA	0.845	0.861594	NA	NA
rs28434041	rs28434041	1	19202208	AKR7A3	NA	NA	-0.70512	0.802459	NA	NA
rs2883890	rs2883890	1	18835437	AKR7A3	NA	NA	1.22902	0.683925	NA	NA
rs2992764	rs2992764	1	18804144	AKR7A3	NA	NA	0.550542	0.875489	NA	NA
rs3762395	rs3762395	1	19556408	AKR7A3	NA	NA	-0.566127	0.824648	NA	NA
rs3790775	rs3790775	1	19650220	AKR7A3	0.636916	0.866914	NA	NA	NA	NA
rs3828102	rs3828102	1	19632332	AKR7A3	-0.44664	0.824752	NA	NA	NA	NA
rs3934193	rs3934193	1	20026354	AKR7A3	NA	NA	0.769184	0.735251	NA	NA
rs4531264	rs4531264	1	18816616	AKR7A3	-0.708151	0.854249	-0.800059	0.834627	NA	NA
rs4655010	rs4655010	1	20287919	AKR7A3	NA	NA	-0.581207	0.749087	NA	NA
rs4655020	rs4655020	1	20295022	AKR7A3	NA	NA	0.58727	0.752832	NA	NA
rs4912126	rs4912126	1	19881386	AKR7A3	NA	NA	0.479365	0.86714	NA	NA
rs4920564	rs4920564	1	19179104	AKR7A3	NA	NA	1.28384	0.524164	NA	NA
rs56009438	NA	1	20440305	AKR7A3	NA	NA	0.677008	0.760497	NA	NA
rs57323626	rs57323626	1	18796301	AKR7A3	0.762426	0.680346	NA	NA	NA	NA
rs58643191	rs58643191	1	20055266	AKR7A3	NA	NA	0.834196	0.845448	NA	NA
rs599367	rs599367	1	20434402	AKR7A3	0.58381	0.785517	NA	NA	NA	NA
rs6426825	rs6426825	1	20066490	AKR7A3	-0.586865	0.817443	NA	NA	NA	NA
rs656755	rs656755	1	20424167	AKR7A3	-0.823539	0.842207	NA	NA	NA	NA
rs6603893	rs6603893	1	18615392	AKR7A3	NA	NA	-0.761853	0.70043	NA	NA
rs6669110	rs6669110	1	19809002	AKR7A3	NA	NA	-0.497075	0.874403	NA	NA
rs6672057	rs6672057	1	20293791	AKR7A3	NA	NA	0.607306	0.767699	NA	NA
rs6673711	rs6673711	1	19235517	AKR7A3	NA	NA	-0.748817	0.703645	NA	NA
rs669138	rs669138	1	19088899	AKR7A3	0.712188	0.842314	NA	NA	NA	NA
rs6694127	rs6694127	1	18619624	AKR7A3	NA	NA	0.53171	0.854162	NA	NA
rs709682	rs709682	1	19565338	AKR7A3	NA	NA	-0.608002	0.815555	NA	NA
rs71645468	rs71645468	1	20088161	AKR7A3	NA	NA	0.909465	0.88031	NA	NA
rs72658541	rs72658541	1	20118679	AKR7A3	0.882737	0.879225	NA	NA	NA	NA
rs72661043	rs72661043	1	20340975	AKR7A3	NA	NA	1.07556	0.572888	NA	NA
rs74058631	rs74058631	1	20091524	AKR7A3	-0.59807	0.832413	NA	NA	NA	NA
rs742078	rs742078	1	19049384	AKR7A3	NA	NA	-0.670815	0.778809	NA	NA
rs7513369	rs7513369	1	20138436	AKR7A3	0.566372	0.877205	NA	NA	NA	NA
rs7524659	rs7524659	1	20614594	AKR7A3	-0.469426	0.845334	NA	NA	NA	NA
rs7549129	rs7549129	1	19119606	AKR7A3	0.493662	0.879068	NA	NA	NA	NA
rs7667	rs7667	1	19718824	AKR7A3	-0.524238	0.872588	NA	NA	NA	NA
rs78138248	rs78138248	1	19555594	AKR7A3	NA	NA	-0.706771	0.877787	NA	NA
rs80251126	NA	1	18991801	AKR7A3	0.79133	0.822811	NA	NA	NA	NA
JHU_1.242693086	rs78885262	1	242693087	AKT3	-0.186533	0.881615	NA	NA	NA	NA
JHU_1.242847667	NA	1	242847668	AKT3	-0.228405	0.871868	NA	NA	NA	NA
JHU_1.243270327	rs150251803	1	243270328	AKT3	-0.216246	0.801119	NA	NA	NA	NA
JHU_1.243279900	rs112266714	1	243279901	AKT3	0.152188	0.874217	NA	NA	NA	NA
JHU_1.243422268	rs191900712	1	243422269	AKT3	-0.222593	0.865302	-0.412819	0.781192	NA	NA
JHU_1.243502809	rs7537332	1	243502810	AKT3	-0.183841	0.881676	NA	NA	NA	NA
JHU_1.243658774	rs3006929	1	243658775	AKT3	NA	NA	-0.318918	0.792078	NA	NA
JHU_1.243710433	rs73122365	1	243710434	AKT3	NA	NA	0.301155	0.833361	NA	NA
JHU_1.244224906	rs113567805	1	244224907	AKT3	NA	NA	0.357633	0.745019	NA	NA
JHU_1.244238147	rs75283894	1	244238148	AKT3	NA	NA	-0.455813	0.832207	NA	NA
JHU_1.244319595	rs73131233	1	244319596	AKT3	-0.115831	0.86849	NA	NA	NA	NA
JHU_1.244382584	rs34493540	1	244382585	AKT3	0.158668	0.838041	NA	NA	NA	NA
JHU_1.244453006	rs74151334	1	244453007	AKT3	NA	NA	-0.423692	0.872389	NA	NA
JHU_1.244463183	NA	1	244463184	AKT3	NA	NA	0.262121	0.864421	NA	NA
JHU_1.244536387	rs12057155	1	244536388	AKT3	NA	NA	-0.27511	0.863082	NA	NA
JHU_1.244716955	rs111773728	1	244716956	AKT3	-0.209852	0.613987	NA	NA	NA	NA
JHU_1.244742144	rs7515546	1	244742145	AKT3	NA	NA	0.45777	0.825942	NA	NA
JHU_1.244909423	rs113267559	1	244909424	AKT3	-0.187297	0.860253	NA	NA	NA	NA
JHU_1.244917957	rs113347186	1	244917958	AKT3	NA	NA	0.326609	0.860857	NA	NA
JHU_1.244956944	NA	1	244956945	AKT3	0.130309	0.831496	NA	NA	NA	NA
kgp6202198	rs12047972	1	244471608	AKT3	NA	NA	-0.299441	0.844558	NA	NA
rs10927025	rs10927025	1	243639218	AKT3	0.1711	0.861847	NA	NA	NA	NA
rs10927166	rs10927166	1	244382698	AKT3	0.197903	0.850032	NA	NA	NA	NA
rs116768038	rs116768038	1	244189912	AKT3	NA	NA	0.38645	0.85802	NA	NA
rs12061747	rs12061747	1	244955961	AKT3	NA	NA	-0.263039	0.828172	NA	NA
rs12067469	rs12067469	1	242690935	AKT3	-0.180847	0.801231	NA	NA	NA	NA
rs12069384	rs12069384	1	244875194	AKT3	NA	NA	0.290447	0.877867	NA	NA
rs12087973	rs12087973	1	244578462	AKT3	0.186835	0.868228	NA	NA	NA	NA
rs12756245	rs12756245	1	242881598	AKT3	0.142764	0.855406	NA	NA	NA	NA
rs13375230	rs13375230	1	244917934	AKT3	NA	NA	0.305288	0.821164	NA	NA
rs1566661	rs1566661	1	244894273	AKT3	-0.133685	0.850971	NA	NA	NA	NA
rs2014888	rs2014888	1	244187532	AKT3	NA	NA	-0.237977	0.857086	NA	NA
rs2486538	rs2486538	1	244232976	AKT3	NA	NA	-0.209565	0.879225	NA	NA
rs2492605	rs2492605	1	244793350	AKT3	NA	NA	0.420558	0.707023	NA	NA
rs3003222	rs3003222	1	244713825	AKT3	-0.191391	0.668421	NA	NA	NA	NA
rs3005928	rs3005928	1	244689029	AKT3	0.135686	0.814887	NA	NA	NA	NA
rs3101457	rs3101457	1	244533214	AKT3	NA	NA	0.233759	0.860781	NA	NA
rs3102458	rs3102458	1	244539868	AKT3	0.201867	0.851016	NA	NA	NA	NA
rs373920769	rs373920769	1	244241949	AKT3	-0.129088	0.874418	NA	NA	NA	NA
rs4658825	rs4658825	1	242726365	AKT3	0.200487	0.880204	NA	NA	NA	NA
rs56401124	rs56401124	1	244761023	AKT3	-0.236718	0.717041	NA	NA	NA	NA
rs61835474	rs61835474	1	244329451	AKT3	-0.151074	0.833873	NA	NA	NA	NA
rs6662944	rs6662944	1	244380720	AKT3	0.306494	0.55625	NA	NA	NA	NA
rs6668917	rs6668917	1	242806621	AKT3	-0.142617	0.864335	NA	NA	NA	NA
rs678004	rs678004	1	244459783	AKT3	NA	NA	-0.214485	0.86349	NA	NA
rs72765826	rs72765826	1	244332385	AKT3	-0.174568	0.865544	NA	NA	NA	NA
rs73121341	rs73121341	1	244464239	AKT3	NA	NA	0.262121	0.864421	NA	NA
rs73148032	rs73148032	1	242691383	AKT3	-0.186533	0.881615	NA	NA	NA	NA
rs74517197	rs74517197	1	242688281	AKT3	-0.183725	0.861491	NA	NA	NA	NA
rs7517558	rs7517558	1	244738592	AKT3	-0.126123	0.863164	NA	NA	NA	NA
rs7520160	rs7520160	1	244362459	AKT3	0.214344	0.788467	NA	NA	NA	NA
rs7521688	rs7521688	1	244462716	AKT3	NA	NA	0.286568	0.690255	NA	NA
rs7524319	rs7524319	1	244659304	AKT3	-0.205854	0.812133	NA	NA	NA	NA
rs753496	rs753496	1	244186136	AKT3	0.137607	0.87381	NA	NA	NA	NA
rs7538776	rs7538776	1	244698817	AKT3	-0.188167	0.766697	NA	NA	NA	NA
rs7544794	rs7544794	1	244724092	AKT3	-0.126757	0.858256	NA	NA	NA	NA
rs7547047	rs7547047	1	244524345	AKT3	-0.124187	0.875776	NA	NA	NA	NA
rs7555859	rs7555859	1	244478883	AKT3	0.13497	0.880575	0.232234	0.849872	NA	NA
rs76134971	rs76134971	1	242825401	AKT3	0.16678	0.870844	NA	NA	NA	NA
rs76196719	rs76196719	1	244952150	AKT3	0.190668	0.871602	NA	NA	NA	NA
rs76824450	rs76824450	1	244109798	AKT3	NA	NA	0.230844	0.880518	NA	NA
rs78071967	NA	1	243053026	AKT3	NA	NA	-0.357879	0.780975	NA	NA
rs78356696	rs78356696	1	244374516	AKT3	0.185491	0.848454	NA	NA	NA	NA
rs900892	rs900892	1	244512342	AKT3	-0.307987	0.811323	NA	NA	NA	NA
rs9793312	rs9793312	1	244968669	AKT3	NA	NA	-0.271027	0.849711	NA	NA
GA000352	rs3215560	1	19665457	ALDH4A1	-0.42101	0.761984	NA	NA	NA	NA
JHU_1.18209808	rs10082297	1	18209809	ALDH4A1	NA	NA	-0.991223	0.0496051	NA	NA
JHU_1.18512826	rs76304386	1	18512827	ALDH4A1	-0.583396	0.757093	NA	NA	NA	NA
JHU_1.18576137	rs74056560	1	18576138	ALDH4A1	NA	NA	-0.34679	0.852292	NA	NA
JHU_1.19033326	rs16862193	1	19033327	ALDH4A1	0.379293	0.85637	NA	NA	NA	NA
JHU_1.19036759	rs56133718	1	19036760	ALDH4A1	0.357884	0.862653	NA	NA	NA	NA
JHU_1.19042997	NA	1	19042998	ALDH4A1	NA	NA	-1.05068	0.530584	NA	NA
JHU_1.19679933	NA	1	19679934	ALDH4A1	-0.294401	0.748542	NA	NA	NA	NA
JHU_1.19680423	rs214340	1	19680424	ALDH4A1	-0.323283	0.795067	NA	NA	NA	NA
JHU_1.20045157	NA	1	20045158	ALDH4A1	NA	NA	0.377208	0.879154	NA	NA
exm24321	NA	1	18807536	ALDH4A1	-0.48995	0.751401	NA	NA	NA	NA
exm24328	rs34976233	1	18807755	ALDH4A1	-0.48995	0.751401	NA	NA	NA	NA
exm24350	rs7515150	1	18808056	ALDH4A1	-0.48995	0.751401	NA	NA	NA	NA
rs10907290	rs10907290	1	18513143	ALDH4A1	NA	NA	-0.543238	0.803979	NA	NA
rs10907324	rs10907324	1	18937839	ALDH4A1	NA	NA	0.318283	0.876259	NA	NA
rs10917520	rs10917520	1	20027049	ALDH4A1	NA	NA	-0.325658	0.857102	NA	NA
rs111967932	rs111967932	1	19033381	ALDH4A1	0.372515	0.85213	NA	NA	NA	NA
rs11260940	rs11260940	1	18490551	ALDH4A1	-0.287114	0.818718	-0.298244	0.879165	NA	NA
rs11260991	rs11260991	1	18693707	ALDH4A1	NA	NA	-0.451051	0.87311	NA	NA
rs114858110	rs114858110	1	19010459	ALDH4A1	NA	NA	-1.17048	0.0534029	NA	NA
rs115036561	rs115036561	1	19696988	ALDH4A1	-0.514327	0.731347	NA	NA	NA	NA
rs1192619	rs1192619	1	18337129	ALDH4A1	NA	NA	-0.381589	0.828946	NA	NA
rs12026106	rs12026106	1	19145099	ALDH4A1	NA	NA	-0.422858	0.811004	NA	NA
rs12026907	rs12026907	1	19738518	ALDH4A1	0.30056	0.843194	NA	NA	NA	NA
rs12040552	rs12040552	1	18714272	ALDH4A1	NA	NA	-0.742307	0.804392	NA	NA
rs12076332	rs12076332	1	20151082	ALDH4A1	0.4586	0.867199	NA	NA	NA	NA
rs12123650	rs12123650	1	18694036	ALDH4A1	0.266538	0.878102	NA	NA	NA	NA
rs12240232	rs12240232	1	18858074	ALDH4A1	0.487307	0.546567	NA	NA	NA	NA
rs12407355	rs12407355	1	19627876	ALDH4A1	0.377909	0.74072	NA	NA	NA	NA
rs12741080	rs12741080	1	19019351	ALDH4A1	NA	NA	-0.332638	0.877867	NA	NA
rs1533622	rs1533622	1	18722846	ALDH4A1	NA	NA	-0.516877	0.82183	NA	NA
rs16862125	NA	1	18999794	ALDH4A1	NA	NA	-0.599355	0.852292	NA	NA
rs16862632	rs16862632	1	19563900	ALDH4A1	0.281658	0.881106	NA	NA	NA	NA
rs2024725	rs2024725	1	19237275	ALDH4A1	NA	NA	-0.470473	0.837866	NA	NA
rs223175	rs223175	1	18573827	ALDH4A1	0.320086	0.877768	NA	NA	NA	NA
rs2268813	rs2268813	1	19666808	ALDH4A1	-0.31516	0.834357	NA	NA	NA	NA
rs2274005	rs2274005	1	19441058	ALDH4A1	0.525625	0.850024	NA	NA	NA	NA
rs2743214	rs2743214	1	19003556	ALDH4A1	-0.258338	0.882048	NA	NA	NA	NA
rs2816028	rs2816028	1	18855542	ALDH4A1	NA	NA	0.391231	0.798751	NA	NA
rs2841066	rs2841066	1	19091695	ALDH4A1	NA	NA	-0.391152	0.844558	NA	NA
rs28441017	rs28441017	1	19206334	ALDH4A1	-0.333459	0.80823	NA	NA	NA	NA
rs28488609	rs28488609	1	19178744	ALDH4A1	-0.398532	0.877915	NA	NA	NA	NA
rs28754724	rs28754724	1	19312748	ALDH4A1	NA	NA	0.479282	0.775736	NA	NA
rs34114464	rs34114464	1	19393531	ALDH4A1	-0.26949	0.873013	NA	NA	NA	NA
rs35250542	rs35250542	1	18692905	ALDH4A1	NA	NA	-0.993804	0.534354	NA	NA
rs3828102	rs3828102	1	19632332	ALDH4A1	0.24108	0.812133	NA	NA	NA	NA
rs3929669	rs3929669	1	20052348	ALDH4A1	NA	NA	-0.440878	0.812544	NA	NA
rs4531264	rs4531264	1	18816616	ALDH4A1	NA	NA	-0.528524	0.780476	NA	NA
rs4911972	rs4911972	1	19383877	ALDH4A1	-0.272126	0.853223	NA	NA	NA	NA
rs4912019	rs4912019	1	20036890	ALDH4A1	NA	NA	-0.306706	0.872377	NA	NA
rs4912147	rs4912147	1	20026962	ALDH4A1	NA	NA	-0.392657	0.789087	NA	NA
rs4920304	rs4920304	1	18490595	ALDH4A1	0.310763	0.843265	NA	NA	NA	NA
rs4920564	rs4920564	1	19179104	ALDH4A1	NA	NA	0.506928	0.873232	NA	NA
rs525448	rs525448	1	18685434	ALDH4A1	NA	NA	-0.304653	0.858192	NA	NA
rs579987	rs579987	1	18212704	ALDH4A1	NA	NA	-0.418722	0.682783	NA	NA
rs58636332	rs58636332	1	19265077	ALDH4A1	NA	NA	0.441845	0.817145	NA	NA
rs594011	rs594011	1	18264738	ALDH4A1	NA	NA	-0.435531	0.801234	NA	NA
rs59725799	rs59725799	1	18766272	ALDH4A1	NA	NA	-0.551327	0.844974	NA	NA
rs60025631	rs60025631	1	18870356	ALDH4A1	0.404013	0.849174	NA	NA	NA	NA
rs60427141	rs60427141	1	19208316	ALDH4A1	0.505402	0.874391	NA	NA	NA	NA
rs61539718	rs61539718	1	19043062	ALDH4A1	NA	NA	-0.383169	0.841009	NA	NA
rs6661421	rs6661421	1	19755204	ALDH4A1	-0.383617	0.812505	NA	NA	NA	NA
rs6662276	rs6662276	1	19166893	ALDH4A1	-0.518817	0.717141	-0.581225	0.782188	NA	NA
rs6666423	rs6666423	1	19669127	ALDH4A1	0.348263	0.834359	NA	NA	NA	NA
rs6673711	rs6673711	1	19235517	ALDH4A1	-0.288985	0.855725	NA	NA	NA	NA
rs6682349	rs6682349	1	19295991	ALDH4A1	NA	NA	0.416972	0.66807	NA	NA
rs6683868	rs6683868	1	19375841	ALDH4A1	NA	NA	0.454447	0.83728	NA	NA
rs6697292	rs6697292	1	19320209	ALDH4A1	-0.311661	0.81907	NA	NA	NA	NA
rs709682	rs709682	1	19565338	ALDH4A1	0.272064	0.856757	NA	NA	NA	NA
rs72658541	rs72658541	1	20118679	ALDH4A1	-0.515792	0.845334	NA	NA	NA	NA
rs72935224	rs72935224	1	18874361	ALDH4A1	0.363328	0.844561	NA	NA	NA	NA
rs72937288	rs72937288	1	18975918	ALDH4A1	NA	NA	-0.464653	0.866395	NA	NA
rs7519931	rs7519931	1	19768845	ALDH4A1	-0.429546	0.777151	NA	NA	NA	NA
rs75216429	rs75216429	1	18960730	ALDH4A1	-0.354571	0.872172	NA	NA	NA	NA
rs7531434	rs7531434	1	19335792	ALDH4A1	-0.242894	0.876689	NA	NA	NA	NA
rs7531834	rs7531834	1	19344501	ALDH4A1	NA	NA	-0.32423	0.862127	NA	NA
rs753305	rs753305	1	18470009	ALDH4A1	NA	NA	-0.363563	0.832035	NA	NA
rs7533384	rs7533384	1	19119851	ALDH4A1	NA	NA	-0.38963	0.764141	NA	NA
rs766326	NA	1	18956615	ALDH4A1	NA	NA	-0.677352	0.833044	NA	NA
rs7667	rs7667	1	19718824	ALDH4A1	0.302629	0.840095	NA	NA	NA	NA
rs77443462	rs77443462	1	18342370	ALDH4A1	-0.560531	0.620606	NA	NA	NA	NA
rs79637190	rs79637190	1	19209759	ALDH4A1	0.505402	0.874391	NA	NA	NA	NA
rs851444	rs851444	1	18657450	ALDH4A1	-0.247173	0.863883	NA	NA	NA	NA
rs859218	rs859218	1	19640676	ALDH4A1	NA	NA	0.471793	0.764586	NA	NA
rs912845	rs912845	1	19358015	ALDH4A1	NA	NA	0.356047	0.830933	NA	NA
rs9426713	rs9426713	1	19347951	ALDH4A1	NA	NA	-0.573107	0.803496	NA	NA
rs962264	rs962264	1	18518972	ALDH4A1	NA	NA	-0.404742	0.836352	NA	NA
rs9662941	rs9662941	1	18736536	ALDH4A1	NA	NA	-0.580049	0.806281	NA	NA
JHU_1.164896884	rs80288854	1	164896885	ALDH9A1	NA	NA	-0.219576	0.786169	NA	NA
JHU_1.165002815	NA	1	165002816	ALDH9A1	NA	NA	0.264194	0.733889	NA	NA
JHU_1.165245079	rs12120606	1	165245080	ALDH9A1	-0.126231	0.878032	NA	NA	NA	NA
JHU_1.165288279	rs71583439	1	165288280	ALDH9A1	-0.153387	0.799131	-0.109246	0.866949	NA	NA
JHU_1.165468688	rs200326021	1	165468689	ALDH9A1	0.171647	0.859953	NA	NA	NA	NA
JHU_1.165504769	rs55653530	1	165504770	ALDH9A1	-0.202178	0.712504	NA	NA	NA	NA
JHU_1.165508281	rs12026531	1	165508282	ALDH9A1	-0.202178	0.712504	NA	NA	NA	NA
JHU_1.165836704	rs116809050	1	165836705	ALDH9A1	-0.286395	0.827096	NA	NA	NA	NA
JHU_1.165867502	rs7520107	1	165867503	ALDH9A1	-0.243419	0.778975	-0.160015	0.880784	NA	NA
JHU_1.165893664	rs9331242	1	165893665	ALDH9A1	-0.149388	0.783435	-0.142584	0.644274	NA	NA
JHU_1.165991877	rs76973621	1	165991878	ALDH9A1	-0.305339	0.399	NA	NA	NA	NA
JHU_1.166612387	rs74854781	1	166612388	ALDH9A1	NA	NA	-0.277989	0.747629	NA	NA
rs10753675	rs10753675	1	165314847	ALDH9A1	NA	NA	-0.118774	0.85201	NA	NA
rs1143661	NA	1	165648709	ALDH9A1	-0.190789	0.867447	NA	NA	NA	NA
rs11809911	rs11809911	1	165288357	ALDH9A1	-0.153387	0.799131	-0.109246	0.866949	NA	NA
rs12043815	rs12043815	1	165677216	ALDH9A1	NA	NA	-0.129695	0.857102	NA	NA
rs12062372	rs12062372	1	165683487	ALDH9A1	NA	NA	-0.093632	0.878915	NA	NA
rs12063408	rs12063408	1	165761752	ALDH9A1	NA	NA	-0.101679	0.86704	NA	NA
rs12097144	rs12097144	1	166483531	ALDH9A1	-0.147792	0.85644	NA	NA	NA	NA
rs12670	rs12670	1	165631670	ALDH9A1	NA	NA	0.116403	0.868271	NA	NA
rs12740645	rs12740645	1	166509087	ALDH9A1	NA	NA	0.184918	0.801423	NA	NA
rs1330391	rs1330391	1	165317276	ALDH9A1	NA	NA	-0.125293	0.853676	NA	NA
rs1343316	rs1343316	1	165018803	ALDH9A1	NA	NA	0.130856	0.676499	NA	NA
rs1389768	rs1389768	1	165032580	ALDH9A1	0.11933	0.853475	NA	NA	NA	NA
rs1394439	rs1394439	1	165213822	ALDH9A1	0.133045	0.879508	NA	NA	NA	NA
rs1489330	rs1489330	1	164695090	ALDH9A1	NA	NA	0.191483	0.845472	NA	NA
rs16844920	rs16844920	1	165419182	ALDH9A1	-0.30927	0.831022	NA	NA	NA	NA
rs17472444	rs17472444	1	166591271	ALDH9A1	-0.26536	0.749305	-0.174372	0.869999	NA	NA
rs17482717	rs17482717	1	165663798	ALDH9A1	NA	NA	0.184414	0.625849	NA	NA
rs1891339	rs1891339	1	165016366	ALDH9A1	0.177734	0.849675	0.161829	0.805694	NA	NA
rs1948857	rs1948857	1	165297703	ALDH9A1	-0.158586	0.869941	NA	NA	NA	NA
rs1974080	rs1974080	1	165317996	ALDH9A1	NA	NA	0.106593	0.875822	NA	NA
rs2065920	rs2065920	1	166603023	ALDH9A1	NA	NA	0.180792	0.836989	NA	NA
rs2153264	rs2153264	1	165787477	ALDH9A1	-0.127252	0.871721	NA	NA	NA	NA
rs2171696	rs2171696	1	164718087	ALDH9A1	-0.191146	0.824606	NA	NA	NA	NA
rs2349106	rs2349106	1	165903962	ALDH9A1	-0.198388	0.454391	-0.15158	0.585044	NA	NA
rs2488916	rs2488916	1	164840434	ALDH9A1	-0.14031	0.867895	NA	NA	NA	NA
rs285492	rs285492	1	165461566	ALDH9A1	NA	NA	-0.122984	0.7862	NA	NA
rs35860653	rs35860653	1	165107227	ALDH9A1	NA	NA	0.117768	0.872547	NA	NA
rs3835280	rs3835280	1	165378731	ALDH9A1	0.214875	0.814887	0.155503	0.871418	NA	NA
rs3910715	rs3910715	1	166616786	ALDH9A1	0.132054	0.869391	NA	NA	NA	NA
rs4535982	rs4535982	1	165815939	ALDH9A1	-0.139156	0.851018	NA	NA	NA	NA
rs4656427	rs4656427	1	165061740	ALDH9A1	-0.270609	0.809632	NA	NA	NA	NA
rs4656465	rs4656465	1	165865300	ALDH9A1	-0.243419	0.778975	-0.160015	0.880784	NA	NA
rs4656467	rs4656467	1	165871705	ALDH9A1	-0.150837	0.87215	NA	NA	NA	NA
rs4657451	rs4657451	1	165492327	ALDH9A1	NA	NA	-0.118501	0.810995	NA	NA
rs485338	rs485338	1	165875943	ALDH9A1	-0.14915	0.794228	-0.130369	0.758624	NA	NA
rs561315	rs561315	1	165887397	ALDH9A1	-0.148803	0.795294	-0.163361	0.452269	NA	NA
rs63675460	rs63675460	1	165214109	ALDH9A1	0.133045	0.879508	NA	NA	NA	NA
rs6426962	rs6426962	1	165996331	ALDH9A1	-0.305339	0.399	NA	NA	NA	NA
rs6663388	rs6663388	1	165046596	ALDH9A1	-0.257145	0.539265	-0.193658	0.667198	NA	NA
rs6688855	rs6688855	1	165291536	ALDH9A1	NA	NA	-0.140501	0.871861	NA	NA
rs6692476	rs6692476	1	165992212	ALDH9A1	NA	NA	0.113305	0.871502	NA	NA
rs72699981	rs72699981	1	165825467	ALDH9A1	-0.195308	0.811454	NA	NA	NA	NA
rs75066058	rs75066058	1	165887112	ALDH9A1	0.262571	0.832692	0.247997	0.753814	NA	NA
rs7519089	rs7519089	1	165244061	ALDH9A1	-0.126231	0.878032	NA	NA	NA	NA
rs7524769	rs7524769	1	165013535	ALDH9A1	NA	NA	-0.0896067	0.872601	NA	NA
rs7525707	rs7525707	1	165904700	ALDH9A1	0.138075	0.855512	NA	NA	NA	NA
rs7543439	rs7543439	1	166308210	ALDH9A1	NA	NA	0.0900526	0.880465	NA	NA
rs7551782	rs7551782	1	165294738	ALDH9A1	NA	NA	0.0989658	0.879709	NA	NA
rs7554002	rs7554002	1	165287003	ALDH9A1	-0.167839	0.802169	NA	NA	NA	NA
rs78987369	rs78987369	1	164880968	ALDH9A1	0.316774	0.615395	NA	NA	NA	NA
rs9426847	rs9426847	1	166001463	ALDH9A1	-0.29966	0.586608	NA	NA	NA	NA
rs965743	rs965743	1	165349087	ALDH9A1	0.167766	0.854804	0.147403	0.833383	NA	NA
JHU_1.94472861	rs4147858	1	94472862	ALG14	NA	NA	-0.315549	0.843543	NA	NA
JHU_1.94477277	rs2893264	1	94477278	ALG14	NA	NA	-0.315549	0.843543	NA	NA
JHU_1.94509687	rs72725164	1	94509688	ALG14	-0.365615	0.877365	NA	NA	NA	NA
JHU_1.94515386	rs192606402	1	94515387	ALG14	-0.466348	0.870314	NA	NA	NA	NA
JHU_1.94552313	rs12079685	1	94552314	ALG14	NA	NA	-0.548682	0.839398	NA	NA
JHU_1.94570188	rs3789427	1	94570189	ALG14	0.39513	0.868077	NA	NA	NA	NA
JHU_1.94581855	rs78701829	1	94581856	ALG14	-0.758679	0.848661	NA	NA	NA	NA
JHU_1.95314909	rs55666372	1	95314910	ALG14	-0.258649	0.86565	NA	NA	NA	NA
JHU_1.95926344	rs74105941	1	95926345	ALG14	-0.476778	0.880741	NA	NA	NA	NA
JHU_1.96150802	NA	1	96150803	ALG14	0.612917	0.874251	NA	NA	NA	NA
JHU_1.96151214	NA	1	96151215	ALG14	NA	NA	-0.557966	0.817844	NA	NA
kgp5797567	rs4847281	1	94578548	ALG14	0.539446	0.881517	NA	NA	NA	NA
rs10874955	rs10874955	1	96274009	ALG14	NA	NA	-0.297421	0.878774	NA	NA
rs11165110	rs11165110	1	94752469	ALG14	-0.31864	0.877612	NA	NA	NA	NA
rs11165406	rs11165406	1	95832611	ALG14	NA	NA	-0.411057	0.849247	NA	NA
rs1146540	rs1146540	1	96528940	ALG14	NA	NA	0.393089	0.790109	NA	NA
rs11589708	NA	1	95142548	ALG14	0.326338	0.861823	NA	NA	NA	NA
rs11810387	rs11810387	1	95427608	ALG14	-0.292494	0.87968	NA	NA	NA	NA
rs12137650	rs12137650	1	95332864	ALG14	-0.391734	0.830153	NA	NA	NA	NA
rs12758601	rs12758601	1	95345485	ALG14	-0.604702	0.838041	NA	NA	NA	NA
rs1361600	rs1361600	1	95007918	ALG14	0.271584	0.877913	NA	NA	NA	NA
rs17110808	rs17110808	1	94474872	ALG14	NA	NA	-0.313958	0.854624	NA	NA
rs17110850	rs17110850	1	94485491	ALG14	NA	NA	-0.508779	0.843876	NA	NA
rs17406291	rs17406291	1	95238658	ALG14	0.490659	0.840122	NA	NA	NA	NA
rs1749541	rs1749541	1	94958378	ALG14	0.298934	0.877205	NA	NA	NA	NA
rs1801574	rs1801574	1	94476388	ALG14	NA	NA	-0.315549	0.843543	NA	NA
rs1931565	rs1931565	1	94596867	ALG14	0.281913	0.877253	NA	NA	NA	NA
rs2065712	rs2065712	1	94476035	ALG14	NA	NA	-0.315549	0.843543	NA	NA
rs2125421	rs2125421	1	96458324	ALG14	NA	NA	-0.300234	0.849318	NA	NA
rs2275029	rs2275029	1	94473845	ALG14	NA	NA	-0.315549	0.843543	NA	NA
rs2275033	rs2275033	1	94480037	ALG14	-0.42888	0.509114	NA	NA	NA	NA
rs2391424	rs2391424	1	94997752	ALG14	0.413353	0.732624	NA	NA	NA	NA
rs259358	rs259358	1	95709821	ALG14	-0.389263	0.874251	NA	NA	NA	NA
rs2640065	rs2640065	1	95294089	ALG14	NA	NA	-0.400802	0.742511	NA	NA
rs3120133	rs3120133	1	94542770	ALG14	NA	NA	-0.346532	0.811004	NA	NA
rs3789379	rs3789379	1	94472520	ALG14	NA	NA	-0.315549	0.843543	NA	NA
rs3860340	rs3860340	1	95276691	ALG14	-0.289603	0.833288	NA	NA	NA	NA
rs3905416	rs3905416	1	95152717	ALG14	0.630753	0.879876	NA	NA	NA	NA
rs4147849	rs4147849	1	94480770	ALG14	NA	NA	0.461154	0.861823	NA	NA
rs4147857	rs4147857	1	94474328	ALG14	NA	NA	-0.315549	0.843543	NA	NA
rs4428940	rs4428940	1	95865533	ALG14	-0.600565	0.834357	NA	NA	NA	NA
rs4575127	rs4575127	1	96185913	ALG14	-0.63261	0.732717	NA	NA	NA	NA
rs472779	rs472779	1	96044496	ALG14	0.286692	0.879042	NA	NA	NA	NA
rs4847214	rs4847214	1	95240822	ALG14	0.299791	0.863767	NA	NA	NA	NA
rs4950059	rs4950059	1	95551129	ALG14	NA	NA	0.283636	0.852292	NA	NA
rs554931	rs554931	1	94557357	ALG14	NA	NA	-0.295454	0.857102	NA	NA
rs55893263	rs55893263	1	95328902	ALG14	NA	NA	-0.618258	0.693038	NA	NA
rs61772581	rs61772581	1	95343463	ALG14	-0.604702	0.838041	NA	NA	NA	NA
rs61782237	rs61782237	1	94477296	ALG14	NA	NA	-0.315549	0.843543	NA	NA
rs650611	rs650611	1	95754014	ALG14	-0.451962	0.853475	NA	NA	NA	NA
rs6666528	rs6666528	1	95697490	ALG14	-0.30002	0.835256	NA	NA	NA	NA
rs6671200	rs6671200	1	95697529	ALG14	-0.357324	0.814528	NA	NA	NA	NA
rs698963	rs698963	1	95310618	ALG14	NA	NA	-0.386806	0.764141	NA	NA
rs72725166	rs72725166	1	94512911	ALG14	NA	NA	-0.562835	0.675611	NA	NA
rs74101955	rs74101955	1	95455346	ALG14	NA	NA	-0.525613	0.858382	NA	NA
rs74968378	rs74968378	1	94513859	ALG14	-0.466348	0.870314	NA	NA	NA	NA
rs75479907	rs75479907	1	95072878	ALG14	0.440102	0.878014	NA	NA	NA	NA
rs7554994	rs7554994	1	96152973	ALG14	NA	NA	0.254752	0.878372	NA	NA
rs927728	rs927728	1	94929485	ALG14	NA	NA	-0.43401	0.798732	NA	NA
rs945067	rs945067	1	94477893	ALG14	NA	NA	-0.334349	0.781575	NA	NA
rs947134	rs947134	1	95312671	ALG14	NA	NA	-0.449767	0.540842	NA	NA
JHU_1.63267664	rs188980145	1	63267665	ALG6	0.361805	0.880902	NA	NA	NA	NA
JHU_1.63354261	rs74078365	1	63354262	ALG6	-0.54057	0.822975	NA	NA	NA	NA
JHU_1.63455088	rs6693525	1	63455089	ALG6	NA	NA	-0.176385	0.840091	NA	NA
JHU_1.63461940	rs17124207	1	63461941	ALG6	-0.557766	0.84307	NA	NA	NA	NA
JHU_1.63517826	rs2886848	1	63517827	ALG6	-0.357146	0.78112	NA	NA	NA	NA
JHU_1.63518332	rs904427	1	63518333	ALG6	-0.339196	0.806795	NA	NA	NA	NA
JHU_1.63986939	rs9436242	1	63986940	ALG6	NA	NA	-0.281229	0.769234	NA	NA
JHU_1.64252941	rs2819136	1	64252942	ALG6	NA	NA	-0.238696	0.851095	NA	NA
JHU_1.64473071	rs74078189	1	64473072	ALG6	0.636711	0.861355	NA	NA	NA	NA
rs1027520	rs1027520	1	63513116	ALG6	-0.432082	0.596385	NA	NA	NA	NA
rs10493340	rs10493340	1	63591129	ALG6	NA	NA	-0.172558	0.800703	NA	NA
rs10493354	rs10493354	1	64541533	ALG6	NA	NA	0.17532	0.857131	NA	NA
rs111349123	rs111349123	1	63510810	ALG6	-0.333036	0.832032	NA	NA	NA	NA
rs11208010	rs11208010	1	63203221	ALG6	0.649183	0.870432	NA	NA	NA	NA
rs11208170	rs11208170	1	63688942	ALG6	NA	NA	0.336741	0.68397	NA	NA
rs1155542	rs1155542	1	64871720	ALG6	NA	NA	0.20756	0.817265	NA	NA
rs11585289	rs11585289	1	63605601	ALG6	0.456065	0.597305	NA	NA	NA	NA
rs12074174	rs12074174	1	64436374	ALG6	0.5944	0.872201	NA	NA	NA	NA
rs12087869	rs12087869	1	64166968	ALG6	-0.47123	0.817965	NA	NA	NA	NA
rs12127182	NA	1	63660248	ALG6	NA	NA	0.257794	0.806143	NA	NA
rs1391812	rs1391812	1	63549230	ALG6	NA	NA	0.176091	0.876965	NA	NA
rs1498930	rs1498930	1	63580025	ALG6	NA	NA	0.251037	0.760321	NA	NA
rs1498934	rs1498934	1	63561813	ALG6	NA	NA	0.219659	0.878064	NA	NA
rs1535872	rs1535872	1	64615775	ALG6	-0.341047	0.838614	NA	NA	NA	NA
rs17123830	rs17123830	1	63248080	ALG6	-0.304628	0.860619	NA	NA	NA	NA
rs17124511	rs17124511	1	63538410	ALG6	0.322187	0.858372	NA	NA	NA	NA
rs1874930	rs1874930	1	63507395	ALG6	-0.349634	0.835454	NA	NA	NA	NA
rs2029868	rs2029868	1	64698411	ALG6	-0.37422	0.854804	NA	NA	NA	NA
rs217483	rs217483	1	64017830	ALG6	NA	NA	-0.306059	0.844951	NA	NA
rs2269233	rs2269233	1	64119346	ALG6	-0.429647	0.754124	NA	NA	NA	NA
rs2301059	rs2301059	1	64086901	ALG6	-0.319316	0.876938	NA	NA	NA	NA
rs35583643	rs35583643	1	63564631	ALG6	0.577085	0.738281	NA	NA	NA	NA
rs35802970	rs35802970	1	63605223	ALG6	-0.727623	0.83971	NA	NA	NA	NA
rs3790858	rs3790858	1	64111548	ALG6	-0.490274	0.830685	NA	NA	NA	NA
rs56056846	rs56056846	1	63623416	ALG6	NA	NA	0.322799	0.859196	NA	NA
rs56320544	rs56320544	1	63547902	ALG6	0.676644	0.837252	-0.316953	0.827922	NA	NA
rs59853975	rs59853975	1	63270054	ALG6	-0.557485	0.791212	NA	NA	NA	NA
rs6695800	rs6695800	1	63521348	ALG6	0.417476	0.843293	NA	NA	NA	NA
rs685458	rs685458	1	64295971	ALG6	0.334837	0.824766	NA	NA	NA	NA
rs72920886	rs72920886	1	64103329	ALG6	NA	NA	-0.161163	0.867668	NA	NA
rs72921168	rs72921168	1	63490314	ALG6	NA	NA	0.232087	0.857994	NA	NA
rs7527339	rs7527339	1	64884265	ALG6	-0.492785	0.853475	NA	NA	NA	NA
rs76657146	rs76657146	1	63601808	ALG6	-0.427758	0.874748	NA	NA	NA	NA
rs76762168	rs76762168	1	64833346	ALG6	-0.705128	0.859255	NA	NA	NA	NA
rs855835	rs855835	1	64357060	ALG6	0.540032	0.832032	NA	NA	NA	NA
rs924337	rs924337	1	63590222	ALG6	NA	NA	-0.172558	0.800703	NA	NA
JHU_1.21010411	NA	1	21010412	ALPL	NA	NA	-1.19066	0.831991	NA	NA
JHU_1.21036050	rs113974435	1	21036051	ALPL	1.07489	0.87215	NA	NA	NA	NA
JHU_1.21854503	NA	1	21854504	ALPL	NA	NA	1.13828	0.81014	NA	NA
JHU_1.21865229	NA	1	21865230	ALPL	-0.953061	0.838323	NA	NA	NA	NA
JHU_1.21947034	rs112324778	1	21947035	ALPL	NA	NA	0.774411	0.79936	NA	NA
JHU_1.22074992	rs80325637	1	22074993	ALPL	NA	NA	0.949382	0.840557	NA	NA
JHU_1.22325563	NA	1	22325564	ALPL	0.763558	0.694364	NA	NA	NA	NA
JHU_1.22429532	rs112678906	1	22429533	ALPL	NA	NA	1.54238	0.782188	NA	NA
JHU_1.22429551	rs10917153	1	22429552	ALPL	NA	NA	1.54238	0.782188	NA	NA
JHU_1.22719810	rs12029664	1	22719811	ALPL	0.697353	0.733846	NA	NA	NA	NA
rs10917213	rs10917213	1	22651682	ALPL	0.738455	0.687248	NA	NA	NA	NA
rs10917234	rs10917234	1	22782602	ALPL	NA	NA	0.67146	0.856179	NA	NA
rs114661372	rs114661372	1	22117934	ALPL	-1.22724	0.794715	NA	NA	NA	NA
rs114874513	rs114874513	1	22675177	ALPL	-1.66354	0.778031	-1.24634	0.872842	NA	NA
rs12076248	NA	1	22326109	ALPL	-0.50049	0.853473	NA	NA	NA	NA
rs12093772	rs12093772	1	21029232	ALPL	-0.516363	0.877297	NA	NA	NA	NA
rs12123092	rs12123092	1	21067001	ALPL	NA	NA	-0.620029	0.789207	NA	NA
rs12568930	rs12568930	1	22702231	ALPL	0.924172	0.522309	0.82562	0.562781	NA	NA
rs1780316	rs1780316	1	21889635	ALPL	-0.872301	0.854835	NA	NA	NA	NA
rs209722	rs209722	1	22843428	ALPL	NA	NA	0.731369	0.85094	NA	NA
rs209735	rs209735	1	22891965	ALPL	1.10922	0.826454	NA	NA	NA	NA
rs213046	rs213046	1	21617746	ALPL	-1.11339	0.849167	NA	NA	NA	NA
rs2473239	rs2473239	1	22590487	ALPL	-0.801239	0.877269	NA	NA	NA	NA
rs2501276	rs2501276	1	22373624	ALPL	0.958087	0.854804	NA	NA	NA	NA
rs2744698	rs2744698	1	22495601	ALPL	-0.724495	0.877365	-0.800232	0.803496	NA	NA
rs333171	rs333171	1	22033705	ALPL	-1.30713	0.823411	NA	NA	NA	NA
rs34339129	rs34339129	1	22718244	ALPL	0.717251	0.872957	NA	NA	NA	NA
rs34920465	rs34920465	1	22700351	ALPL	0.815765	0.554951	0.672739	0.696636	NA	NA
rs35836191	rs35836191	1	21738259	ALPL	NA	NA	-0.856534	0.875141	NA	NA
rs36115661	rs36115661	1	22817996	ALPL	NA	NA	-0.782053	0.853147	NA	NA
rs3856173	rs3856173	1	21114833	ALPL	NA	NA	-0.501806	0.868871	NA	NA
rs41415447	rs41415447	1	20891826	ALPL	1.30011	0.83048	NA	NA	NA	NA
rs4354513	rs4354513	1	22765224	ALPL	-0.747273	0.836651	-0.621779	0.874153	NA	NA
rs4381156	rs4381156	1	22329687	ALPL	-0.651774	0.753269	NA	NA	NA	NA
rs628265	rs628265	1	21018485	ALPL	-0.652015	0.853253	NA	NA	NA	NA
rs640880	rs640880	1	20907051	ALPL	NA	NA	-0.684037	0.870655	NA	NA
rs6426752	rs6426752	1	22718991	ALPL	0.697353	0.733846	NA	NA	NA	NA
rs666501	rs666501	1	20872901	ALPL	0.548094	0.85602	NA	NA	NA	NA
rs6684375	rs6684375	1	22706434	ALPL	0.929013	0.527368	0.676045	0.785381	NA	NA
rs6696981	rs6696981	1	22702858	ALPL	0.915068	0.583134	NA	NA	NA	NA
rs72657127	rs72657127	1	21690632	ALPL	NA	NA	0.887605	0.768331	NA	NA
rs7354914	rs7354914	1	21953287	ALPL	NA	NA	0.761831	0.816022	NA	NA
rs7515106	rs7515106	1	22473410	ALPL	NA	NA	0.614359	0.825942	NA	NA
rs7520481	rs7520481	1	21140385	ALPL	NA	NA	-0.508532	0.865452	NA	NA
rs7543680	rs7543680	1	22731269	ALPL	0.578557	0.839245	NA	NA	NA	NA
rs76880220	rs76880220	1	22652956	ALPL	-0.757055	0.821683	NA	NA	NA	NA
rs77589489	rs77589489	1	22390577	ALPL	NA	NA	1.54238	0.782188	NA	NA
JHU_1.109258276	rs3006867	1	109258277	AMIGO1	NA	NA	0.755422	0.612787	NA	NA
JHU_1.109339972	NA	1	109339973	AMIGO1	-1.21623	0.796599	-1.01447	0.857994	NA	NA
JHU_1.110348725	rs114575442	1	110348726	AMIGO1	0.998791	0.867973	NA	NA	NA	NA
JHU_1.110469391	rs72974785	1	110469392	AMIGO1	1.27908	0.543518	NA	NA	NA	NA
JHU_1.110605224	NA	1	110605225	AMIGO1	-1.19375	0.613786	NA	NA	NA	NA
JHU_1.110638080	rs112829052	1	110638081	AMIGO1	-0.844707	0.853445	NA	NA	NA	NA
JHU_1.110784878	rs373075200	1	110784879	AMIGO1	0.865791	0.800422	NA	NA	NA	NA
JHU_1.110791084	rs814322	1	110791085	AMIGO1	-0.710619	0.797585	NA	NA	NA	NA
exm82650	rs12411176	1	110766466	AMIGO1	0.882226	0.863962	NA	NA	NA	NA
rs10494103	rs10494103	1	109674281	AMIGO1	NA	NA	-0.697583	0.764576	NA	NA
rs1051137	rs1051137	1	110208089	AMIGO1	NA	NA	-0.975493	0.853222	NA	NA
rs11102043	rs11102043	1	110517396	AMIGO1	0.979177	0.87802	1.05802	0.83757	NA	NA
rs114572599	rs114572599	1	111026849	AMIGO1	0.899833	0.689676	NA	NA	NA	NA
rs114873525	rs114873525	1	110350389	AMIGO1	1.1269	0.850654	NA	NA	NA	NA
rs1149148	rs1149148	1	109383960	AMIGO1	1.09283	0.832787	0.952518	0.86717	NA	NA
rs12021920	rs12021920	1	110147287	AMIGO1	0.92874	0.860609	NA	NA	NA	NA
rs12024353	NA	1	111028679	AMIGO1	-0.713676	0.779901	NA	NA	NA	NA
rs12038207	rs12038207	1	110799235	AMIGO1	0.739443	0.870432	NA	NA	NA	NA
rs12039212	rs12039212	1	110348019	AMIGO1	0.889433	0.649602	NA	NA	NA	NA
rs12039964	rs12039964	1	110348040	AMIGO1	0.597231	0.868236	NA	NA	NA	NA
rs12062340	rs12062340	1	110517115	AMIGO1	0.780049	0.554995	NA	NA	NA	NA
rs12140541	rs12140541	1	109356216	AMIGO1	NA	NA	0.56711	0.866482	NA	NA
rs1281182	rs1281182	1	111050158	AMIGO1	-0.628842	0.779451	NA	NA	NA	NA
rs1333124	rs1333124	1	109258150	AMIGO1	NA	NA	0.755422	0.612787	NA	NA
rs138361368	rs138361368	1	109825558	AMIGO1	-1.00817	0.770765	NA	NA	NA	NA
rs17025692	rs17025692	1	110911273	AMIGO1	0.939472	0.800422	NA	NA	NA	NA
rs2003154	rs2003154	1	110750277	AMIGO1	-0.902811	0.763287	NA	NA	NA	NA
rs2026485	rs2026485	1	109266523	AMIGO1	0.591552	0.859056	0.653785	0.787525	NA	NA
rs2184083	rs2184083	1	109261971	AMIGO1	-0.811391	0.834407	NA	NA	NA	NA
rs2209158	rs2209158	1	110795018	AMIGO1	-0.738099	0.73702	NA	NA	NA	NA
rs2224807	rs2224807	1	110794827	AMIGO1	-0.702041	0.80862	NA	NA	NA	NA
rs2603594	rs2603594	1	110759455	AMIGO1	0.562127	0.871883	NA	NA	NA	NA
rs2761438	rs2761438	1	110752139	AMIGO1	-1.18076	0.489632	NA	NA	NA	NA
rs2784146	rs2784146	1	110767348	AMIGO1	1.03507	0.3319	NA	NA	NA	NA
rs3006868	NA	1	109258283	AMIGO1	NA	NA	0.744029	0.630229	NA	NA
rs3754443	rs3754443	1	110609288	AMIGO1	0.83084	0.798333	NA	NA	NA	NA
rs380644	rs380644	1	110428798	AMIGO1	-0.728291	0.879699	NA	NA	NA	NA
rs3818562	rs3818562	1	110300441	AMIGO1	-0.625063	0.868236	NA	NA	NA	NA
rs3904626	rs3904626	1	110816491	AMIGO1	0.584278	0.854668	NA	NA	NA	NA
rs4423040	rs4423040	1	109265029	AMIGO1	0.591552	0.859056	0.653785	0.787525	NA	NA
rs4484951	rs4484951	1	109270563	AMIGO1	NA	NA	-0.837807	0.74266	NA	NA
rs453577	rs453577	1	110426778	AMIGO1	-0.57301	0.845471	NA	NA	NA	NA
rs4838977	rs4838977	1	110823116	AMIGO1	0.703495	0.784973	NA	NA	NA	NA
rs4839015	rs4839015	1	110981370	AMIGO1	-0.900625	0.860398	NA	NA	NA	NA
rs518650	rs518650	1	110348657	AMIGO1	-1.18135	0.82637	NA	NA	NA	NA
rs555095	rs555095	1	110640433	AMIGO1	0.999461	0.232004	NA	NA	NA	NA
rs55785704	rs55785704	1	110329214	AMIGO1	NA	NA	0.516029	0.862466	NA	NA
rs560018	rs560018	1	110200360	AMIGO1	-1.0684	0.786599	NA	NA	NA	NA
rs56742283	rs56742283	1	110339687	AMIGO1	0.799625	0.814887	NA	NA	NA	NA
rs611905	rs611905	1	109782037	AMIGO1	-0.74019	0.789869	NA	NA	NA	NA
rs615204	rs615204	1	110759796	AMIGO1	0.719232	0.876477	NA	NA	NA	NA
rs621514	rs621514	1	110733794	AMIGO1	-0.721203	0.85922	NA	NA	NA	NA
rs628594	rs628594	1	110760444	AMIGO1	-1.08491	0.598268	NA	NA	NA	NA
rs643841	rs643841	1	110832827	AMIGO1	-0.634809	0.833288	NA	NA	NA	NA
rs6671673	rs6671673	1	110949720	AMIGO1	-0.556986	0.875776	NA	NA	NA	NA
rs6674566	rs6674566	1	110707819	AMIGO1	NA	NA	-0.774855	0.86932	NA	NA
rs6689614	rs6689614	1	109807099	AMIGO1	0.91753	0.853371	NA	NA	NA	NA
rs673792	rs673792	1	110646283	AMIGO1	1.10431	0.500487	NA	NA	NA	NA
rs67756458	rs67756458	1	110337572	AMIGO1	0.676455	0.813676	NA	NA	NA	NA
rs72705261	rs72705261	1	110327703	AMIGO1	-0.739156	0.840855	-0.674322	0.860272	NA	NA
rs72984737	rs72984737	1	110739647	AMIGO1	0.557182	0.858424	NA	NA	NA	NA
rs7515826	rs7515826	1	110974248	AMIGO1	-0.851146	0.800514	NA	NA	NA	NA
rs7517292	rs7517292	1	110634117	AMIGO1	0.872594	0.731357	NA	NA	NA	NA
rs7524737	rs7524737	1	110332816	AMIGO1	-1.15407	0.690311	NA	NA	NA	NA
rs7551421	rs7551421	1	109369915	AMIGO1	0.619589	0.868832	NA	NA	NA	NA
rs76213821	rs76213821	1	109051616	AMIGO1	1.10224	0.868236	NA	NA	NA	NA
rs76881133	rs76881133	1	110436412	AMIGO1	0.906702	0.861288	NA	NA	NA	NA
rs77581383	rs77581383	1	110772845	AMIGO1	0.892917	0.846467	NA	NA	NA	NA
JHU_1.109420148	rs10713755	1	109420149	AMPD2	-0.371606	0.78149	NA	NA	NA	NA
JHU_1.109455537	rs74113534	1	109455538	AMPD2	-0.552342	0.630474	NA	NA	NA	NA
JHU_1.109603378	NA	1	109603379	AMPD2	-0.389432	0.854983	NA	NA	NA	NA
JHU_1.110674562	rs112445439	1	110674563	AMPD2	0.341572	0.831022	0.26845	0.817121	NA	NA
JHU_1.110708900	NA	1	110708901	AMPD2	NA	NA	0.216487	0.872233	NA	NA
JHU_1.110713491	NA	1	110713492	AMPD2	NA	NA	-0.450637	0.517522	NA	NA
JHU_1.110839562	rs112379665	1	110839563	AMPD2	NA	NA	-0.392871	0.85774	NA	NA
JHU_1.111110461	rs6680277	1	111110462	AMPD2	NA	NA	0.179065	0.853296	NA	NA
kgp9693442	rs17679376	1	110991189	AMPD2	-0.490236	0.846963	NA	NA	NA	NA
rs10494099	rs10494099	1	109357456	AMPD2	NA	NA	-0.352077	0.811004	NA	NA
rs1051137	rs1051137	1	110208089	AMPD2	0.451932	0.809632	0.341667	0.815023	NA	NA
rs1055259	rs1055259	1	110276861	AMPD2	-0.403089	0.84929	NA	NA	NA	NA
rs11102043	rs11102043	1	110517396	AMPD2	NA	NA	-0.358539	0.811014	NA	NA
rs11102813	rs11102813	1	109563656	AMPD2	0.246645	0.86933	NA	NA	NA	NA
rs113544707	rs113544707	1	109621113	AMPD2	-0.389432	0.854983	NA	NA	NA	NA
rs115330786	rs115330786	1	110604816	AMPD2	NA	NA	-0.310261	0.855005	NA	NA
rs11807	rs11807	1	110260742	AMPD2	-0.45447	0.775517	NA	NA	NA	NA
rs12031009	rs12031009	1	111040235	AMPD2	-0.258452	0.83961	NA	NA	NA	NA
rs12085671	rs12085671	1	110414036	AMPD2	NA	NA	-0.219836	0.770932	NA	NA
rs12130952	rs12130952	1	109462133	AMPD2	-0.353265	0.776313	NA	NA	NA	NA
rs12569030	rs12569030	1	109506664	AMPD2	NA	NA	0.19329	0.863853	NA	NA
rs138361368	rs138361368	1	109825558	AMPD2	NA	NA	0.291556	0.806448	NA	NA
rs1416811	rs1416811	1	111169375	AMPD2	0.249193	0.863947	NA	NA	NA	NA
rs17025692	rs17025692	1	110911273	AMPD2	-0.329201	0.859056	NA	NA	NA	NA
rs2026485	rs2026485	1	109266523	AMPD2	-0.286376	0.763923	-0.181996	0.861524	NA	NA
rs2209158	rs2209158	1	110795018	AMPD2	0.242572	0.849748	NA	NA	NA	NA
rs2938616	rs2938616	1	110364275	AMPD2	-0.227851	0.849989	NA	NA	NA	NA
rs2946571	rs2946571	1	110922140	AMPD2	0.214185	0.878468	NA	NA	NA	NA
rs35322815	rs35322815	1	109472327	AMPD2	-0.638811	0.64614	NA	NA	NA	NA
rs3818562	rs3818562	1	110300441	AMPD2	0.238732	0.881051	NA	NA	NA	NA
rs4423040	rs4423040	1	109265029	AMPD2	-0.286376	0.763923	-0.181996	0.861524	NA	NA
rs555095	rs555095	1	110640433	AMPD2	NA	NA	-0.250568	0.605868	NA	NA
rs56742283	rs56742283	1	110339687	AMPD2	-0.344224	0.771467	NA	NA	NA	NA
rs570812	rs570812	1	109515735	AMPD2	0.251464	0.836629	NA	NA	NA	NA
rs570814	rs570814	1	109515736	AMPD2	0.251464	0.836629	NA	NA	NA	NA
rs61372512	rs61372512	1	110449290	AMPD2	-0.446906	0.853336	NA	NA	NA	NA
rs615204	rs615204	1	110759796	AMPD2	NA	NA	-0.284102	0.762277	NA	NA
rs621514	rs621514	1	110733794	AMPD2	0.308016	0.835628	NA	NA	NA	NA
rs643841	rs643841	1	110832827	AMPD2	NA	NA	0.171833	0.879453	NA	NA
rs6537666	rs6537666	1	111082521	AMPD2	NA	NA	0.175317	0.820492	NA	NA
rs66683180	rs66683180	1	110673169	AMPD2	-0.317817	0.864988	NA	NA	NA	NA
rs6698159	NA	1	110950277	AMPD2	0.273133	0.877721	NA	NA	NA	NA
rs673792	rs673792	1	110646283	AMPD2	NA	NA	-0.273148	0.767333	NA	NA
rs67756458	rs67756458	1	110337572	AMPD2	-0.270919	0.81407	NA	NA	NA	NA
rs72646594	rs72646594	1	109856561	AMPD2	-0.488564	0.878014	NA	NA	NA	NA
rs7523050	rs7523050	1	109417679	AMPD2	-0.225981	0.864165	NA	NA	NA	NA
rs7555325	rs7555325	1	110478911	AMPD2	-0.446348	0.878659	NA	NA	NA	NA
rs76315898	NA	1	110809371	AMPD2	-0.306355	0.863605	NA	NA	NA	NA
rs77581383	rs77581383	1	110772845	AMPD2	-0.521627	0.490614	NA	NA	NA	NA
rs815325	rs815325	1	111038969	AMPD2	-0.219301	0.849951	NA	NA	NA	NA
rs839878	rs839878	1	109527108	AMPD2	-0.312143	0.869716	NA	NA	NA	NA
rs923824	rs923824	1	111121822	AMPD2	-0.244066	0.853557	NA	NA	NA	NA
rs958798	rs958798	1	110770223	AMPD2	NA	NA	-0.206943	0.839547	NA	NA
JHU_1.103188551	rs12029870	1	103188552	AMY2B	NA	NA	-0.285399	0.856656	NA	NA
JHU_1.103257571	rs369057859	1	103257572	AMY2B	NA	NA	-0.207887	0.875141	NA	NA
JHU_1.103285857	rs11164615	1	103285858	AMY2B	NA	NA	-0.231608	0.848121	NA	NA
JHU_1.103621084	rs116451819	1	103621085	AMY2B	NA	NA	-0.291038	0.877569	NA	NA
JHU_1.104387843	rs765574	1	104387844	AMY2B	NA	NA	0.206865	0.801879	NA	NA
JHU_1.104399168	NA	1	104399169	AMY2B	NA	NA	-0.225966	0.830709	NA	NA
JHU_1.104698321	rs57958422	1	104698322	AMY2B	NA	NA	-0.23889	0.72732	NA	NA
JHU_1.104969188	rs59018326	1	104969189	AMY2B	0.30061	0.821297	0.190076	0.87234	NA	NA
rs10881158	rs10881158	1	104981506	AMY2B	0.440779	0.851816	NA	NA	NA	NA
rs11164663	rs11164663	1	103548497	AMY2B	-0.462403	0.864141	NA	NA	NA	NA
rs11185202	rs11185202	1	104375470	AMY2B	NA	NA	0.20066	0.832105	NA	NA
rs1241172	rs1241172	1	103299273	AMY2B	NA	NA	-0.401412	0.479998	NA	NA
rs1241202	rs1241202	1	103305021	AMY2B	0.28995	0.846383	NA	NA	NA	NA
rs1576516	rs1576516	1	104498943	AMY2B	-0.285468	0.85602	NA	NA	NA	NA
rs1590902	rs1590902	1	104554482	AMY2B	NA	NA	-0.199994	0.853548	NA	NA
rs17021444	rs17021444	1	104893852	AMY2B	0.3845	0.804563	0.304053	0.733474	NA	NA
rs17127592	rs17127592	1	103685695	AMY2B	NA	NA	0.231208	0.880037	NA	NA
rs1930207	rs1930207	1	104393390	AMY2B	NA	NA	-0.225966	0.830709	NA	NA
rs2594664	rs2594664	1	104975728	AMY2B	0.33244	0.768306	0.211798	0.83718	NA	NA
rs316977	rs316977	1	105040651	AMY2B	NA	NA	-0.192104	0.815415	NA	NA
rs3849298	rs3849298	1	104483838	AMY2B	-0.357958	0.694237	NA	NA	NA	NA
rs4434842	rs4434842	1	104492118	AMY2B	0.33754	0.770578	NA	NA	NA	NA
rs582076	rs582076	1	103250731	AMY2B	NA	NA	-0.204204	0.879819	NA	NA
rs60485079	rs60485079	1	104529736	AMY2B	NA	NA	0.193363	0.854076	NA	NA
rs606756	rs606756	1	103238392	AMY2B	NA	NA	-0.289644	0.844202	NA	NA
rs6586465	rs6586465	1	104800547	AMY2B	0.597604	0.570802	NA	NA	NA	NA
rs6689743	rs6689743	1	103715386	AMY2B	NA	NA	-0.195916	0.84949	NA	NA
rs72687520	rs72687520	1	104644627	AMY2B	NA	NA	-0.372702	0.776369	NA	NA
rs72694438	rs72694438	1	104364878	AMY2B	NA	NA	-0.208486	0.874441	NA	NA
rs9651168	rs9651168	1	104560006	AMY2B	NA	NA	-0.220434	0.85131	NA	NA
rs9662020	rs9662020	1	104942448	AMY2B	-0.590104	0.693533	NA	NA	NA	NA
JHU_1.212224071	rs61828542	1	212224072	ANGEL2	-0.138954	0.730744	-0.110895	0.709924	NA	NA
JHU_1.212263830	rs112054733	1	212263831	ANGEL2	NA	NA	-0.158863	0.663961	NA	NA
JHU_1.212355326	rs61543746	1	212355327	ANGEL2	-0.11205	0.877688	NA	NA	NA	NA
JHU_1.212358058	rs12059939	1	212358059	ANGEL2	-0.119146	0.856507	NA	NA	NA	NA
JHU_1.212761988	rs56369382	1	212761989	ANGEL2	-0.124642	0.879672	NA	NA	NA	NA
JHU_1.212884382	rs74138611	1	212884383	ANGEL2	0.124986	0.855567	NA	NA	NA	NA
JHU_1.213106152	NA	1	213106153	ANGEL2	NA	NA	-0.190742	0.86704	NA	NA
JHU_1.213206334	rs113763373	1	213206335	ANGEL2	NA	NA	-0.20833	0.858382	NA	NA
JHU_1.213223155	rs11395555	1	213223156	ANGEL2	NA	NA	-0.0923963	0.847091	NA	NA
JHU_1.213259049	NA	1	213259050	ANGEL2	NA	NA	-0.199909	0.831622	NA	NA
JHU_1.213397928	rs112447955	1	213397929	ANGEL2	NA	NA	-0.20833	0.858382	NA	NA
JHU_1.213453213	rs111773689	1	213453214	ANGEL2	NA	NA	-0.23365	0.623426	NA	NA
JHU_1.213501846	NA	1	213501847	ANGEL2	NA	NA	0.105045	0.833044	NA	NA
JHU_1.213592270	rs320455	1	213592271	ANGEL2	0.109598	0.879672	NA	NA	NA	NA
JHU_1.213702535	rs11120149	1	213702536	ANGEL2	NA	NA	0.118984	0.7623	NA	NA
JHU_1.213702544	rs11120151	1	213702545	ANGEL2	NA	NA	0.12379	0.703602	NA	NA
JHU_1.213843396	rs1509880	1	213843397	ANGEL2	0.171078	0.87378	NA	NA	NA	NA
JHU_1.213912283	rs11803591	1	213912284	ANGEL2	NA	NA	-0.117328	0.763433	NA	NA
JHU_1.214143227	rs147252537	1	214143228	ANGEL2	NA	NA	-0.296391	0.52235	NA	NA
rs1008737	rs1008737	1	212768576	ANGEL2	0.152817	0.878943	NA	NA	NA	NA
rs10158077	rs10158077	1	213778006	ANGEL2	-0.114465	0.877768	NA	NA	NA	NA
rs10864040	rs10864040	1	213468908	ANGEL2	NA	NA	-0.145095	0.637777	NA	NA
rs11120102	rs11120102	1	213375416	ANGEL2	NA	NA	-0.0853629	0.871236	NA	NA
rs11120120	rs11120120	1	213564008	ANGEL2	NA	NA	-0.141649	0.87565	NA	NA
rs11120139	rs11120139	1	213661444	ANGEL2	NA	NA	0.141169	0.841078	NA	NA
rs11120203	rs11120203	1	213888861	ANGEL2	NA	NA	0.0993719	0.783226	NA	NA
rs11120231	rs11120231	1	214110152	ANGEL2	NA	NA	-0.149416	0.789714	NA	NA
rs11583051	rs11583051	1	212345628	ANGEL2	-0.108705	0.841825	-0.0962022	0.780975	NA	NA
rs116251095	rs116251095	1	214043946	ANGEL2	NA	NA	-0.144925	0.796315	NA	NA
rs11800991	rs11800991	1	212894578	ANGEL2	0.133932	0.879699	NA	NA	NA	NA
rs12039815	rs12039815	1	212355971	ANGEL2	-0.126229	0.651456	NA	NA	NA	NA
rs12046765	rs12046765	1	213743905	ANGEL2	NA	NA	0.0921605	0.824218	NA	NA
rs12567631	rs12567631	1	214140993	ANGEL2	NA	NA	0.100645	0.841957	NA	NA
rs12749295	rs12749295	1	212868191	ANGEL2	0.135566	0.808582	NA	NA	NA	NA
rs138279994	rs138279994	1	213161163	ANGEL2	-0.269156	0.870432	NA	NA	NA	NA
rs1509869	rs1509869	1	213890404	ANGEL2	NA	NA	-0.0968491	0.7787	NA	NA
rs17018414	rs17018414	1	212239845	ANGEL2	NA	NA	-0.158863	0.663961	NA	NA
rs17021216	rs17021216	1	213849457	ANGEL2	NA	NA	0.141167	0.845448	NA	NA
rs17021408	rs17021408	1	213943238	ANGEL2	NA	NA	-0.161886	0.84589	NA	NA
rs17021495	rs17021495	1	213994019	ANGEL2	0.129425	0.847871	NA	NA	NA	NA
rs17703092	rs17703092	1	213684362	ANGEL2	0.187479	0.838103	NA	NA	NA	NA
rs2644546	rs2644546	1	213052656	ANGEL2	NA	NA	0.104922	0.822796	NA	NA
rs2793276	rs2793276	1	213915710	ANGEL2	NA	NA	-0.0944277	0.833383	NA	NA
rs28587366	rs28587366	1	212770754	ANGEL2	-0.134156	0.835654	-0.0939435	0.877563	NA	NA
rs2993531	rs2993531	1	212190116	ANGEL2	-0.108331	0.874278	NA	NA	NA	NA
rs3010232	rs3010232	1	213549749	ANGEL2	0.123146	0.85602	NA	NA	NA	NA
rs320379	rs320379	1	213677091	ANGEL2	NA	NA	-0.100231	0.842238	NA	NA
rs320387	rs320387	1	213693404	ANGEL2	-0.260278	0.415555	NA	NA	NA	NA
rs340839	rs340839	1	214161820	ANGEL2	0.111758	0.86892	NA	NA	NA	NA
rs340849	rs404357	1	214118090	ANGEL2	NA	NA	-0.143303	0.809046	NA	NA
rs340884	rs340884	1	214145389	ANGEL2	0.108731	0.851451	NA	NA	NA	NA
rs4325202	rs4325202	1	212351181	ANGEL2	-0.118897	0.72884	NA	NA	NA	NA
rs4561011	rs4561011	1	213776679	ANGEL2	0.124941	0.880984	NA	NA	NA	NA
rs4655313	rs4655313	1	214167292	ANGEL2	0.139712	0.866715	NA	NA	NA	NA
rs60334006	rs60334006	1	212856151	ANGEL2	NA	NA	0.177323	0.871645	NA	NA
rs6540792	rs6540792	1	213754770	ANGEL2	NA	NA	0.0823733	0.867351	NA	NA
rs6656706	rs6656706	1	213120103	ANGEL2	-0.118811	0.832858	NA	NA	NA	NA
rs6667192	rs6667192	1	213123172	ANGEL2	0.113267	0.847057	NA	NA	NA	NA
rs6703980	rs6703980	1	212350975	ANGEL2	-0.133428	0.812963	NA	NA	NA	NA
rs72749649	rs72749649	1	213794527	ANGEL2	NA	NA	-0.130313	0.826675	NA	NA
rs72749651	rs72749651	1	213795177	ANGEL2	NA	NA	-0.124966	0.857361	NA	NA
rs73099738	rs73099738	1	213609629	ANGEL2	NA	NA	-0.15486	0.823235	NA	NA
rs7531219	rs7531219	1	212434815	ANGEL2	-0.159572	0.792217	NA	NA	NA	NA
rs7533253	rs7533253	1	213298286	ANGEL2	NA	NA	-0.20833	0.858382	NA	NA
rs7555918	rs7555918	1	212885805	ANGEL2	0.124986	0.855567	NA	NA	NA	NA
rs78751294	rs78751294	1	214053710	ANGEL2	NA	NA	-0.105462	0.836379	NA	NA
rs79506872	rs79506872	1	212930465	ANGEL2	-0.235947	0.869589	NA	NA	NA	NA
rs853757	rs853757	1	214051639	ANGEL2	0.114049	0.873478	0.0997614	0.837821	NA	NA
rs878947	rs878947	1	212683565	ANGEL2	-0.154847	0.867767	NA	NA	NA	NA
rs893665	rs893665	1	213692263	ANGEL2	NA	NA	0.148092	0.518956	NA	NA
JHU_1.178294078	rs114044257	1	178294079	ANGPTL1	NA	NA	-1.0529	0.837866	NA	NA
JHU_1.178915151	rs75082120	1	178915152	ANGPTL1	0.800574	0.880787	NA	NA	NA	NA
JHU_1.179424750	NA	1	179424751	ANGPTL1	0.942041	0.866305	NA	NA	NA	NA
JHU_1.179752859	rs2318394	1	179752860	ANGPTL1	NA	NA	-0.476365	0.86932	NA	NA
exm126516	rs12079481	1	178489903	ANGPTL1	0.779728	0.844067	NA	NA	NA	NA
rs10158522	rs10158522	1	177938712	ANGPTL1	NA	NA	0.635372	0.748137	NA	NA
rs10798640	rs10798640	1	178934776	ANGPTL1	-0.820051	0.854804	NA	NA	NA	NA
rs10913472	rs10913472	1	177929554	ANGPTL1	NA	NA	-0.515981	0.880237	NA	NA
rs11583659	rs11583659	1	179755583	ANGPTL1	0.666111	0.777572	0.481588	0.867606	NA	NA
rs12749087	rs12749087	1	178938964	ANGPTL1	NA	NA	0.596688	0.822106	NA	NA
rs1325195	rs1325195	1	179071756	ANGPTL1	-0.627941	0.879508	NA	NA	NA	NA
rs1329276	rs1329276	1	179473513	ANGPTL1	0.764577	0.837929	NA	NA	NA	NA
rs2777920	rs2777920	1	179776841	ANGPTL1	-1.03303	0.748024	NA	NA	NA	NA
rs2793813	rs2793813	1	179158614	ANGPTL1	-0.715679	0.770765	NA	NA	NA	NA
rs34000081	rs34000081	1	179740432	ANGPTL1	NA	NA	-0.503997	0.843329	NA	NA
rs371752	rs371752	1	179240206	ANGPTL1	-0.5804	0.822899	NA	NA	NA	NA
rs4130266	rs4130266	1	179415532	ANGPTL1	-0.881954	0.747614	NA	NA	NA	NA
rs4650993	rs4650993	1	178515187	ANGPTL1	-1.29596	0.858256	NA	NA	NA	NA
rs4650994	rs4650994	1	178515312	ANGPTL1	-1.29596	0.858256	NA	NA	NA	NA
rs56303835	rs56303835	1	178038100	ANGPTL1	0.540516	0.857851	NA	NA	NA	NA
rs6664021	rs6664021	1	179748742	ANGPTL1	0.82555	0.550323	NA	NA	NA	NA
rs6680679	rs6680679	1	179753147	ANGPTL1	NA	NA	-0.476365	0.86932	NA	NA
rs72709496	rs72709496	1	179206226	ANGPTL1	-1.30109	0.812581	NA	NA	NA	NA
rs73049311	rs73049311	1	178029856	ANGPTL1	-0.970562	0.874702	NA	NA	NA	NA
rs73049315	rs73049315	1	178031884	ANGPTL1	0.552039	0.854804	NA	NA	NA	NA
rs7539958	rs7539958	1	178913271	ANGPTL1	-1.09935	0.387338	NA	NA	NA	NA
rs7542067	rs7542067	1	177953957	ANGPTL1	NA	NA	0.510384	0.848259	NA	NA
rs77758448	rs77758448	1	179562792	ANGPTL1	1.1675	0.712627	NA	NA	NA	NA
JHU_1.62121191	rs113092565	1	62121192	ANGPTL3	NA	NA	-0.478905	0.877264	NA	NA
JHU_1.62202286	NA	1	62202287	ANGPTL3	-1.09746	0.828905	NA	NA	NA	NA
JHU_1.62213025	NA	1	62213026	ANGPTL3	0.736443	0.878659	NA	NA	NA	NA
JHU_1.62213027	NA	1	62213028	ANGPTL3	0.736443	0.878659	NA	NA	NA	NA
JHU_1.62284349	rs2811322	1	62284350	ANGPTL3	NA	NA	-0.70215	0.773805	NA	NA
JHU_1.62400777	NA	1	62400778	ANGPTL3	-0.667734	0.861161	NA	NA	NA	NA
JHU_1.62625225	NA	1	62625226	ANGPTL3	1.17503	0.851729	NA	NA	NA	NA
JHU_1.62630972	rs12090972	1	62630973	ANGPTL3	-0.630425	0.752911	NA	NA	NA	NA
JHU_1.62691375	rs35381822	1	62691376	ANGPTL3	NA	NA	0.472864	0.866915	NA	NA
JHU_1.63625151	rs11208139	1	63625152	ANGPTL3	NA	NA	0.948509	0.59381	NA	NA
JHU_1.63715327	rs832523	1	63715328	ANGPTL3	0.611717	0.865052	NA	NA	NA	NA
JHU_1.63783092	NA	1	63783093	ANGPTL3	-1.2222	0.796109	NA	NA	NA	NA
kgp8111245	rs12142692	1	62113597	ANGPTL3	0.993622	0.858905	NA	NA	NA	NA
rs1027520	rs1027520	1	63513116	ANGPTL3	0.468315	0.868262	NA	NA	NA	NA
rs10465807	rs10465807	1	63460652	ANGPTL3	NA	NA	-0.941261	0.764524	NA	NA
rs10789135	rs10789135	1	63784260	ANGPTL3	-0.595979	0.853336	NA	NA	NA	NA
rs10889245	rs10889245	1	62103029	ANGPTL3	0.424207	0.879105	NA	NA	NA	NA
rs10889401	rs10889401	1	63540667	ANGPTL3	NA	NA	0.455169	0.872659	NA	NA
rs10889402	rs10889402	1	63550500	ANGPTL3	NA	NA	0.568729	0.803079	NA	NA
rs11208047	rs11208047	1	63311836	ANGPTL3	NA	NA	0.597186	0.860315	NA	NA
rs11208143	rs11208143	1	63632518	ANGPTL3	NA	NA	-0.751575	0.683006	NA	NA
rs11208184	rs11208184	1	63774201	ANGPTL3	1.09523	0.818318	NA	NA	NA	NA
rs11801995	rs11801995	1	62441788	ANGPTL3	0.480007	0.859283	NA	NA	NA	NA
rs1286810	rs1286810	1	62284703	ANGPTL3	0.532269	0.801231	NA	NA	NA	NA
rs1333731	rs1333731	1	63417567	ANGPTL3	NA	NA	-0.513533	0.877569	NA	NA
rs13374203	rs13374203	1	62511933	ANGPTL3	-0.571651	0.874716	NA	NA	NA	NA
rs17122491	rs17122491	1	62071712	ANGPTL3	NA	NA	-0.593808	0.795543	NA	NA
rs17123164	rs17123164	1	62629658	ANGPTL3	NA	NA	0.974048	0.86932	NA	NA
rs17123306	rs17123306	1	62734089	ANGPTL3	0.518111	0.867245	NA	NA	NA	NA
rs17124195	rs17124195	1	63457590	ANGPTL3	NA	NA	-0.721649	0.812301	NA	NA
rs1874930	rs1874930	1	63507395	ANGPTL3	0.575755	0.812133	NA	NA	NA	NA
rs2065585	rs2065585	1	63414401	ANGPTL3	NA	NA	-0.672179	0.647782	NA	NA
rs374144514	rs374144514	1	63830479	ANGPTL3	-1.21704	0.754814	NA	NA	NA	NA
rs4915818	rs4915818	1	62788511	ANGPTL3	-0.499903	0.872863	NA	NA	NA	NA
rs4915881	rs4915881	1	63638150	ANGPTL3	NA	NA	-0.509166	0.871024	NA	NA
rs58508468	rs58508468	1	62345228	ANGPTL3	NA	NA	-0.933388	0.605868	NA	NA
rs6588015	rs6588015	1	63638714	ANGPTL3	-0.587081	0.834357	-0.537293	0.861337	NA	NA
rs6662502	rs6662502	1	63446754	ANGPTL3	NA	NA	-0.737288	0.748159	NA	NA
rs6663281	rs6663281	1	63221191	ANGPTL3	0.817288	0.880902	NA	NA	NA	NA
rs66675624	rs66675624	1	63467388	ANGPTL3	1.14646	0.668199	NA	NA	NA	NA
rs6674622	rs6674622	1	62534938	ANGPTL3	-0.562792	0.783739	NA	NA	NA	NA
rs6683386	rs6683386	1	63452363	ANGPTL3	NA	NA	-0.767673	0.644	NA	NA
rs6684405	rs6684405	1	63528577	ANGPTL3	-0.784928	0.819838	NA	NA	NA	NA
rs6685551	rs6685551	1	62210481	ANGPTL3	0.736443	0.878659	NA	NA	NA	NA
rs6689698	rs6689698	1	63667713	ANGPTL3	NA	NA	0.660181	0.874771	NA	NA
rs6696216	rs6696216	1	63452419	ANGPTL3	NA	NA	-0.605755	0.764141	NA	NA
rs72919199	rs72919199	1	63457866	ANGPTL3	NA	NA	-1.17033	0.599093	NA	NA
rs7519218	rs7519218	1	62068999	ANGPTL3	0.684693	0.821066	0.632034	0.847575	NA	NA
rs7535047	rs7535047	1	63619559	ANGPTL3	NA	NA	0.711128	0.860239	NA	NA
rs7545391	rs7545391	1	62078347	ANGPTL3	-0.518563	0.838517	NA	NA	NA	NA
rs75691994	rs75691994	1	62291679	ANGPTL3	-0.82883	0.863607	NA	NA	NA	NA
rs976574	rs976574	1	62626371	ANGPTL3	-0.754138	0.668794	NA	NA	NA	NA
rs991007	rs991007	1	62517947	ANGPTL3	NA	NA	0.962127	0.794424	NA	NA
JHU_1.10900680	rs111951308	1	10900681	ANGPTL7	-0.896703	0.855512	NA	NA	NA	NA
JHU_1.11397958	rs76406928	1	11397959	ANGPTL7	NA	NA	0.785289	0.858192	NA	NA
JHU_1.11487215	rs3010215	1	11487216	ANGPTL7	NA	NA	-0.512793	0.873229	NA	NA
JHU_1.12149290	rs74052994	1	12149291	ANGPTL7	1.09027	0.880403	NA	NA	NA	NA
JHU_1.12213336	rs369978423	1	12213337	ANGPTL7	NA	NA	0.433895	0.867668	NA	NA
JHU_1.12243723	NA	1	12243724	ANGPTL7	1.03944	0.841825	NA	NA	NA	NA
kgp15434555	rs76479481	1	10901093	ANGPTL7	-0.849254	0.879786	NA	NA	NA	NA
rs10864475	rs10864475	1	10929009	ANGPTL7	NA	NA	-0.513984	0.724468	NA	NA
rs10864530	rs10864530	1	11696836	ANGPTL7	0.499367	0.88242	NA	NA	NA	NA
rs112356153	NA	1	11391115	ANGPTL7	NA	NA	0.608659	0.617936	NA	NA
rs116605722	rs116605722	1	11398463	ANGPTL7	NA	NA	0.647245	0.625849	NA	NA
rs11804222	rs11804222	1	11936514	ANGPTL7	NA	NA	-0.552222	0.822484	NA	NA
rs12046038	rs12046038	1	11525533	ANGPTL7	NA	NA	0.778188	0.865571	NA	NA
rs12065495	rs12065495	1	11406448	ANGPTL7	-0.784338	0.879945	NA	NA	NA	NA
rs12094886	rs12094886	1	11456536	ANGPTL7	NA	NA	0.539003	0.875141	NA	NA
rs1280993	rs1280993	1	10921228	ANGPTL7	-0.86026	0.804187	NA	NA	NA	NA
rs1320986	rs1320986	1	11659375	ANGPTL7	-0.513716	0.872069	NA	NA	NA	NA
rs1750861	rs1750861	1	10869052	ANGPTL7	NA	NA	0.41668	0.871502	NA	NA
rs2387415	rs2387415	1	10814191	ANGPTL7	NA	NA	0.584219	0.877835	NA	NA
rs2387698	rs2387698	1	10992104	ANGPTL7	NA	NA	-0.578589	0.779289	NA	NA
rs284241	rs284241	1	10751579	ANGPTL7	NA	NA	-0.616895	0.880137	NA	NA
rs284271	rs284271	1	10654369	ANGPTL7	NA	NA	-0.536801	0.826163	NA	NA
rs28926170	NA	1	11732684	ANGPTL7	0.640356	0.805781	NA	NA	NA	NA
rs3120819	rs3120819	1	11400409	ANGPTL7	NA	NA	0.586423	0.642048	NA	NA
rs35783598	rs35783598	1	10523133	ANGPTL7	1.23012	0.75376	NA	NA	NA	NA
rs4491070	rs4491070	1	12130051	ANGPTL7	0.460544	0.879672	NA	NA	NA	NA
rs4846066	rs4846066	1	11938050	ANGPTL7	NA	NA	-0.478138	0.789714	NA	NA
rs506203	rs506203	1	10803450	ANGPTL7	0.485145	0.865534	NA	NA	NA	NA
rs58374869	rs58374869	1	11046215	ANGPTL7	NA	NA	-0.640715	0.834374	NA	NA
rs6540934	rs6540934	1	10569930	ANGPTL7	0.471592	0.878511	NA	NA	NA	NA
rs6540951	rs6540951	1	10879725	ANGPTL7	NA	NA	0.769919	0.868519	NA	NA
rs6698664	rs6698664	1	11638084	ANGPTL7	NA	NA	0.587773	0.857801	NA	NA
rs6704113	rs6704113	1	11053101	ANGPTL7	-0.685817	0.669482	NA	NA	NA	NA
rs710138	rs710138	1	10844444	ANGPTL7	NA	NA	-0.520844	0.855019	NA	NA
rs72643209	rs72643209	1	10814440	ANGPTL7	NA	NA	-0.660147	0.798299	NA	NA
rs734737	rs734737	1	11675059	ANGPTL7	-0.53399	0.859479	NA	NA	NA	NA
rs74052097	rs74052097	1	11028623	ANGPTL7	NA	NA	0.508905	0.743724	NA	NA
rs744921	rs744921	1	10998509	ANGPTL7	-0.515735	0.879101	NA	NA	NA	NA
rs7519604	rs7519604	1	10824835	ANGPTL7	NA	NA	-0.582921	0.777313	NA	NA
rs7550768	rs7550768	1	11680283	ANGPTL7	0.579447	0.789795	NA	NA	NA	NA
rs761092	rs761092	1	11678195	ANGPTL7	0.619187	0.671051	NA	NA	NA	NA
rs77390684	rs77390684	1	12127262	ANGPTL7	-0.947191	0.859479	NA	NA	NA	NA
rs77654188	rs77654188	1	10890236	ANGPTL7	-0.748185	0.867517	NA	NA	NA	NA
rs79180527	NA	1	10805744	ANGPTL7	NA	NA	0.662294	0.870257	NA	NA
rs79900328	rs79900328	1	11456731	ANGPTL7	NA	NA	0.562987	0.865023	NA	NA
rs877309	rs877309	1	11489678	ANGPTL7	-0.50109	0.873319	NA	NA	NA	NA
rs880315	rs880315	1	10796866	ANGPTL7	-1.01998	0.797145	NA	NA	NA	NA
rs9661078	rs9661078	1	11936324	ANGPTL7	NA	NA	0.486953	0.812333	NA	NA
JHU_1.69934389	rs151251426	1	69934390	ANKRD13C	-0.223616	0.862285	NA	NA	NA	NA
JHU_1.70067139	rs1773316	1	70067140	ANKRD13C	0.113116	0.879672	NA	NA	NA	NA
JHU_1.70067156	rs1773317	1	70067157	ANKRD13C	0.113116	0.879672	NA	NA	NA	NA
JHU_1.70074498	rs193074005	1	70074499	ANKRD13C	NA	NA	-0.146819	0.811133	NA	NA
JHU_1.70244863	rs140089308	1	70244864	ANKRD13C	-0.175264	0.79924	NA	NA	NA	NA
JHU_1.70370253	rs28654661	1	70370254	ANKRD13C	-0.0931952	0.87215	NA	NA	NA	NA
JHU_1.70383294	rs74753693	1	70383295	ANKRD13C	-0.223616	0.862285	NA	NA	NA	NA
JHU_1.70515785	rs633287	1	70515786	ANKRD13C	-0.0941973	0.839823	NA	NA	NA	NA
JHU_1.70653939	rs72929205	1	70653940	ANKRD13C	NA	NA	-0.135921	0.860272	NA	NA
JHU_1.70972593	rs116730091	1	70972594	ANKRD13C	0.1996	0.860911	NA	NA	NA	NA
JHU_1.70988800	NA	1	70988801	ANKRD13C	NA	NA	-0.126584	0.859063	NA	NA
JHU_1.70992307	NA	1	70992308	ANKRD13C	NA	NA	-0.130743	0.844558	NA	NA
JHU_1.71007643	rs75763107	1	71007644	ANKRD13C	-0.302265	0.256299	NA	NA	NA	NA
JHU_1.71087873	NA	1	71087874	ANKRD13C	NA	NA	-0.133662	0.793253	NA	NA
JHU_1.71540348	rs191725427	1	71540349	ANKRD13C	NA	NA	0.146411	0.86618	NA	NA
kgp15212082	rs79407545	1	71238656	ANKRD13C	NA	NA	-0.0940853	0.687297	NA	NA
rs10889884	rs10889884	1	71120020	ANKRD13C	NA	NA	0.1039	0.720702	NA	NA
rs114616815	rs114616815	1	70879243	ANKRD13C	0.184251	0.829712	NA	NA	NA	NA
rs11577504	rs11577504	1	70262506	ANKRD13C	0.180322	0.831372	NA	NA	NA	NA
rs137889763	rs137889763	1	69840713	ANKRD13C	-0.190537	0.839762	NA	NA	NA	NA
rs1536537	rs1536537	1	71334870	ANKRD13C	NA	NA	0.0938275	0.880109	NA	NA
rs2152134	rs2152134	1	71154417	ANKRD13C	NA	NA	0.138728	0.74595	NA	NA
rs227114	rs227114	1	70124742	ANKRD13C	-0.108466	0.876661	NA	NA	NA	NA
rs227115	rs227115	1	70124891	ANKRD13C	0.185386	0.615544	NA	NA	NA	NA
rs2300179	rs2300179	1	71499286	ANKRD13C	NA	NA	-0.0841384	0.846954	NA	NA
rs2651241	rs2651241	1	70992951	ANKRD13C	NA	NA	-0.0994003	0.877162	NA	NA
rs2651244	rs2651244	1	70995562	ANKRD13C	NA	NA	-0.119509	0.858192	NA	NA
rs2820511	rs2820511	1	71166376	ANKRD13C	NA	NA	-0.114905	0.859146	NA	NA
rs35345355	rs35345355	1	69735155	ANKRD13C	NA	NA	-0.192335	0.868452	NA	NA
rs4259589	rs4259589	1	69972693	ANKRD13C	NA	NA	-0.0943813	0.758549	NA	NA
rs582435	rs582435	1	71010207	ANKRD13C	NA	NA	-0.0765022	0.877023	NA	NA
rs6424609	rs6424609	1	70363647	ANKRD13C	0.0952072	0.863947	NA	NA	NA	NA
rs664051	rs664051	1	70869116	ANKRD13C	NA	NA	-0.133521	0.67244	NA	NA
rs6662257	rs6662257	1	70097256	ANKRD13C	NA	NA	0.0930019	0.857102	NA	NA
rs7522486	rs7522486	1	71248704	ANKRD13C	NA	NA	-0.103147	0.663638	NA	NA
rs7523188	rs7523188	1	70858435	ANKRD13C	NA	NA	0.0787653	0.873465	NA	NA
rs76765633	rs76765633	1	70768781	ANKRD13C	0.223804	0.789662	0.170423	0.81971	NA	NA
rs77407594	rs77407594	1	69919097	ANKRD13C	-0.174212	0.745283	NA	NA	NA	NA
rs8179355	rs8179355	1	71093805	ANKRD13C	NA	NA	-0.187519	0.776618	NA	NA
JHU_1.149232489	NA	1	149232490	ANP32E	NA	NA	0.218864	0.876495	NA	NA
JHU_1.149263035	NA	1	149263036	ANP32E	0.319824	0.810953	0.277997	0.804355	NA	NA
JHU_1.149278538	NA	1	149278539	ANP32E	0.319824	0.810953	0.277997	0.804355	NA	NA
JHU_1.149285106	rs73010018	1	149285107	ANP32E	0.319824	0.810953	0.277997	0.804355	NA	NA
JHU_1.149335577	NA	1	149335578	ANP32E	0.352978	0.712651	0.291281	0.755698	NA	NA
JHU_1.149336407	rs142853812	1	149336408	ANP32E	0.319824	0.810953	0.277997	0.804355	NA	NA
JHU_1.149697837	NA	1	149697838	ANP32E	-0.235933	0.87651	NA	NA	NA	NA
JHU_1.149729055	rs375282141	1	149729056	ANP32E	-0.308825	0.696501	-0.202309	0.867719	NA	NA
JHU_1.150159699	rs113970015	1	150159700	ANP32E	NA	NA	-0.227182	0.234655	NA	NA
JHU_1.150193938	NA	1	150193939	ANP32E	0.1438	0.871313	NA	NA	NA	NA
rs114947224	rs114947224	1	149887263	ANP32E	-0.300504	0.873854	NA	NA	NA	NA
rs12022725	rs12022725	1	150000165	ANP32E	NA	NA	-0.233271	0.476223	NA	NA
rs13375906	rs13375906	1	150175887	ANP32E	0.145916	0.859953	NA	NA	NA	NA
rs66958685	NA	1	150675007	ANP32E	NA	NA	0.294096	0.817844	NA	NA
rs74124919	rs74124919	1	150531078	ANP32E	0.165788	0.871483	NA	NA	NA	NA
rs771205	rs771205	1	150975108	ANP32E	NA	NA	-0.123878	0.8661	NA	NA
JHU_1.150269186	rs56965166	1	150269187	ANXA9	0.711874	0.832657	NA	NA	NA	NA
JHU_1.150299144	rs698913	1	150299145	ANXA9	0.565652	0.761984	NA	NA	NA	NA
JHU_1.150531169	rs10749658	1	150531170	ANXA9	0.495659	0.853336	NA	NA	NA	NA
JHU_1.151814956	rs79228106	1	151814957	ANXA9	NA	NA	0.480364	0.817301	NA	NA
rs11204675	rs11204675	1	150570985	ANXA9	-0.532335	0.835748	NA	NA	NA	NA
rs11205353	rs11205353	1	150224505	ANXA9	NA	NA	-0.523734	0.795622	NA	NA
rs112134525	rs112134525	1	150499019	ANXA9	NA	NA	-0.494308	0.856497	NA	NA
rs12070466	rs12070466	1	151007574	ANXA9	NA	NA	0.933485	0.874185	NA	NA
rs1260407	rs1260407	1	150306125	ANXA9	0.565652	0.761984	NA	NA	NA	NA
rs12741361	rs12741361	1	151346333	ANXA9	NA	NA	0.467243	0.853929	NA	NA
rs1694379	rs1694379	1	150292417	ANXA9	NA	NA	-0.494308	0.856497	NA	NA
rs1776273	rs1776273	1	150270209	ANXA9	-0.511084	0.825231	NA	NA	NA	NA
rs3738320	NA	1	149982626	ANXA9	-0.494254	0.873319	NA	NA	NA	NA
rs4446975	rs4446975	1	150456169	ANXA9	-0.436688	0.879672	NA	NA	NA	NA
rs4845579	rs4845579	1	151770138	ANXA9	0.486143	0.806594	NA	NA	NA	NA
rs698915	rs698915	1	150388318	ANXA9	NA	NA	-0.554993	0.860058	NA	NA
rs80131510	rs80131510	1	151118546	ANXA9	-0.606423	0.879672	NA	NA	NA	NA
JHU_1.114189296	rs114039361	1	114189297	AP4B1	NA	NA	0.243516	0.866723	NA	NA
JHU_1.114651408	rs7552032	1	114651409	AP4B1	-0.228333	0.84981	NA	NA	NA	NA
JHU_1.114863183	rs376160390	1	114863184	AP4B1	NA	NA	0.167931	0.844558	NA	NA
JHU_1.115219474	rs112299499	1	115219475	AP4B1	NA	NA	0.168841	0.851739	NA	NA
rs1028574	rs1028574	1	114743352	AP4B1	0.309477	0.806795	NA	NA	NA	NA
rs10527367	rs376302604	1	115043532	AP4B1	NA	NA	-0.115484	0.813577	NA	NA
rs115522480	rs115522480	1	114278997	AP4B1	NA	NA	0.243516	0.866723	NA	NA
rs12072102	rs12072102	1	114621340	AP4B1	NA	NA	-0.222121	0.854794	NA	NA
rs12083584	rs12083584	1	114973429	AP4B1	NA	NA	-0.115484	0.813577	NA	NA
rs12134755	rs12134755	1	114702815	AP4B1	-0.207806	0.858127	NA	NA	NA	NA
rs17032718	rs17032718	1	114884754	AP4B1	NA	NA	0.155884	0.821527	NA	NA
rs17593470	rs17593470	1	115012189	AP4B1	NA	NA	-0.19017	0.739828	NA	NA
rs222499	rs222499	1	115146488	AP4B1	NA	NA	0.104469	0.877569	NA	NA
rs2336580	rs2336580	1	115003403	AP4B1	NA	NA	-0.11567	0.879076	NA	NA
rs2774284	rs2774284	1	114647017	AP4B1	0.194661	0.83103	NA	NA	NA	NA
rs3126216	rs3126216	1	115372525	AP4B1	NA	NA	-0.134265	0.855318	NA	NA
rs360645	rs360645	1	115427218	AP4B1	NA	NA	-0.122519	0.848647	NA	NA
rs3827735	rs3827735	1	115052708	AP4B1	NA	NA	0.116542	0.859145	NA	NA
rs430928	rs430928	1	114741351	AP4B1	-0.208778	0.833288	NA	NA	NA	NA
rs552581	rs552581	1	114659327	AP4B1	NA	NA	0.112547	0.863764	NA	NA
rs61810279	rs61810279	1	114668435	AP4B1	NA	NA	0.22642	0.825115	NA	NA
rs72694081	rs72694081	1	115422982	AP4B1	0.276581	0.882413	NA	NA	NA	NA
rs74113156	rs74113156	1	114900497	AP4B1	NA	NA	0.137044	0.783681	NA	NA
rs74727137	rs74727137	1	115338056	AP4B1	NA	NA	0.159035	0.876382	NA	NA
rs750906	NA	1	114646763	AP4B1	-0.261756	0.603328	NA	NA	NA	NA
rs773618	rs773618	1	113791338	AP4B1	NA	NA	-0.113149	0.876933	NA	NA
rs869990	rs869990	1	115379614	AP4B1	NA	NA	0.126587	0.816929	NA	NA
rs874088	rs874088	1	114689692	AP4B1	NA	NA	-0.227196	0.794361	NA	NA
rs9659122	rs9659122	1	114639504	AP4B1	0.20182	0.852329	NA	NA	NA	NA
JHU_1.149699445	rs199709693	1	149699446	APH1A	NA	NA	0.136196	0.872315	NA	NA
JHU_1.150124892	NA	1	150124893	APH1A	0.172042	0.777571	NA	NA	NA	NA
JHU_1.150299144	rs698913	1	150299145	APH1A	NA	NA	0.0874194	0.841875	NA	NA
JHU_1.150450203	rs12136802	1	150450204	APH1A	NA	NA	-0.103455	0.868871	NA	NA
kgp9999728	NA	1	150424636	APH1A	NA	NA	-0.112204	0.8276	NA	NA
rs10157931	rs10157931	1	150005333	APH1A	0.178164	0.749338	NA	NA	NA	NA
rs11582094	rs11582094	1	150371394	APH1A	NA	NA	-0.103455	0.868871	NA	NA
rs1260407	rs1260407	1	150306125	APH1A	NA	NA	0.0874194	0.841875	NA	NA
rs1892196	rs1892196	1	151193897	APH1A	0.157934	0.829583	0.165236	0.394718	NA	NA
rs4971013	rs4971013	1	151173113	APH1A	0.129033	0.881191	0.103981	0.848535	NA	NA
rs55877187	rs55877187	1	151230929	APH1A	0.133785	0.878686	0.150291	0.537027	NA	NA
rs75018646	rs75018646	1	150551419	APH1A	NA	NA	-0.192014	0.860216	NA	NA
rs7527032	NA	1	151203313	APH1A	NA	NA	0.126623	0.626854	NA	NA
rs75577601	rs75577601	1	151020469	APH1A	NA	NA	-0.190851	0.878384	NA	NA
rs78022595	rs78022595	1	151077677	APH1A	NA	NA	0.162615	0.772745	NA	NA
JHU_1.10602146	NA	1	10602147	APITD1	NA	NA	0.884614	0.763939	NA	NA
JHU_1.10809595	rs113081175	1	10809596	APITD1	0.834863	0.874015	NA	NA	NA	NA
JHU_1.10943225	rs58763091	1	10943226	APITD1	0.45739	0.881435	NA	NA	NA	NA
JHU_1.11125732	rs5019466	1	11125733	APITD1	NA	NA	-0.631063	0.415513	NA	NA
JHU_1.11129316	rs2791654	1	11129317	APITD1	NA	NA	-0.463408	0.87419	NA	NA
JHU_1.11131933	NA	1	11131934	APITD1	NA	NA	0.543445	0.703517	NA	NA
JHU_1.11133955	rs10082000	1	11133956	APITD1	NA	NA	-0.463408	0.87419	NA	NA
JHU_1.11362392	NA	1	11362393	APITD1	-1.2629	0.803991	NA	NA	NA	NA
JHU_1.11397958	rs76406928	1	11397959	APITD1	NA	NA	0.948395	0.640887	NA	NA
JHU_1.9935324	rs111503938	1	9935325	APITD1	-0.903477	0.879623	NA	NA	NA	NA
rs10864471	rs10864471	1	10849645	APITD1	NA	NA	-0.594425	0.859139	NA	NA
rs111993862	NA	1	10022100	APITD1	NA	NA	-0.914061	0.535724	NA	NA
rs114768082	rs114768082	1	11426135	APITD1	NA	NA	0.356321	0.872842	NA	NA
rs11800035	rs11800035	1	10920092	APITD1	NA	NA	-0.676022	0.602973	NA	NA
rs11804707	rs11804707	1	10766466	APITD1	NA	NA	-0.539085	0.826985	NA	NA
rs12038548	rs12038548	1	10643197	APITD1	NA	NA	-0.626052	0.839398	NA	NA
rs12046400	rs12046400	1	10980301	APITD1	NA	NA	-0.552057	0.851764	NA	NA
rs12085877	rs12085877	1	11087687	APITD1	0.856563	0.837102	NA	NA	NA	NA
rs1280993	rs1280993	1	10921228	APITD1	-0.806897	0.852311	NA	NA	NA	NA
rs1776219	rs1776219	1	10874152	APITD1	-0.645839	0.871204	-0.51513	0.864099	NA	NA
rs2003046	rs2003046	1	11032827	APITD1	-0.529306	0.827997	NA	NA	NA	NA
rs2076492	rs2076492	1	10808587	APITD1	NA	NA	0.366746	0.881089	NA	NA
rs2261217	rs2261217	1	11127764	APITD1	NA	NA	-0.463408	0.87419	NA	NA
rs2379145	rs2379145	1	11482833	APITD1	NA	NA	-0.586147	0.652396	NA	NA
rs2379151	rs2379151	1	11494573	APITD1	NA	NA	-0.439517	0.870056	NA	NA
rs2379156	rs2379156	1	11503660	APITD1	NA	NA	-0.482615	0.844298	NA	NA
rs2387415	rs2387415	1	10814191	APITD1	0.726317	0.85288	NA	NA	NA	NA
rs2387698	rs2387698	1	10992104	APITD1	NA	NA	-0.515667	0.783204	NA	NA
rs2506893	rs2506893	1	10599213	APITD1	NA	NA	0.75772	0.835672	NA	NA
rs2506894	rs2506894	1	10599842	APITD1	-0.722527	0.874949	NA	NA	NA	NA
rs4845952	rs4845952	1	10767379	APITD1	NA	NA	-0.575987	0.789631	NA	NA
rs4926481	rs4926481	1	9503008	APITD1	NA	NA	-0.72313	0.826675	NA	NA
rs516243	rs516243	1	10750432	APITD1	NA	NA	-0.357382	0.87387	NA	NA
rs58442579	rs58442579	1	11401845	APITD1	NA	NA	-1.00543	0.688071	NA	NA
rs61735600	rs61735600	1	11106729	APITD1	-0.841205	0.850476	NA	NA	NA	NA
rs61776015	rs61776015	1	10513850	APITD1	NA	NA	-0.654311	0.868667	NA	NA
rs6700479	rs6700479	1	10800737	APITD1	NA	NA	-0.477272	0.803321	NA	NA
rs72860200	rs72860200	1	10808225	APITD1	0.834863	0.874015	NA	NA	NA	NA
rs7543908	rs7543908	1	10947553	APITD1	0.45739	0.881435	NA	NA	NA	NA
rs7547006	rs7547006	1	11050459	APITD1	0.651162	0.85734	NA	NA	NA	NA
rs755106	rs755106	1	10793782	APITD1	NA	NA	-0.418588	0.872244	NA	NA
rs75524741	rs75524741	1	11031607	APITD1	-0.57468	0.836651	NA	NA	NA	NA
rs76624608	NA	1	10935595	APITD1	NA	NA	-0.645563	0.864663	NA	NA
rs79763829	rs79763829	1	10484880	APITD1	NA	NA	-0.889481	0.845286	NA	NA
rs9662295	rs9662295	1	9500795	APITD1	NA	NA	0.512938	0.868307	NA	NA
rs9662546	rs9662546	1	9501492	APITD1	NA	NA	0.576697	0.561181	NA	NA
JHU_1.155744508	rs112412750	1	155744509	APOA1BP	-0.323274	0.88063	NA	NA	NA	NA
JHU_1.155806038	rs12093098	1	155806039	APOA1BP	NA	NA	-0.319447	0.771308	NA	NA
JHU_1.156123229	rs3738582	1	156123230	APOA1BP	0.158789	0.853223	NA	NA	NA	NA
JHU_1.156569871	rs9793182	1	156569872	APOA1BP	-0.257478	0.795954	-0.171487	0.880377	NA	NA
JHU_1.156937190	rs116603590	1	156937191	APOA1BP	-0.475939	0.768176	-0.47005	0.540188	NA	NA
JHU_1.157132688	rs6666616	1	157132689	APOA1BP	0.181992	0.81732	0.151591	0.802922	NA	NA
JHU_1.157150709	rs182404763	1	157150710	APOA1BP	NA	NA	-0.152412	0.841223	NA	NA
JHU_1.157221273	rs72702660	1	157221274	APOA1BP	NA	NA	-0.143882	0.857678	NA	NA
JHU_1.157461274	NA	1	157461275	APOA1BP	NA	NA	-0.338559	0.862315	NA	NA
JHU_1.157487383	rs116594631	1	157487384	APOA1BP	NA	NA	0.246725	0.649959	NA	NA
JHU_1.157507983	rs914724	1	157507984	APOA1BP	NA	NA	-0.162258	0.813419	NA	NA
JHU_1.157510328	NA	1	157510329	APOA1BP	NA	NA	0.267813	0.732254	NA	NA
exm109475	rs149016796	1	156551447	APOA1BP	0.467587	0.388586	NA	NA	NA	NA
exm109540	NA	1	156561651	APOA1BP	-0.314137	0.508726	-0.24962	0.544694	NA	NA
rs10494309	rs10494309	1	157118421	APOA1BP	0.173127	0.851334	NA	NA	NA	NA
rs10908510	rs10908510	1	156597408	APOA1BP	0.201181	0.854904	NA	NA	NA	NA
rs11264625	rs11264625	1	157128705	APOA1BP	0.182687	0.811323	0.175523	0.673902	NA	NA
rs116070903	rs116070903	1	156464423	APOA1BP	-0.320164	0.87067	NA	NA	NA	NA
rs12025765	rs12025765	1	157156412	APOA1BP	-0.362357	0.733632	NA	NA	NA	NA
rs12041331	rs12041331	1	156869714	APOA1BP	NA	NA	-0.129992	0.8661	NA	NA
rs12080640	rs12080640	1	157541485	APOA1BP	-0.192869	0.861119	NA	NA	NA	NA
rs12407843	rs12407843	1	156873727	APOA1BP	NA	NA	0.237709	0.813667	NA	NA
rs12568566	rs12568566	1	157149443	APOA1BP	-0.209007	0.825798	NA	NA	NA	NA
rs12724719	rs12724719	1	156663511	APOA1BP	NA	NA	0.165001	0.862353	NA	NA
rs12747244	rs12747244	1	157036322	APOA1BP	0.23179	0.86729	NA	NA	NA	NA
rs16837198	NA	1	156105962	APOA1BP	-0.286383	0.845557	NA	NA	NA	NA
rs16838181	NA	1	157141345	APOA1BP	-0.319917	0.75376	NA	NA	NA	NA
rs1977588	rs1977588	1	157510939	APOA1BP	NA	NA	-0.162258	0.813419	NA	NA
rs2365715	rs2365715	1	156615114	APOA1BP	0.256192	0.865872	NA	NA	NA	NA
rs2644590	rs2644590	1	156875107	APOA1BP	NA	NA	0.236729	0.825178	NA	NA
rs3748574	rs3748574	1	156567778	APOA1BP	-0.257478	0.795954	-0.171487	0.880377	NA	NA
rs4618959	rs4618959	1	156352870	APOA1BP	0.299726	0.612271	NA	NA	NA	NA
rs4661074	NA	1	156875092	APOA1BP	NA	NA	0.246682	0.790027	NA	NA
rs4661188	rs4661188	1	156560502	APOA1BP	0.178731	0.805709	0.134996	0.843642	NA	NA
rs56063481	rs56063481	1	156406880	APOA1BP	NA	NA	0.25343	0.86403	NA	NA
rs58014386	rs58014386	1	157374210	APOA1BP	NA	NA	-0.199211	0.832385	NA	NA
rs58581379	rs58581379	1	156870769	APOA1BP	NA	NA	-0.206396	0.851374	NA	NA
rs61488916	NA	1	156608932	APOA1BP	NA	NA	0.27684	0.87946	NA	NA
rs623189	rs623189	1	156096919	APOA1BP	NA	NA	0.192961	0.857457	NA	NA
rs6427321	NA	1	156563375	APOA1BP	-0.309519	0.545761	-0.25293	0.535446	NA	NA
rs6427384	rs6427384	1	157508882	APOA1BP	NA	NA	-0.162258	0.813419	NA	NA
rs6671668	rs6671668	1	157149788	APOA1BP	0.30285	0.554011	0.257254	0.475981	NA	NA
rs6682716	NA	1	156551848	APOA1BP	0.436996	0.584306	NA	NA	NA	NA
rs6694580	rs6694580	1	156524221	APOA1BP	NA	NA	0.177736	0.878423	NA	NA
rs6700498	rs6700498	1	157133150	APOA1BP	0.181992	0.81732	0.151591	0.802922	NA	NA
rs7355216	rs7355216	1	156567730	APOA1BP	-0.257478	0.795954	-0.171487	0.880377	NA	NA
rs74116992	rs74116992	1	157137120	APOA1BP	-0.34548	0.552418	NA	NA	NA	NA
rs74121148	rs74121148	1	157372199	APOA1BP	0.262003	0.520459	NA	NA	NA	NA
rs74471274	rs74471274	1	156510777	APOA1BP	NA	NA	-0.231736	0.757995	NA	NA
rs75139642	rs75139642	1	156601569	APOA1BP	NA	NA	0.221352	0.837706	NA	NA
rs80141532	rs80141532	1	157147654	APOA1BP	0.155358	0.876689	0.146886	0.823398	NA	NA
rs867921	rs867921	1	156352974	APOA1BP	0.211259	0.834359	NA	NA	NA	NA
rs883328	rs883328	1	157147109	APOA1BP	0.155358	0.876689	0.146886	0.823398	NA	NA
rs984996	rs984996	1	157214902	APOA1BP	NA	NA	0.260208	0.798425	NA	NA
JHU_1.160350857	rs77686174	1	160350858	APOA2	NA	NA	0.82421	0.623369	NA	NA
JHU_1.160831855	rs12046019	1	160831856	APOA2	NA	NA	0.563599	0.691085	NA	NA
JHU_1.160870061	rs60400684	1	160870062	APOA2	NA	NA	-0.862586	0.865427	NA	NA
JHU_1.161250372	rs6672568	1	161250373	APOA2	NA	NA	-0.468094	0.789631	NA	NA
JHU_1.161259292	rs12723221	1	161259293	APOA2	NA	NA	0.474804	0.778538	NA	NA
JHU_1.161279231	rs79053144	1	161279232	APOA2	-1.17956	0.75376	NA	NA	NA	NA
JHU_1.161297797	NA	1	161297798	APOA2	NA	NA	-0.618163	0.762774	NA	NA
JHU_1.161304508	NA	1	161304509	APOA2	NA	NA	-0.589355	0.788679	NA	NA
JHU_1.161305624	rs74127632	1	161305625	APOA2	NA	NA	-0.608039	0.768421	NA	NA
JHU_1.161340790	rs57995211	1	161340791	APOA2	NA	NA	-0.608039	0.768421	NA	NA
JHU_1.161340980	rs17348095	1	161340981	APOA2	NA	NA	-0.95092	0.767429	NA	NA
JHU_1.161355078	rs76099802	1	161355079	APOA2	-0.993764	0.860959	NA	NA	NA	NA
JHU_1.161355769	rs78401875	1	161355770	APOA2	NA	NA	-0.608039	0.768421	NA	NA
JHU_1.161495476	NA	1	161495477	APOA2	NA	NA	-0.671128	0.533462	NA	NA
JHU_1.161512076	rs116121681	1	161512077	APOA2	NA	NA	-1.42211	0.57697	NA	NA
JHU_1.161524052	NA	1	161524053	APOA2	NA	NA	-0.704607	0.688947	NA	NA
JHU_1.161528299	NA	1	161528300	APOA2	NA	NA	-0.933572	0.743354	NA	NA
JHU_1.161583072	NA	1	161583073	APOA2	NA	NA	-0.903578	0.837982	NA	NA
JHU_1.161595145	rs145484128	1	161595146	APOA2	NA	NA	-0.693693	0.785306	NA	NA
JHU_1.161611023	NA	1	161611024	APOA2	NA	NA	-0.692286	0.78401	NA	NA
JHU_1.161616736	NA	1	161616737	APOA2	NA	NA	-0.865115	0.773583	NA	NA
JHU_1.161710371	rs137926687	1	161710372	APOA2	NA	NA	0.701048	0.878834	NA	NA
JHU_1.162098555	rs74125911	1	162098556	APOA2	NA	NA	-0.909403	0.828927	NA	NA
kgp15315806	rs6701920	1	160914917	APOA2	NA	NA	-0.862586	0.865427	NA	NA
kgp2062991	rs332398	1	161536131	APOA2	-0.45	0.882109	NA	NA	NA	NA
rs10159127	rs10159127	1	161056618	APOA2	NA	NA	-0.688735	0.865688	NA	NA
rs1061217	rs1061217	1	160580015	APOA2	NA	NA	-0.474784	0.87993	NA	NA
rs10753746	rs10753746	1	162037856	APOA2	NA	NA	0.478489	0.857102	NA	NA
rs10800352	rs10800352	1	162172689	APOA2	NA	NA	0.521107	0.823583	NA	NA
rs11265381	rs11265381	1	160349098	APOA2	NA	NA	0.42809	0.875141	NA	NA
rs11265582	rs11265582	1	161255333	APOA2	NA	NA	0.685852	0.532317	NA	NA
rs11587213	rs11587213	1	161184875	APOA2	NA	NA	-0.706161	0.8515	NA	NA
rs12044487	rs12044487	1	162039394	APOA2	NA	NA	0.519837	0.877162	NA	NA
rs12079477	rs12079477	1	161694857	APOA2	NA	NA	0.499435	0.826246	NA	NA
rs12090585	rs12090585	1	162038776	APOA2	NA	NA	0.503248	0.875663	NA	NA
rs12116744	rs12116744	1	162180456	APOA2	NA	NA	0.590036	0.742222	NA	NA
rs12403334	NA	1	160937964	APOA2	-1.05436	0.79221	-0.894484	0.80726	NA	NA
rs1268524	rs1268524	1	160470258	APOA2	NA	NA	-0.639034	0.731888	NA	NA
rs13375736	rs13375736	1	161380911	APOA2	NA	NA	-0.577739	0.796213	NA	NA
rs1417582	rs1417582	1	161696088	APOA2	NA	NA	0.418912	0.874089	NA	NA
rs1503852	rs1503852	1	160645246	APOA2	-0.418842	0.880211	NA	NA	NA	NA
rs16831904	rs16831904	1	160348110	APOA2	-1.53088	0.657053	NA	NA	NA	NA
rs16858185	rs16858185	1	162164417	APOA2	NA	NA	-0.781803	0.870535	NA	NA
rs1954172	rs1954172	1	161677735	APOA2	NA	NA	0.426621	0.870836	NA	NA
rs2039415	rs2039415	1	160854445	APOA2	NA	NA	0.434132	0.86914	NA	NA
rs2490420	rs2490420	1	161964536	APOA2	-0.507787	0.859953	NA	NA	NA	NA
rs2499834	rs2499834	1	161969636	APOA2	NA	NA	-0.820214	0.672178	NA	NA
rs2499842	NA	1	161938311	APOA2	-0.752398	0.850916	NA	NA	NA	NA
rs2501875	rs2501875	1	161239471	APOA2	NA	NA	-0.504365	0.745456	NA	NA
rs2502805	rs2502805	1	161209841	APOA2	NA	NA	0.464425	0.83995	NA	NA
rs34009675	rs34009675	1	161165424	APOA2	NA	NA	-0.815921	0.854888	NA	NA
rs36100172	rs36100172	1	160650613	APOA2	0.669272	0.858256	NA	NA	NA	NA
rs3813630	rs3813630	1	161280249	APOA2	NA	NA	-0.796216	0.683761	NA	NA
rs3922744	rs3922744	1	161394500	APOA2	NA	NA	-0.563747	0.742511	NA	NA
rs3934467	rs3934467	1	162182677	APOA2	NA	NA	0.68086	0.701878	NA	NA
rs4077631	rs4077631	1	161360435	APOA2	NA	NA	-0.555858	0.820931	NA	NA
rs41270017	rs41270017	1	161088583	APOA2	NA	NA	-0.657132	0.86349	NA	NA
rs4233365	rs4233365	1	161074601	APOA2	NA	NA	-0.691995	0.618202	NA	NA
rs4233366	rs4233366	1	161159147	APOA2	NA	NA	0.554013	0.721536	NA	NA
rs4255401	rs4255401	1	161253657	APOA2	NA	NA	-0.468094	0.789631	NA	NA
rs4436408	rs4436408	1	161260215	APOA2	NA	NA	0.70938	0.513707	NA	NA
rs4600063	rs4600063	1	161333191	APOA2	NA	NA	-0.608039	0.768421	NA	NA
rs4656940	rs4656940	1	160830268	APOA2	NA	NA	0.599231	0.561004	NA	NA
rs4656958	rs4656958	1	160856964	APOA2	NA	NA	0.434132	0.86914	NA	NA
rs4656971	rs4656971	1	160921230	APOA2	-0.587002	0.847398	NA	NA	NA	NA
rs4657039	rs4657039	1	161462728	APOA2	-0.615316	0.735254	NA	NA	NA	NA
rs526030	rs526030	1	160724305	APOA2	-0.719686	0.652359	NA	NA	NA	NA
rs529346	rs529346	1	160743809	APOA2	-0.633762	0.758035	NA	NA	NA	NA
rs57425682	rs57425682	1	160302298	APOA2	NA	NA	0.705982	0.798915	NA	NA
rs59622408	rs59622408	1	160600834	APOA2	-0.737082	0.872588	NA	NA	NA	NA
rs6672314	rs6672314	1	160600362	APOA2	NA	NA	0.631116	0.846331	NA	NA
rs6689458	rs6689458	1	160365037	APOA2	NA	NA	0.786915	0.668599	NA	NA
rs6698065	rs6698065	1	161891528	APOA2	NA	NA	-0.608198	0.846182	NA	NA
rs74124991	rs74124991	1	161468609	APOA2	0.742386	0.854804	NA	NA	NA	NA
rs74125922	rs74125922	1	162105408	APOA2	NA	NA	-0.766131	0.87946	NA	NA
rs74531985	rs74531985	1	162162652	APOA2	NA	NA	-0.656132	0.857102	NA	NA
rs7515045	rs7515045	1	162043710	APOA2	NA	NA	-0.45133	0.857767	NA	NA
rs76619841	rs76619841	1	160712142	APOA2	0.933678	0.81823	NA	NA	NA	NA
JHU_1.183117397	rs78164010	1	183117398	APOBEC4	-0.689654	0.866715	NA	NA	NA	NA
JHU_1.183444447	rs115319455	1	183444448	APOBEC4	-1.11739	0.839519	NA	NA	NA	NA
JHU_1.183504154	rs115015766	1	183504155	APOBEC4	-1.11739	0.839519	NA	NA	NA	NA
JHU_1.183558422	rs35667872	1	183558423	APOBEC4	-0.651723	0.86438	NA	NA	NA	NA
JHU_1.183558437	rs35423398	1	183558438	APOBEC4	-0.651723	0.86438	NA	NA	NA	NA
JHU_1.183806727	rs34746625	1	183806728	APOBEC4	-0.974915	0.874861	NA	NA	NA	NA
JHU_1.184140534	rs140803805	1	184140535	APOBEC4	NA	NA	1.04817	0.86349	NA	NA
JHU_1.184290358	rs951642	1	184290359	APOBEC4	-0.989921	0.790808	NA	NA	NA	NA
JHU_1.184369816	NA	1	184369817	APOBEC4	0.85706	0.694242	NA	NA	NA	NA
JHU_1.184423763	NA	1	184423764	APOBEC4	1.46963	0.804776	NA	NA	NA	NA
JHU_1.184553266	rs78844917	1	184553267	APOBEC4	-1.13013	0.704821	NA	NA	NA	NA
rs10158710	rs10158710	1	184398346	APOBEC4	0.665647	0.838097	NA	NA	NA	NA
rs113181496	rs113181496	1	184092766	APOBEC4	-0.894979	0.840855	NA	NA	NA	NA
rs11589702	rs11589702	1	183260894	APOBEC4	-0.878482	0.686117	NA	NA	NA	NA
rs11803613	rs11803613	1	183891159	APOBEC4	0.914266	0.754329	NA	NA	NA	NA
rs12094036	NA	1	183558174	APOBEC4	-0.655171	0.862114	NA	NA	NA	NA
rs1930285	rs1930285	1	184217979	APOBEC4	0.839719	0.821736	NA	NA	NA	NA
rs2230157	rs2230157	1	183091058	APOBEC4	-0.880291	0.872848	NA	NA	NA	NA
rs2480767	rs2480767	1	183257218	APOBEC4	-1.27959	0.0472706	NA	NA	NA	NA
rs2482808	rs2482808	1	182700570	APOBEC4	NA	NA	-1.01678	0.741723	NA	NA
rs2500102	rs2500102	1	183811931	APOBEC4	-0.974915	0.874861	NA	NA	NA	NA
rs2779286	rs2779286	1	184297478	APOBEC4	-0.61232	0.837498	NA	NA	NA	NA
rs3930248	rs3930248	1	183954003	APOBEC4	-0.723724	0.863336	NA	NA	NA	NA
rs4132813	rs4132813	1	182906655	APOBEC4	-1.06029	0.812133	NA	NA	NA	NA
rs503243	rs503243	1	183222013	APOBEC4	-0.69469	0.832858	NA	NA	NA	NA
rs525410	rs525410	1	183176430	APOBEC4	0.582628	0.865404	NA	NA	NA	NA
rs56279195	rs56279195	1	183964002	APOBEC4	NA	NA	-0.63951	0.864825	NA	NA
rs60413881	rs60413881	1	183907508	APOBEC4	-0.8631	0.854804	NA	NA	NA	NA
rs6424913	rs6424913	1	183798877	APOBEC4	0.889777	0.850862	NA	NA	NA	NA
rs6690340	rs6690340	1	183116686	APOBEC4	-0.689654	0.866715	NA	NA	NA	NA
rs6696916	rs6696916	1	184192465	APOBEC4	0.697452	0.805844	NA	NA	NA	NA
rs73050913	rs73050913	1	183966470	APOBEC4	0.81171	0.858411	NA	NA	NA	NA
rs7554927	rs7554927	1	182766498	APOBEC4	-0.631262	0.868914	NA	NA	NA	NA
rs76534741	rs76534741	1	183115591	APOBEC4	-0.880291	0.872848	NA	NA	NA	NA
rs9425303	rs9425303	1	183425886	APOBEC4	-0.540227	0.868143	NA	NA	NA	NA
rs9425584	NA	1	183228741	APOBEC4	0.855647	0.873443	NA	NA	NA	NA
JHU_1.227418516	rs63720962	1	227418517	ARF1	NA	NA	0.050804	0.873465	NA	NA
JHU_1.227534677	rs28695633	1	227534678	ARF1	NA	NA	0.0812562	0.844558	NA	NA
JHU_1.228223385	rs145770386	1	228223386	ARF1	NA	NA	-0.0825213	0.856704	NA	NA
JHU_1.228639041	NA	1	228639042	ARF1	0.144842	0.873688	NA	NA	NA	NA
JHU_1.228735490	rs78288383	1	228735491	ARF1	NA	NA	-0.0934424	0.811004	NA	NA
JHU_1.228810476	rs60095285	1	228810477	ARF1	0.200748	0.870432	NA	NA	NA	NA
JHU_1.228973334	rs57085696	1	228973335	ARF1	0.101031	0.845088	NA	NA	NA	NA
JHU_1.229113997	rs73106734	1	229113998	ARF1	-0.113253	0.880112	NA	NA	NA	NA
JHU_1.229124535	NA	1	229124536	ARF1	-0.118855	0.814887	-0.0580901	0.828821	NA	NA
JHU_1.229139846	rs78601438	1	229139847	ARF1	NA	NA	0.0542315	0.877162	NA	NA
rs10916122	rs10916122	1	227513033	ARF1	NA	NA	0.0651295	0.86227	NA	NA
rs10916162	NA	1	227737793	ARF1	NA	NA	-0.0581615	0.789926	NA	NA
rs112513921	rs112513921	1	229226542	ARF1	0.144782	0.841627	NA	NA	NA	NA
rs116020900	rs116020900	1	229017487	ARF1	NA	NA	-0.117757	0.876605	NA	NA
rs116402497	rs116402497	1	228952341	ARF1	-0.180478	0.86913	NA	NA	NA	NA
rs1188474	rs1188474	1	228613052	ARF1	-0.234288	0.866715	-0.146799	0.758221	NA	NA
rs12137005	rs12137005	1	229216656	ARF1	NA	NA	-0.0848725	0.639784	NA	NA
rs12140890	rs12140890	1	228729422	ARF1	NA	NA	0.0645111	0.878887	NA	NA
rs143468488	rs143468488	1	228224204	ARF1	NA	NA	-0.100412	0.777403	NA	NA
rs1543102	rs1543102	1	227418130	ARF1	NA	NA	0.050804	0.873465	NA	NA
rs16848740	rs16848740	1	228705336	ARF1	NA	NA	-0.0934424	0.811004	NA	NA
rs17140119	rs17140119	1	229238331	ARF1	NA	NA	0.0530113	0.863585	NA	NA
rs1870362	rs1870362	1	229173352	ARF1	NA	NA	0.0559254	0.848825	NA	NA
rs2639757	rs2639757	1	228968184	ARF1	0.102917	0.843194	NA	NA	NA	NA
rs3127000	rs3127000	1	227524891	ARF1	NA	NA	-0.0577376	0.812462	NA	NA
rs479023	rs479023	1	229132255	ARF1	-0.11154	0.864609	NA	NA	NA	NA
rs496723	rs496723	1	229233594	ARF1	-0.161376	0.877498	-0.124001	0.561596	NA	NA
rs505557	rs505557	1	229189441	ARF1	NA	NA	-0.0586852	0.828613	NA	NA
rs536601	rs536601	1	229163638	ARF1	NA	NA	0.0771722	0.55603	NA	NA
rs619422	rs619422	1	229231141	ARF1	NA	NA	-0.0851263	0.846072	NA	NA
rs652014	rs652014	1	229200392	ARF1	NA	NA	0.0491639	0.875936	NA	NA
rs74141230	rs74141230	1	228602816	ARF1	0.162384	0.820042	NA	NA	NA	NA
rs7529747	rs7529747	1	227565896	ARF1	NA	NA	0.0823266	0.861524	NA	NA
rs7538164	rs7538164	1	229182292	ARF1	NA	NA	-0.0902106	0.530202	NA	NA
rs7540055	rs7540055	1	227477442	ARF1	NA	NA	0.0500837	0.875141	NA	NA
rs7544212	rs7544212	1	228791784	ARF1	-0.122748	0.868729	NA	NA	NA	NA
rs79170098	rs79170098	1	229056393	ARF1	-0.152904	0.833288	-0.0729168	0.855865	NA	NA
rs849749	rs849749	1	228296745	ARF1	0.14567	0.840165	NA	NA	NA	NA
JHU_1.160126156	rs55950841	1	160126157	ARHGAP30	0.352784	0.290807	NA	NA	NA	NA
JHU_1.160225813	NA	1	160225814	ARHGAP30	-0.182956	0.838103	NA	NA	NA	NA
JHU_1.160429977	rs11265407	1	160429978	ARHGAP30	NA	NA	0.136426	0.854794	NA	NA
JHU_1.160773097	rs11265487	1	160773098	ARHGAP30	0.129861	0.881991	NA	NA	NA	NA
JHU_1.160925774	rs2990692	1	160925775	ARHGAP30	NA	NA	0.106346	0.716242	NA	NA
JHU_1.161964614	rs376221442	1	161964615	ARHGAP30	NA	NA	0.0795646	0.854036	NA	NA
rs10157070	rs10157070	1	161398477	ARHGAP30	0.143251	0.882413	NA	NA	NA	NA
rs10494356	rs10494356	1	161687261	ARHGAP30	NA	NA	0.0788359	0.878911	NA	NA
rs10908753	rs10908753	1	160075437	ARHGAP30	NA	NA	0.0744249	0.854324	NA	NA
rs10908787	rs10908787	1	160548247	ARHGAP30	-0.104352	0.86438	NA	NA	NA	NA
rs10917809	rs10917809	1	161701810	ARHGAP30	0.131461	0.850024	NA	NA	NA	NA
rs10918463	rs10918463	1	161985853	ARHGAP30	NA	NA	-0.108879	0.877569	NA	NA
rs11265473	rs11265473	1	160723448	ARHGAP30	0.154495	0.858966	NA	NA	NA	NA
rs12044487	rs12044487	1	162039394	ARHGAP30	0.227116	0.331275	0.119747	0.601974	NA	NA
rs12076482	rs12076482	1	161942885	ARHGAP30	NA	NA	-0.0948493	0.802459	NA	NA
rs12078337	rs12078337	1	161669427	ARHGAP30	NA	NA	-0.127197	0.861326	NA	NA
rs12079477	rs12079477	1	161694857	ARHGAP30	NA	NA	0.101277	0.595731	NA	NA
rs12090585	rs12090585	1	162038776	ARHGAP30	0.159253	0.776326	0.10375	0.729114	NA	NA
rs12120347	rs12120347	1	161977758	ARHGAP30	0.158342	0.858424	NA	NA	NA	NA
rs12135523	rs12135523	1	161678254	ARHGAP30	0.19245	0.839274	NA	NA	NA	NA
rs1417582	rs1417582	1	161696088	ARHGAP30	0.108341	0.866494	NA	NA	NA	NA
rs16831904	rs16831904	1	160348110	ARHGAP30	NA	NA	-0.155889	0.862763	NA	NA
rs16832283	rs16832283	1	160591997	ARHGAP30	NA	NA	0.0598181	0.865989	NA	NA
rs17381453	rs17381453	1	160514987	ARHGAP30	-0.24731	0.81823	NA	NA	NA	NA
rs1999248	rs1999248	1	160927727	ARHGAP30	NA	NA	0.112654	0.649994	NA	NA
rs2250998	rs2250998	1	161959400	ARHGAP30	NA	NA	-0.084952	0.721965	NA	NA
rs2255852	rs2255852	1	160927045	ARHGAP30	NA	NA	0.0918761	0.653345	NA	NA
rs2499834	rs2499834	1	161969636	ARHGAP30	-0.169486	0.832824	NA	NA	NA	NA
rs34489853	rs34489853	1	160163591	ARHGAP30	-0.21053	0.630529	NA	NA	NA	NA
rs35327240	rs35327240	1	161398568	ARHGAP30	0.210616	0.576393	0.115849	0.717282	NA	NA
rs4657039	rs4657039	1	161462728	ARHGAP30	NA	NA	-0.0806173	0.770395	NA	NA
rs4657040	rs4657040	1	161477028	ARHGAP30	NA	NA	-0.11806	0.258177	NA	NA
rs526030	rs526030	1	160724305	ARHGAP30	-0.135999	0.800717	NA	NA	NA	NA
rs58212360	rs58212360	1	162029846	ARHGAP30	-0.140308	0.784138	NA	NA	NA	NA
rs59622408	rs59622408	1	160600834	ARHGAP30	-0.173373	0.854668	NA	NA	NA	NA
rs6683177	rs6683177	1	160214213	ARHGAP30	0.137318	0.843084	NA	NA	NA	NA
rs73029425	rs73029425	1	160304479	ARHGAP30	0.198178	0.812515	NA	NA	NA	NA
rs7521304	rs7521304	1	160342015	ARHGAP30	-0.161029	0.877365	NA	NA	NA	NA
rs7539281	rs7539281	1	162008034	ARHGAP30	0.125028	0.859479	NA	NA	NA	NA
rs7543788	rs7543788	1	160559549	ARHGAP30	-0.106242	0.859953	NA	NA	NA	NA
rs881291	rs881291	1	160146173	ARHGAP30	-0.21177	0.854804	NA	NA	NA	NA
JHU_1.16947253	NA	1	16947254	ARHGEF10L	NA	NA	-0.33682	0.865091	NA	NA
JHU_1.16951651	NA	1	16951652	ARHGEF10L	-0.428153	0.745601	-0.350141	0.802138	NA	NA
JHU_1.16966744	NA	1	16966745	ARHGEF10L	0.38911	0.786035	0.290763	0.868948	NA	NA
JHU_1.17013817	NA	1	17013818	ARHGEF10L	-0.370524	0.84913	-0.402728	0.735251	NA	NA
JHU_1.17020940	NA	1	17020941	ARHGEF10L	-0.441911	0.719085	-0.522646	0.252386	NA	NA
JHU_1.17021236	NA	1	17021237	ARHGEF10L	-0.472179	0.632013	-0.555114	0.134143	NA	NA
JHU_1.17021485	NA	1	17021486	ARHGEF10L	-0.471725	0.627795	-0.587684	0.0602458	NA	NA
JHU_1.17022454	NA	1	17022455	ARHGEF10L	NA	NA	-0.525492	0.318042	NA	NA
JHU_1.17025499	NA	1	17025500	ARHGEF10L	NA	NA	-0.43678	0.653146	NA	NA
JHU_1.17028874	NA	1	17028875	ARHGEF10L	-0.519919	0.554932	-0.558773	0.191212	NA	NA
JHU_1.17032646	NA	1	17032647	ARHGEF10L	NA	NA	-0.379971	0.858192	NA	NA
JHU_1.17035599	NA	1	17035600	ARHGEF10L	NA	NA	-0.379971	0.858192	NA	NA
JHU_1.17045783	NA	1	17045784	ARHGEF10L	-0.36313	0.862229	NA	NA	NA	NA
JHU_1.17085226	NA	1	17085227	ARHGEF10L	NA	NA	-0.38955	0.868699	NA	NA
JHU_1.17114910	NA	1	17114911	ARHGEF10L	-0.507767	0.779655	NA	NA	NA	NA
JHU_1.17116792	rs368422367	1	17116793	ARHGEF10L	0.408696	0.821739	NA	NA	NA	NA
JHU_1.17209368	NA	1	17209369	ARHGEF10L	0.336827	0.863022	NA	NA	NA	NA
JHU_1.17222174	NA	1	17222175	ARHGEF10L	0.444739	0.851018	NA	NA	NA	NA
JHU_1.17224760	rs143281789	1	17224761	ARHGEF10L	NA	NA	-0.422068	0.878679	NA	NA
JHU_1.17230800	rs111226325	1	17230801	ARHGEF10L	0.503144	0.832276	NA	NA	NA	NA
JHU_1.17231319	rs112887597	1	17231320	ARHGEF10L	0.490746	0.841151	NA	NA	NA	NA
JHU_1.17232697	rs78342351	1	17232698	ARHGEF10L	NA	NA	-0.422068	0.878679	NA	NA
JHU_1.17235078	NA	1	17235079	ARHGEF10L	0.481975	0.617708	NA	NA	NA	NA
JHU_1.17242699	rs59637653	1	17242700	ARHGEF10L	0.461657	0.640494	NA	NA	NA	NA
JHU_1.17249583	NA	1	17249584	ARHGEF10L	-0.496156	0.872201	NA	NA	NA	NA
JHU_1.17413986	rs2311482	1	17413987	ARHGEF10L	-0.315407	0.570476	-0.284022	0.554196	NA	NA
JHU_1.17421745	rs2746518	1	17421746	ARHGEF10L	NA	NA	-0.370499	0.661805	NA	NA
JHU_1.17421763	rs2076613	1	17421764	ARHGEF10L	0.286703	0.715538	0.299302	0.490831	NA	NA
JHU_1.17495736	NA	1	17495737	ARHGEF10L	-0.566618	0.832248	NA	NA	NA	NA
JHU_1.17542622	rs78150075	1	17542623	ARHGEF10L	-0.400331	0.864609	NA	NA	NA	NA
JHU_1.17630192	rs2501784	1	17630193	ARHGEF10L	-0.240155	0.821585	-0.259543	0.664126	NA	NA
JHU_1.17725357	rs376108694	1	17725358	ARHGEF10L	NA	NA	-0.26908	0.75902	NA	NA
JHU_1.17729608	rs141826516	1	17729609	ARHGEF10L	NA	NA	-0.54727	0.78645	NA	NA
JHU_1.17858732	rs6657964	1	17858733	ARHGEF10L	0.268875	0.835947	NA	NA	NA	NA
JHU_1.17927569	NA	1	17927570	ARHGEF10L	-0.461104	0.418809	-0.504428	0.0608719	NA	NA
JHU_1.18012600	rs74061950	1	18012601	ARHGEF10L	-0.254926	0.836274	-0.343264	0.355395	NA	NA
JHU_1.18015952	NA	1	18015953	ARHGEF10L	NA	NA	-0.270644	0.720801	NA	NA
JHU_1.18026276	rs28481933	1	18026277	ARHGEF10L	-0.302175	0.681849	-0.364767	0.15632	NA	NA
JHU_1.18080743	rs79639739	1	18080744	ARHGEF10L	NA	NA	-0.409184	0.791545	NA	NA
JHU_1.18080746	rs75807702	1	18080747	ARHGEF10L	NA	NA	-0.418323	0.856704	NA	NA
JHU_1.18091063	rs11590632	1	18091064	ARHGEF10L	NA	NA	0.252966	0.730847	NA	NA
JHU_1.18251705	rs2354851	1	18251706	ARHGEF10L	-0.272469	0.805847	-0.307344	0.567863	NA	NA
JHU_1.18417288	rs76499221	1	18417289	ARHGEF10L	0.405872	0.81009	NA	NA	NA	NA
JHU_1.18503888	rs28621377	1	18503889	ARHGEF10L	NA	NA	0.184619	0.865759	NA	NA
JHU_1.18525248	rs16861694	1	18525249	ARHGEF10L	NA	NA	-0.592106	0.601913	NA	NA
exm24321	NA	1	18807536	ARHGEF10L	NA	NA	0.422907	0.712963	NA	NA
exm24328	rs34976233	1	18807755	ARHGEF10L	NA	NA	0.422907	0.712963	NA	NA
exm24350	rs7515150	1	18808056	ARHGEF10L	NA	NA	0.422907	0.712963	NA	NA
kgp15671074	rs725021	1	17952531	ARHGEF10L	-0.417542	0.292136	-0.453597	0.024059	NA	NA
kgp3328188	rs16829867	1	17964474	ARHGEF10L	-0.286274	0.807191	-0.436071	0.054555	NA	NA
rs1005753	rs1005753	1	17444769	ARHGEF10L	0.262585	0.807191	0.20996	0.857102	NA	NA
rs1031567	rs1031567	1	18377790	ARHGEF10L	0.331172	0.839617	0.295195	0.844289	NA	NA
rs1033190	rs1033190	1	18528848	ARHGEF10L	0.359275	0.864617	NA	NA	NA	NA
rs10907290	rs10907290	1	18513143	ARHGEF10L	-0.404554	0.820263	NA	NA	NA	NA
rs109490	rs109490	1	18572901	ARHGEF10L	-0.290017	0.867987	NA	NA	NA	NA
rs11203423	rs11203423	1	17907505	ARHGEF10L	0.312695	0.792943	NA	NA	NA	NA
rs11203468	NA	1	18130970	ARHGEF10L	NA	NA	-0.23456	0.879446	NA	NA
rs11260946	rs11260946	1	18499884	ARHGEF10L	NA	NA	0.220135	0.833121	NA	NA
rs113198561	rs113198561	1	17563340	ARHGEF10L	NA	NA	-0.445802	0.815002	NA	NA
rs113564258	rs113564258	1	17542564	ARHGEF10L	-0.355336	0.825721	NA	NA	NA	NA
rs114029712	rs114029712	1	18275124	ARHGEF10L	-0.470105	0.847935	-0.452446	0.815023	NA	NA
rs114123617	rs114123617	1	17928659	ARHGEF10L	-0.461104	0.418809	-0.504428	0.0608719	NA	NA
rs114858110	rs114858110	1	19010459	ARHGEF10L	NA	NA	-0.549054	0.665477	NA	NA
rs11583246	rs11583246	1	17930799	ARHGEF10L	-0.356493	0.534317	-0.430893	0.0343797	NA	NA
rs116129484	rs116129484	1	18185183	ARHGEF10L	-0.378467	0.807686	-0.390912	0.686835	NA	NA
rs11799628	rs11799628	1	18581252	ARHGEF10L	-0.331777	0.838103	-0.420801	0.479799	NA	NA
rs11800573	rs11800573	1	18484005	ARHGEF10L	NA	NA	0.374568	0.603939	NA	NA
rs11805733	rs11805733	1	18051732	ARHGEF10L	NA	NA	-0.274234	0.844291	NA	NA
rs12037653	rs12037653	1	17600317	ARHGEF10L	0.423331	0.599974	0.28942	0.832495	NA	NA
rs12073092	rs12073092	1	18246140	ARHGEF10L	0.292128	0.691405	0.23107	0.790076	NA	NA
rs12078935	rs12078935	1	17791882	ARHGEF10L	NA	NA	-0.265399	0.781442	NA	NA
rs12085482	rs12085482	1	17476831	ARHGEF10L	-0.322054	0.804563	NA	NA	NA	NA
rs12138463	rs12138463	1	18724101	ARHGEF10L	0.259447	0.873443	0.294247	0.7623	NA	NA
rs12143770	rs12143770	1	18723937	ARHGEF10L	0.259447	0.873443	0.294247	0.7623	NA	NA
rs12407273	rs12407273	1	18252805	ARHGEF10L	-0.272469	0.805847	-0.307344	0.567863	NA	NA
rs12408879	rs12408879	1	17468135	ARHGEF10L	0.266541	0.86939	NA	NA	NA	NA
rs12562076	rs12562076	1	17958240	ARHGEF10L	0.215389	0.863164	0.261329	0.653146	NA	NA
rs12742948	rs12742948	1	18006550	ARHGEF10L	NA	NA	-0.282695	0.651492	NA	NA
rs1408953	rs1408953	1	17878619	ARHGEF10L	NA	NA	0.238796	0.872129	NA	NA
rs1533622	rs1533622	1	18722846	ARHGEF10L	NA	NA	-0.324932	0.857537	NA	NA
rs1599970	rs1599970	1	18112065	ARHGEF10L	-0.508818	0.642359	-0.489842	0.526999	NA	NA
rs16829190	rs16829190	1	17919587	ARHGEF10L	NA	NA	0.493103	0.780975	NA	NA
rs16861847	rs16861847	1	18692326	ARHGEF10L	NA	NA	-0.364873	0.874843	NA	NA
rs1847235	rs1847235	1	18123957	ARHGEF10L	-0.293684	0.732655	-0.294839	0.588806	NA	NA
rs1890789	rs1890789	1	18331332	ARHGEF10L	0.243637	0.849011	0.295101	0.606987	NA	NA
rs1977251	rs1977251	1	18098553	ARHGEF10L	NA	NA	-0.248055	0.821632	NA	NA
rs2014725	rs2014725	1	17417253	ARHGEF10L	0.286703	0.715538	0.299302	0.490831	NA	NA
rs2076614	rs2076614	1	17413459	ARHGEF10L	-0.278478	0.733928	-0.262158	0.672622	NA	NA
rs2077398	rs2077398	1	18065643	ARHGEF10L	0.323986	0.613627	0.327021	0.394505	NA	NA
rs2143810	rs2143810	1	17440854	ARHGEF10L	0.567944	0.789597	0.497914	0.798102	NA	NA
rs2235924	rs2235924	1	17415655	ARHGEF10L	-0.299294	0.879105	-0.393728	0.622063	NA	NA
rs2244444	rs2244444	1	17846922	ARHGEF10L	-0.22112	0.866639	-0.314565	0.412157	NA	NA
rs2254135	rs2254135	1	17834742	ARHGEF10L	-0.339116	0.656819	-0.337864	0.485572	NA	NA
rs2270976	rs2270976	1	18023690	ARHGEF10L	-0.255934	0.833348	-0.325289	0.454282	NA	NA
rs2270978	rs2270978	1	18023365	ARHGEF10L	-0.296517	0.689209	-0.305154	0.476322	NA	NA
rs2293917	rs2293917	1	17601083	ARHGEF10L	0.235582	0.827432	0.252241	0.690592	NA	NA
rs2477131	rs2477131	1	17636321	ARHGEF10L	0.285488	0.7116	NA	NA	NA	NA
rs2501796	rs2501796	1	17633522	ARHGEF10L	-0.241077	0.859287	NA	NA	NA	NA
rs2526822	rs2526822	1	17778571	ARHGEF10L	NA	NA	-0.275755	0.751372	NA	NA
rs2647158	rs2647158	1	17361781	ARHGEF10L	NA	NA	-0.237279	0.814557	NA	NA
rs2743208	rs2743208	1	19017855	ARHGEF10L	NA	NA	0.362298	0.626966	NA	NA
rs2743214	rs2743214	1	19003556	ARHGEF10L	NA	NA	0.227906	0.867631	NA	NA
rs2745302	rs2745302	1	18839126	ARHGEF10L	-0.326677	0.814887	NA	NA	NA	NA
rs2745303	rs2745303	1	18836431	ARHGEF10L	0.401832	0.808893	0.311677	0.868771	NA	NA
rs2746496	NA	1	17439354	ARHGEF10L	-0.26666	0.75644	NA	NA	NA	NA
rs2935923	rs2935923	1	17510703	ARHGEF10L	NA	NA	0.235281	0.873106	NA	NA
rs2977295	rs2977295	1	17600437	ARHGEF10L	-0.276113	0.848764	-0.34898	0.540483	NA	NA
rs2996657	rs2996657	1	17783767	ARHGEF10L	NA	NA	0.209707	0.863082	NA	NA
rs3003406	rs3003406	1	17557133	ARHGEF10L	-0.253469	0.823227	NA	NA	NA	NA
rs3003434	rs3003434	1	17602191	ARHGEF10L	0.312175	0.603586	0.296866	0.492198	NA	NA
rs34368678	rs34368678	1	18417575	ARHGEF10L	-0.460698	0.854249	NA	NA	NA	NA
rs35250542	rs35250542	1	18692905	ARHGEF10L	-0.518585	0.85984	-0.587584	0.722989	NA	NA
rs35381732	rs35381732	1	17634740	ARHGEF10L	0.558994	0.527368	NA	NA	NA	NA
rs35596878	rs35596878	1	17965630	ARHGEF10L	0.63129	0.779538	NA	NA	NA	NA
rs3738814	rs3738814	1	17331676	ARHGEF10L	NA	NA	-0.208286	0.855721	NA	NA
rs375338149	rs375338149	1	18165276	ARHGEF10L	NA	NA	-0.253835	0.785172	NA	NA
rs4384275	rs4384275	1	17534310	ARHGEF10L	-0.25059	0.848894	NA	NA	NA	NA
rs4531264	rs4531264	1	18816616	ARHGEF10L	NA	NA	-0.338985	0.814557	NA	NA
rs491778	rs491778	1	18164285	ARHGEF10L	NA	NA	-0.253835	0.785172	NA	NA
rs4920295	rs4920295	1	18438239	ARHGEF10L	0.281231	0.840995	0.254679	0.839982	NA	NA
rs4920304	rs4920304	1	18490595	ARHGEF10L	0.257384	0.88125	NA	NA	NA	NA
rs4920327	rs4920327	1	18829672	ARHGEF10L	NA	NA	-0.223286	0.861769	NA	NA
rs4920374	rs4920374	1	17872028	ARHGEF10L	NA	NA	-0.325314	0.333619	NA	NA
rs4920381	rs4920381	1	18092615	ARHGEF10L	NA	NA	0.256874	0.726463	NA	NA
rs4920442	rs4920442	1	17388770	ARHGEF10L	NA	NA	-0.212568	0.855483	NA	NA
rs4920447	rs4920447	1	18495745	ARHGEF10L	0.208415	0.847506	NA	NA	NA	NA
rs4920458	rs4920458	1	18527000	ARHGEF10L	NA	NA	-0.31411	0.718185	NA	NA
rs4920461	rs4920461	1	18533281	ARHGEF10L	NA	NA	-0.277728	0.81672	NA	NA
rs495347	rs495347	1	18163922	ARHGEF10L	0.281766	0.745351	0.260322	0.710728	NA	NA
rs533374	rs533374	1	18136684	ARHGEF10L	-0.296413	0.622265	-0.286687	0.489311	NA	NA
rs542963	rs542963	1	18195801	ARHGEF10L	NA	NA	-0.274434	0.8661	NA	NA
rs56169608	rs56169608	1	18439991	ARHGEF10L	NA	NA	0.304829	0.7623	NA	NA
rs561698	rs561698	1	18135882	ARHGEF10L	0.236328	0.832349	NA	NA	NA	NA
rs57565457	rs57565457	1	18066027	ARHGEF10L	0.379705	0.834709	0.35415	0.811133	NA	NA
rs579987	rs579987	1	18212704	ARHGEF10L	-0.241857	0.861491	NA	NA	NA	NA
rs59468904	rs59468904	1	17298680	ARHGEF10L	NA	NA	-0.295834	0.836394	NA	NA
rs61769266	rs61769266	1	17439450	ARHGEF10L	-0.367033	0.477531	-0.304133	0.593838	NA	NA
rs661977	rs661977	1	18272751	ARHGEF10L	-0.591227	0.467307	-0.42027	0.760838	NA	NA
rs6657353	rs6657353	1	18000627	ARHGEF10L	-0.241486	0.813864	-0.282394	0.532793	NA	NA
rs6689677	rs6689677	1	17820742	ARHGEF10L	0.220823	0.869949	0.256156	0.729826	NA	NA
rs6693036	rs6693036	1	17919817	ARHGEF10L	NA	NA	0.235842	0.870006	NA	NA
rs6703771	rs6703771	1	17976560	ARHGEF10L	NA	NA	-0.251932	0.622746	NA	NA
rs697760	rs697760	1	18179816	ARHGEF10L	NA	NA	0.238781	0.811156	NA	NA
rs72932972	rs72932972	1	18590734	ARHGEF10L	NA	NA	-0.491134	0.773427	NA	NA
rs74058978	rs74058978	1	17543844	ARHGEF10L	-0.245837	0.870314	NA	NA	NA	NA
rs74059336	rs74059336	1	17922259	ARHGEF10L	0.249723	0.826454	0.25145	0.750247	NA	NA
rs74631063	rs74631063	1	17845337	ARHGEF10L	-0.223472	0.868821	-0.381039	0.0944848	NA	NA
rs7512723	rs7512723	1	18728581	ARHGEF10L	NA	NA	0.239718	0.864421	NA	NA
rs7522419	rs7522419	1	18033499	ARHGEF10L	NA	NA	0.228776	0.852028	NA	NA
rs7545559	rs7545559	1	18158156	ARHGEF10L	NA	NA	0.267749	0.862252	NA	NA
rs75616573	rs75616573	1	18384589	ARHGEF10L	NA	NA	-0.433803	0.852883	NA	NA
rs766326	NA	1	18956615	ARHGEF10L	NA	NA	-0.60313	0.597913	NA	NA
rs76793018	rs76793018	1	18471952	ARHGEF10L	NA	NA	0.344628	0.742274	NA	NA
rs794237	rs794237	1	18342964	ARHGEF10L	NA	NA	-0.331003	0.862253	NA	NA
rs9329469	rs9329469	1	18473343	ARHGEF10L	NA	NA	-0.288671	0.691603	NA	NA
rs9660827	rs9660827	1	18445430	ARHGEF10L	0.384427	0.86646	0.529873	0.471577	NA	NA
rs9661686	rs9661686	1	18477905	ARHGEF10L	NA	NA	-0.296475	0.84969	NA	NA
rs9726406	rs9726406	1	18501662	ARHGEF10L	NA	NA	0.189699	0.871558	NA	NA
rs988001	rs988001	1	18448158	ARHGEF10L	0.312011	0.828333	0.32827	0.712733	NA	NA
JHU_1.156650177	rs10908514	1	156650178	ARHGEF11	0.198892	0.879672	NA	NA	NA	NA
JHU_1.156975709	rs116603328	1	156975710	ARHGEF11	-0.411504	0.823411	-0.246848	0.810433	NA	NA
JHU_1.157487383	rs116594631	1	157487384	ARHGEF11	NA	NA	0.144572	0.876622	NA	NA
rs11264516	rs11264516	1	156650909	ARHGEF11	-0.241945	0.871149	-0.200063	0.641081	NA	NA
rs12120788	rs12120788	1	157237374	ARHGEF11	NA	NA	0.146641	0.87565	NA	NA
rs12130232	rs12130232	1	157259119	ARHGEF11	NA	NA	-0.120074	0.853926	NA	NA
rs12740839	rs12740839	1	156662931	ARHGEF11	-0.243147	0.830018	NA	NA	NA	NA
rs1591785	rs1591785	1	157206284	ARHGEF11	NA	NA	0.10558	0.872164	NA	NA
rs16838103	rs16838103	1	157089530	ARHGEF11	-0.414016	0.808887	NA	NA	NA	NA
rs16838341	rs16838341	1	157233686	ARHGEF11	-0.287019	0.869941	NA	NA	NA	NA
rs1972216	rs1972216	1	158000740	ARHGEF11	-0.185348	0.881803	NA	NA	NA	NA
rs2873413	rs2873413	1	157737504	ARHGEF11	NA	NA	0.200727	0.798425	NA	NA
rs3845584	rs3845584	1	157465941	ARHGEF11	NA	NA	0.114639	0.812974	NA	NA
rs56670466	rs56670466	1	157390654	ARHGEF11	0.275394	0.795347	NA	NA	NA	NA
rs61488916	NA	1	156608932	ARHGEF11	NA	NA	0.233874	0.873563	NA	NA
rs6681602	rs6681602	1	157380954	ARHGEF11	NA	NA	-0.120257	0.874349	NA	NA
rs6682568	rs6682568	1	157263272	ARHGEF11	NA	NA	0.183367	0.66783	NA	NA
rs6686886	rs6686886	1	156356480	ARHGEF11	NA	NA	0.147178	0.805301	NA	NA
rs6693435	rs6693435	1	157460150	ARHGEF11	NA	NA	0.136869	0.875141	NA	NA
rs7535020	rs7535020	1	157393023	ARHGEF11	-0.198492	0.870166	NA	NA	NA	NA
rs7542311	rs7542311	1	156964052	ARHGEF11	-0.226515	0.85411	NA	NA	NA	NA
rs7549840	rs7549840	1	157372996	ARHGEF11	-0.6233	0.455439	NA	NA	NA	NA
rs928596	rs928596	1	155947875	ARHGEF11	0.238382	0.872863	NA	NA	NA	NA
rs9427247	rs9427247	1	157276277	ARHGEF11	NA	NA	0.120503	0.864612	NA	NA
rs950453	rs950453	1	157449254	ARHGEF11	0.22137	0.773708	NA	NA	NA	NA
JHU_1.15743247	rs115345807	1	15743248	ARHGEF19	NA	NA	-0.795921	0.850899	NA	NA
JHU_1.15764216	rs111846977	1	15764217	ARHGEF19	-0.569126	0.873433	NA	NA	NA	NA
JHU_1.15859199	rs75564271	1	15859200	ARHGEF19	-0.465857	0.871868	NA	NA	NA	NA
JHU_1.15922857	rs6662124	1	15922858	ARHGEF19	-0.516727	0.839722	NA	NA	NA	NA
JHU_1.15975347	rs78232475	1	15975348	ARHGEF19	-0.392044	0.879673	NA	NA	NA	NA
JHU_1.16108212	NA	1	16108213	ARHGEF19	NA	NA	-0.573662	0.831846	NA	NA
JHU_1.16347941	NA	1	16347942	ARHGEF19	NA	NA	-0.359114	0.846182	NA	NA
JHU_1.16366166	NA	1	16366167	ARHGEF19	NA	NA	-0.470385	0.661891	NA	NA
JHU_1.16383573	NA	1	16383574	ARHGEF19	NA	NA	-0.532048	0.512638	NA	NA
JHU_1.16517090	rs55988537	1	16517091	ARHGEF19	-0.450019	0.865309	NA	NA	NA	NA
JHU_1.16526193	rs11260936	1	16526194	ARHGEF19	0.559568	0.687248	0.603294	0.320531	NA	NA
JHU_1.16606353	NA	1	16606354	ARHGEF19	0.556661	0.847202	NA	NA	NA	NA
JHU_1.16652420	rs114163260	1	16652421	ARHGEF19	NA	NA	0.647525	0.861524	NA	NA
JHU_1.16738305	rs11260749	1	16738306	ARHGEF19	NA	NA	0.475187	0.72421	NA	NA
JHU_1.16828501	NA	1	16828502	ARHGEF19	-0.928272	0.794439	NA	NA	NA	NA
JHU_1.16838987	NA	1	16838988	ARHGEF19	-0.581117	0.864703	NA	NA	NA	NA
JHU_1.16860586	NA	1	16860587	ARHGEF19	NA	NA	0.755759	0.861524	NA	NA
JHU_1.16871234	NA	1	16871235	ARHGEF19	-0.744973	0.828006	NA	NA	NA	NA
JHU_1.16921706	rs57573941	1	16921707	ARHGEF19	NA	NA	-0.630938	0.868948	NA	NA
JHU_1.16924844	NA	1	16924845	ARHGEF19	0.604088	0.835378	NA	NA	NA	NA
JHU_1.16932535	NA	1	16932536	ARHGEF19	NA	NA	-0.555904	0.857102	NA	NA
JHU_1.16934335	NA	1	16934336	ARHGEF19	-0.703674	0.859502	NA	NA	NA	NA
JHU_1.16937985	NA	1	16937986	ARHGEF19	0.724076	0.794452	NA	NA	NA	NA
JHU_1.16962345	NA	1	16962346	ARHGEF19	0.579603	0.8563	NA	NA	NA	NA
JHU_1.16970651	NA	1	16970652	ARHGEF19	1.19554	0.694364	NA	NA	NA	NA
JHU_1.16970821	NA	1	16970822	ARHGEF19	0.599748	0.880902	NA	NA	NA	NA
JHU_1.17020457	NA	1	17020458	ARHGEF19	NA	NA	-0.475937	0.880023	NA	NA
JHU_1.17037041	rs377649961	1	17037042	ARHGEF19	0.559452	0.868805	NA	NA	NA	NA
JHU_1.17037559	NA	1	17037560	ARHGEF19	-0.676927	0.880774	-0.82507	0.687414	NA	NA
JHU_1.17039779	NA	1	17039780	ARHGEF19	0.609375	0.832276	NA	NA	NA	NA
JHU_1.17045645	NA	1	17045646	ARHGEF19	NA	NA	-1.00467	0.622746	NA	NA
JHU_1.17047471	NA	1	17047472	ARHGEF19	NA	NA	-0.681635	0.789926	NA	NA
JHU_1.17048210	NA	1	17048211	ARHGEF19	-0.543593	0.872601	NA	NA	NA	NA
JHU_1.17049758	NA	1	17049759	ARHGEF19	-0.676927	0.880774	-0.82507	0.687414	NA	NA
JHU_1.17049953	NA	1	17049954	ARHGEF19	-0.676927	0.880774	-0.82507	0.687414	NA	NA
JHU_1.17050238	rs370274833	1	17050239	ARHGEF19	0.626416	0.822315	NA	NA	NA	NA
JHU_1.17216131	rs115865575	1	17216132	ARHGEF19	NA	NA	0.704385	0.844104	NA	NA
JHU_1.17233571	NA	1	17233572	ARHGEF19	0.697839	0.825901	NA	NA	NA	NA
JHU_1.17239288	NA	1	17239289	ARHGEF19	0.697839	0.825901	NA	NA	NA	NA
JHU_1.17245744	rs368638566	1	17245745	ARHGEF19	0.67444	0.873319	NA	NA	NA	NA
JHU_1.17266615	rs56247222	1	17266616	ARHGEF19	0.71588	0.808981	NA	NA	NA	NA
JHU_1.17323918	NA	1	17323919	ARHGEF19	NA	NA	-0.413254	0.851541	NA	NA
JHU_1.17325900	rs9435667	1	17325901	ARHGEF19	NA	NA	-0.857428	0.770932	NA	NA
JHU_1.17517401	rs34532019	1	17517402	ARHGEF19	NA	NA	-0.435866	0.821144	NA	NA
exm21029	NA	1	16356501	ARHGEF19	NA	NA	-0.397132	0.838064	NA	NA
exm22854	NA	1	17312743	ARHGEF19	NA	NA	-0.663607	0.879395	NA	NA
kgp24898410	NA	1	16071015	ARHGEF19	NA	NA	-0.680314	0.855179	NA	NA
rs10907226	NA	1	16736546	ARHGEF19	NA	NA	0.471219	0.732432	NA	NA
rs10927757	rs10927757	1	15600049	ARHGEF19	0.408899	0.832761	NA	NA	NA	NA
rs10927758	rs10927758	1	15600085	ARHGEF19	0.372132	0.862093	NA	NA	NA	NA
rs10927765	rs10927765	1	15610004	ARHGEF19	-0.389323	0.827083	NA	NA	NA	NA
rs10927875	rs10927875	1	16299312	ARHGEF19	NA	NA	-0.40462	0.875645	NA	NA
rs111697013	rs111697013	1	16379135	ARHGEF19	NA	NA	0.772967	0.839547	NA	NA
rs11260727	rs11260727	1	16653299	ARHGEF19	0.820387	0.710957	NA	NA	NA	NA
rs11260756	rs11260756	1	16759616	ARHGEF19	NA	NA	-0.673672	0.74945	NA	NA
rs112960271	rs112960271	1	16360478	ARHGEF19	NA	NA	-0.446867	0.737292	NA	NA
rs12085482	rs12085482	1	17476831	ARHGEF19	0.593279	0.741499	NA	NA	NA	NA
rs12091661	rs12091661	1	16664862	ARHGEF19	0.707632	0.72743	NA	NA	NA	NA
rs12728772	rs12728772	1	16539813	ARHGEF19	0.472651	0.770553	0.598675	0.18356	NA	NA
rs12751725	rs12751725	1	16539577	ARHGEF19	NA	NA	-0.597136	0.566194	NA	NA
rs1316533	rs1316533	1	15539483	ARHGEF19	NA	NA	-0.386673	0.851582	NA	NA
rs1497406	rs1497406	1	16505320	ARHGEF19	NA	NA	-0.725267	0.779595	NA	NA
rs16851855	rs16851855	1	15930869	ARHGEF19	0.405406	0.85602	NA	NA	NA	NA
rs1980607	rs1980607	1	15975237	ARHGEF19	-0.392044	0.879673	NA	NA	NA	NA
rs221031	rs221031	1	16524869	ARHGEF19	NA	NA	-0.44149	0.876993	NA	NA
rs221035	rs221035	1	16526529	ARHGEF19	0.559568	0.687248	0.603294	0.320531	NA	NA
rs2670494	rs2670494	1	16739907	ARHGEF19	NA	NA	0.521026	0.826242	NA	NA
rs2746532	rs2746532	1	17475461	ARHGEF19	-1.19114	0.297239	NA	NA	NA	NA
rs2863845	rs2863845	1	16561179	ARHGEF19	0.628604	0.684188	0.505289	0.75792	NA	NA
rs2871775	rs2871775	1	17345905	ARHGEF19	NA	NA	-0.722922	0.760321	NA	NA
rs2982322	rs2982322	1	15774668	ARHGEF19	0.477943	0.877487	NA	NA	NA	NA
rs59468904	rs59468904	1	17298680	ARHGEF19	0.507141	0.869143	NA	NA	NA	NA
rs61769266	rs61769266	1	17439450	ARHGEF19	0.485276	0.774636	NA	NA	NA	NA
rs6603867	rs6603867	1	16474701	ARHGEF19	NA	NA	0.406654	0.788324	NA	NA
rs6698317	rs6698317	1	16591072	ARHGEF19	0.62372	0.82354	NA	NA	NA	NA
rs6701290	rs6701290	1	16188681	ARHGEF19	-0.557336	0.864173	NA	NA	NA	NA
rs72887136	rs72887136	1	16397870	ARHGEF19	-0.39588	0.840855	NA	NA	NA	NA
rs74054737	rs74054737	1	15803851	ARHGEF19	0.56915	0.86322	NA	NA	NA	NA
rs74058342	rs74058342	1	17294685	ARHGEF19	NA	NA	0.33982	0.820603	NA	NA
rs74058345	rs74058345	1	17296722	ARHGEF19	0.662923	0.787023	NA	NA	NA	NA
rs7512556	rs7512556	1	16738963	ARHGEF19	NA	NA	-0.487824	0.800727	NA	NA
rs7547507	rs7547507	1	15621708	ARHGEF19	-0.46565	0.809696	NA	NA	NA	NA
rs75909377	NA	1	16370712	ARHGEF19	-0.662379	0.728415	NA	NA	NA	NA
rs761422	rs761422	1	17301780	ARHGEF19	0.34309	0.879812	NA	NA	NA	NA
rs761423	rs761423	1	17301672	ARHGEF19	0.46696	0.85602	NA	NA	NA	NA
rs77285572	rs77285572	1	17395656	ARHGEF19	0.657348	0.871868	NA	NA	NA	NA
rs79014590	rs79014590	1	16786935	ARHGEF19	0.71263	0.772763	NA	NA	NA	NA
rs79412974	rs79412974	1	15791778	ARHGEF19	-0.653012	0.741327	NA	NA	NA	NA
rs848216	rs848216	1	16271180	ARHGEF19	-0.615887	0.823411	NA	NA	NA	NA
rs910223	rs910223	1	17459855	ARHGEF19	-0.482991	0.768176	-0.390453	0.808142	NA	NA
rs9435662	rs9435662	1	17314942	ARHGEF19	NA	NA	-0.838272	0.803745	NA	NA
rs9442195	NA	1	16370677	ARHGEF19	-0.520648	0.82514	NA	NA	NA	NA
rs945425	rs945425	1	16348412	ARHGEF19	NA	NA	-0.367299	0.859479	NA	NA
JHU_1.155589790	NA	1	155589791	ARHGEF2	NA	NA	-0.0739636	0.833814	NA	NA
JHU_1.155611989	rs4638121	1	155611990	ARHGEF2	NA	NA	-0.102501	0.650735	NA	NA
JHU_1.155635599	rs9426927	1	155635600	ARHGEF2	NA	NA	-0.116216	0.612787	NA	NA
JHU_1.155896117	rs375719020	1	155896118	ARHGEF2	-0.236725	0.849348	NA	NA	NA	NA
JHU_1.156614970	rs4292954	1	156614971	ARHGEF2	0.135182	0.877205	NA	NA	NA	NA
JHU_1.156684881	NA	1	156684882	ARHGEF2	0.128607	0.855567	NA	NA	NA	NA
exm109047	rs11586833	1	156347834	ARHGEF2	NA	NA	0.101648	0.852292	NA	NA
rs10047112	rs10047112	1	156045662	ARHGEF2	NA	NA	-0.10773	0.707472	NA	NA
rs10908481	rs10908481	1	155713650	ARHGEF2	NA	NA	0.0902911	0.87234	NA	NA
rs11264306	rs11264306	1	155043325	ARHGEF2	-0.125434	0.864431	NA	NA	NA	NA
rs1171556	rs1171556	1	156431341	ARHGEF2	-0.221799	0.857557	NA	NA	NA	NA
rs12023499	rs12023499	1	155031376	ARHGEF2	NA	NA	-0.0683687	0.866287	NA	NA
rs12568523	rs12568523	1	155897666	ARHGEF2	NA	NA	0.0656176	0.878223	NA	NA
rs2282301	rs2282301	1	155868625	ARHGEF2	NA	NA	0.0656176	0.878223	NA	NA
rs2297775	rs2297775	1	155735012	ARHGEF2	NA	NA	0.0902911	0.87234	NA	NA
rs2364403	rs2364403	1	155927752	ARHGEF2	NA	NA	0.0754191	0.840551	NA	NA
rs3431	NA	1	156374256	ARHGEF2	NA	NA	0.0768781	0.87896	NA	NA
rs3738590	rs3738590	1	155630752	ARHGEF2	NA	NA	0.109235	0.740801	NA	NA
rs41267423	rs41267423	1	156814478	ARHGEF2	-0.164076	0.834359	NA	NA	NA	NA
rs4641304	rs4641304	1	156342917	ARHGEF2	NA	NA	0.106015	0.792352	NA	NA
rs512551	rs512551	1	155658672	ARHGEF2	NA	NA	-0.108993	0.699895	NA	NA
rs617232	rs617232	1	155643147	ARHGEF2	NA	NA	-0.102501	0.650735	NA	NA
rs7367207	rs7367207	1	155079477	ARHGEF2	-0.182222	0.708891	NA	NA	NA	NA
JHU_1.26395990	NA	1	26395991	ARID1A	NA	NA	-0.0679247	0.87594	NA	NA
JHU_1.26427250	NA	1	26427251	ARID1A	NA	NA	-0.0732006	0.86227	NA	NA
JHU_1.26548124	rs11803824	1	26548125	ARID1A	NA	NA	-0.0972153	0.808568	NA	NA
JHU_1.26552311	rs945331	1	26552312	ARID1A	NA	NA	-0.0972153	0.808568	NA	NA
JHU_1.26569802	rs7533756	1	26569803	ARID1A	NA	NA	-0.0829148	0.88084	NA	NA
JHU_1.26906939	rs282181	1	26906940	ARID1A	0.130168	0.769104	NA	NA	NA	NA
JHU_1.26974352	rs74429201	1	26974353	ARID1A	0.103259	0.835748	NA	NA	NA	NA
JHU_1.27323831	NA	1	27323832	ARID1A	NA	NA	0.093699	0.826675	NA	NA
JHU_1.27392087	NA	1	27392088	ARID1A	-0.117541	0.879672	NA	NA	NA	NA
JHU_1.27815762	rs7547194	1	27815763	ARID1A	0.0844263	0.72052	NA	NA	NA	NA
JHU_1.27867534	rs55998901	1	27867535	ARID1A	-0.102211	0.871886	NA	NA	NA	NA
JHU_1.28053139	NA	1	28053140	ARID1A	NA	NA	0.100755	0.851909	NA	NA
JHU_1.28068407	rs76390622	1	28068408	ARID1A	NA	NA	-0.0758433	0.589558	NA	NA
JHU_1.28105843	NA	1	28105844	ARID1A	NA	NA	0.0946384	0.359771	NA	NA
rs10493038	rs10493038	1	26865688	ARID1A	NA	NA	-0.063758	0.873229	NA	NA
rs10902706	rs10902706	1	26246214	ARID1A	NA	NA	0.056999	0.878911	NA	NA
rs10902724	rs10902724	1	26576032	ARID1A	NA	NA	-0.0829148	0.88084	NA	NA
rs11247937	rs11247937	1	26699157	ARID1A	NA	NA	0.0596483	0.85694	NA	NA
rs11247946	rs11247946	1	26719115	ARID1A	0.11841	0.832542	NA	NA	NA	NA
rs1135253	rs1135253	1	26377880	ARID1A	-0.0865857	0.791452	NA	NA	NA	NA
rs115402134	rs115402134	1	27394963	ARID1A	-0.140101	0.837743	NA	NA	NA	NA
rs12726763	rs12726763	1	27958245	ARID1A	-0.0904489	0.751702	NA	NA	NA	NA
rs138012132	rs138012132	1	27860948	ARID1A	-0.181396	0.857845	NA	NA	NA	NA
rs150814911	rs150814911	1	27687101	ARID1A	0.110516	0.846587	NA	NA	NA	NA
rs17162040	rs17162040	1	27883227	ARID1A	NA	NA	-0.066682	0.868006	NA	NA
rs2064072	rs2064072	1	28106233	ARID1A	NA	NA	0.0877917	0.452689	NA	NA
rs2276712	rs2276712	1	26627478	ARID1A	NA	NA	-0.070613	0.67457	NA	NA
rs2296399	rs2296399	1	26899671	ARID1A	NA	NA	-0.0630022	0.880721	NA	NA
rs3813800	rs3813800	1	27697474	ARID1A	0.108522	0.819071	NA	NA	NA	NA
rs4075401	rs4075401	1	27836014	ARID1A	0.0776968	0.843762	NA	NA	NA	NA
rs4332350	rs4332350	1	26610891	ARID1A	NA	NA	-0.0894516	0.866245	NA	NA
rs4659413	rs4659413	1	26547375	ARID1A	NA	NA	-0.0972153	0.808568	NA	NA
rs4970501	rs4970501	1	26904660	ARID1A	NA	NA	-0.0611267	0.833121	NA	NA
rs59868698	rs59868698	1	27925505	ARID1A	-0.13952	0.762986	NA	NA	NA	NA
rs6598858	rs6598858	1	26909765	ARID1A	NA	NA	0.0621013	0.860272	NA	NA
rs6598879	rs6598879	1	27586900	ARID1A	0.0839646	0.765794	NA	NA	NA	NA
rs6666245	rs6666245	1	26562899	ARID1A	NA	NA	-0.0829148	0.88084	NA	NA
rs6670793	rs6670793	1	28060574	ARID1A	NA	NA	-0.0758433	0.589558	NA	NA
rs6703312	rs6703312	1	27889163	ARID1A	NA	NA	-0.0614767	0.83112	NA	NA
rs7531313	rs7531313	1	27782390	ARID1A	0.0868652	0.777518	NA	NA	NA	NA
rs77010086	rs77010086	1	26860845	ARID1A	NA	NA	0.0849202	0.642728	NA	NA
rs79463384	rs79463384	1	26770786	ARID1A	0.180119	0.717141	NA	NA	NA	NA
rs79612109	rs79612109	1	27821799	ARID1A	0.236032	0.25794	NA	NA	NA	NA
rs9438621	rs9438621	1	26722384	ARID1A	0.0739613	0.861847	NA	NA	NA	NA
JHU_1.234367548	rs2236220	1	234367549	ARID4B	0.111823	0.741993	NA	NA	NA	NA
JHU_1.234383660	NA	1	234383661	ARID4B	-0.177099	0.851981	NA	NA	NA	NA
JHU_1.234393526	rs1321717	1	234393527	ARID4B	-0.188562	0.86849	NA	NA	NA	NA
JHU_1.234398439	rs16842844	1	234398440	ARID4B	NA	NA	-0.162421	0.78328	NA	NA
JHU_1.234409371	rs111566809	1	234409372	ARID4B	NA	NA	-0.106721	0.826605	NA	NA
JHU_1.234603511	rs57114612	1	234603512	ARID4B	-0.188923	0.73702	NA	NA	NA	NA
JHU_1.234680809	rs111879380	1	234680810	ARID4B	0.133589	0.859479	NA	NA	NA	NA
JHU_1.234854082	rs6677332	1	234854083	ARID4B	NA	NA	0.173086	0.853494	NA	NA
JHU_1.234915996	NA	1	234915997	ARID4B	NA	NA	0.129234	0.864418	NA	NA
JHU_1.235141166	rs28560183	1	235141167	ARID4B	-0.0886196	0.838041	NA	NA	NA	NA
JHU_1.235272983	rs185599226	1	235272984	ARID4B	NA	NA	0.204669	0.861563	NA	NA
JHU_1.235797523	rs4074378	1	235797524	ARID4B	NA	NA	-0.120894	0.841891	NA	NA
JHU_1.236098385	NA	1	236098386	ARID4B	NA	NA	0.149693	0.753628	NA	NA
JHU_1.236191985	rs7548358	1	236191986	ARID4B	NA	NA	0.0812266	0.878319	NA	NA
JHU_1.236375339	rs10802422	1	236375340	ARID4B	0.0975275	0.821778	NA	NA	NA	NA
JHU_1.236420205	rs77883430	1	236420206	ARID4B	0.163557	0.870432	0.191514	0.789087	NA	NA
JHU_1.236436796	rs370320408	1	236436797	ARID4B	NA	NA	-0.117355	0.79936	NA	NA
JHU_1.236449630	rs113368541	1	236449631	ARID4B	NA	NA	0.165516	0.87265	NA	NA
kgp5754377	rs10924790	1	236389999	ARID4B	0.180977	0.839794	0.22369	0.666411	NA	NA
kgp7341309	rs140532655	1	234947390	ARID4B	-0.190652	0.861161	NA	NA	NA	NA
rs10157528	rs10157528	1	234424783	ARID4B	NA	NA	0.132037	0.526689	NA	NA
rs10797557	rs10797557	1	234754829	ARID4B	NA	NA	-0.116953	0.82175	NA	NA
rs116817422	NA	1	234788000	ARID4B	NA	NA	0.120935	0.8276	NA	NA
rs11807760	rs11807760	1	234490203	ARID4B	NA	NA	0.159303	0.87805	NA	NA
rs11810173	rs11810173	1	235832555	ARID4B	0.195015	0.810307	NA	NA	NA	NA
rs12072866	rs12072866	1	234672221	ARID4B	-0.138083	0.866143	NA	NA	NA	NA
rs12075141	rs12075141	1	234473082	ARID4B	NA	NA	0.165997	0.65791	NA	NA
rs12075701	rs12075701	1	236348045	ARID4B	NA	NA	0.0840247	0.874614	NA	NA
rs12082392	rs12082392	1	234683854	ARID4B	0.148362	0.878148	NA	NA	NA	NA
rs12082553	rs12082553	1	234613114	ARID4B	0.0979131	0.849476	NA	NA	NA	NA
rs12085070	rs12085070	1	234631187	ARID4B	NA	NA	0.145683	0.849031	NA	NA
rs12118176	rs12118176	1	236188174	ARID4B	NA	NA	-0.10392	0.863855	NA	NA
rs12748791	rs12748791	1	235001174	ARID4B	NA	NA	-0.144227	0.856029	NA	NA
rs12749896	rs12749896	1	234427135	ARID4B	NA	NA	-0.126701	0.707863	NA	NA
rs16832977	rs16832977	1	236108226	ARID4B	0.13463	0.838103	0.164229	0.673487	NA	NA
rs16842937	rs16842937	1	234447761	ARID4B	NA	NA	-0.133567	0.834229	NA	NA
rs16844296	rs16844296	1	235108308	ARID4B	NA	NA	-0.0926476	0.858192	NA	NA
rs1802871	rs1802871	1	234529519	ARID4B	NA	NA	0.0942807	0.855163	NA	NA
rs2273876	rs2273876	1	234599291	ARID4B	0.139503	0.812133	NA	NA	NA	NA
rs2358328	rs2358328	1	234717997	ARID4B	NA	NA	-0.0828894	0.85979	NA	NA
rs2753437	rs2753437	1	236249914	ARID4B	-0.120541	0.786901	NA	NA	NA	NA
rs2991951	rs2991951	1	234469031	ARID4B	0.124005	0.856817	NA	NA	NA	NA
rs2991953	rs2991953	1	234475832	ARID4B	NA	NA	0.138354	0.586694	NA	NA
rs3009952	rs3009952	1	234811787	ARID4B	-0.0872835	0.863164	NA	NA	NA	NA
rs3213190	rs3213190	1	236141174	ARID4B	-0.0977408	0.853336	NA	NA	NA	NA
rs34099250	rs34099250	1	235191909	ARID4B	NA	NA	-0.1235	0.717652	NA	NA
rs34360045	rs34360045	1	235190683	ARID4B	NA	NA	-0.104589	0.827742	NA	NA
rs34912197	rs34912197	1	234611842	ARID4B	-0.11028	0.882094	NA	NA	NA	NA
rs35431111	rs35431111	1	236053665	ARID4B	NA	NA	0.166038	0.732558	NA	NA
rs35632899	rs35632899	1	235776118	ARID4B	NA	NA	0.149786	0.761076	NA	NA
rs3736838	rs3736838	1	234601529	ARID4B	-0.157324	0.839512	NA	NA	NA	NA
rs3738525	rs3738525	1	236144951	ARID4B	-0.0909905	0.873637	NA	NA	NA	NA
rs3754307	rs3754307	1	234606998	ARID4B	-0.186714	0.711119	NA	NA	NA	NA
rs3820558	rs3820558	1	236144754	ARID4B	-0.105473	0.83459	NA	NA	NA	NA
rs3951276	rs3951276	1	234633308	ARID4B	NA	NA	0.114067	0.800947	NA	NA
rs45927	NA	1	234630104	ARID4B	-0.0962888	0.874245	NA	NA	NA	NA
rs478425	rs478425	1	234863602	ARID4B	NA	NA	0.113177	0.830481	NA	NA
rs4920256	rs4920256	1	234616522	ARID4B	-0.159123	0.799427	NA	NA	NA	NA
rs512643	rs512643	1	234618234	ARID4B	NA	NA	0.185848	0.846111	NA	NA
rs564212	rs564212	1	234791721	ARID4B	NA	NA	-0.0852299	0.854324	NA	NA
rs57212873	rs57212873	1	234407232	ARID4B	NA	NA	-0.106721	0.826605	NA	NA
rs58006373	rs58006373	1	236111462	ARID4B	0.165393	0.682847	0.180971	0.516904	NA	NA
rs594657	rs594657	1	234449697	ARID4B	NA	NA	-0.101295	0.832563	NA	NA
rs600511	rs600511	1	234789114	ARID4B	NA	NA	-0.084898	0.848719	NA	NA
rs60079444	rs60079444	1	234603322	ARID4B	-0.188923	0.73702	NA	NA	NA	NA
rs60619912	rs60619912	1	235106605	ARID4B	NA	NA	0.15917	0.85201	NA	NA
rs61165221	rs61165221	1	234738350	ARID4B	NA	NA	0.131175	0.840706	NA	NA
rs61833518	NA	1	236265329	ARID4B	0.173361	0.717141	NA	NA	NA	NA
rs620939	rs620939	1	234426240	ARID4B	NA	NA	0.083449	0.876259	NA	NA
rs6586381	rs6586381	1	234399098	ARID4B	NA	NA	0.111417	0.778938	NA	NA
rs6586405	rs6586405	1	234739101	ARID4B	NA	NA	-0.122681	0.622746	NA	NA
rs6657655	rs6657655	1	236055833	ARID4B	NA	NA	0.0928828	0.86349	NA	NA
rs6679178	rs6679178	1	234713903	ARID4B	NA	NA	-0.0914317	0.857767	NA	NA
rs6691337	rs6691337	1	234337955	ARID4B	NA	NA	-0.113674	0.833991	NA	NA
rs6691760	rs6691760	1	235648441	ARID4B	NA	NA	0.225466	0.757017	NA	NA
rs6695462	rs6695462	1	234393208	ARID4B	-0.151531	0.643645	NA	NA	NA	NA
rs6698302	rs6698302	1	234425287	ARID4B	-0.0985748	0.869066	-0.143098	0.55432	NA	NA
rs73099933	rs73099933	1	234509972	ARID4B	-0.11482	0.823938	NA	NA	NA	NA
rs75431036	rs75431036	1	236111430	ARID4B	NA	NA	-0.164312	0.826685	NA	NA
rs754790	rs754790	1	234717434	ARID4B	NA	NA	-0.0935748	0.878044	NA	NA
rs78889008	rs78889008	1	236098720	ARID4B	0.10961	0.729635	NA	NA	NA	NA
rs79542199	rs79542199	1	236320240	ARID4B	-0.185889	0.88125	NA	NA	NA	NA
rs941238	rs941238	1	236394926	ARID4B	NA	NA	0.151813	0.76576	NA	NA
rs9659228	rs9659228	1	235251324	ARID4B	NA	NA	-0.115507	0.858184	NA	NA
JHU_1.201392824	rs78040135	1	201392825	ARL8A	NA	NA	0.162259	0.855019	NA	NA
JHU_1.201677569	NA	1	201677570	ARL8A	NA	NA	-0.190645	0.863875	NA	NA
JHU_1.202163831	rs7552554	1	202163832	ARL8A	NA	NA	0.147328	0.796203	NA	NA
JHU_1.202582195	rs506135	1	202582196	ARL8A	-0.211827	0.589168	NA	NA	NA	NA
JHU_1.202730155	NA	1	202730156	ARL8A	0.139492	0.832761	NA	NA	NA	NA
exm136604	rs61749969	1	201174312	ARL8A	-0.25228	0.872763	NA	NA	NA	NA
exm137330	rs12088790	1	201355761	ARL8A	NA	NA	-0.165624	0.674713	NA	NA
kgp10376899	rs2232842	1	202935911	ARL8A	-0.188583	0.833396	NA	NA	NA	NA
rs10800895	rs10800895	1	202969332	ARL8A	-0.128752	0.859448	NA	NA	NA	NA
rs10920357	rs10920357	1	202151566	ARL8A	NA	NA	0.133024	0.87453	NA	NA
rs10920532	rs10920532	1	202925256	ARL8A	-0.143584	0.876237	NA	NA	NA	NA
rs1122482	rs1122482	1	201315520	ARL8A	0.197606	0.873041	0.204326	0.83575	NA	NA
rs11805972	rs11805972	1	201355653	ARL8A	NA	NA	-0.222565	0.34743	NA	NA
rs12045814	rs12045814	1	201636724	ARL8A	NA	NA	0.199406	0.872233	NA	NA
rs12048682	rs12048682	1	201755933	ARL8A	-0.24602	0.838103	NA	NA	NA	NA
rs12126907	rs12126907	1	201312033	ARL8A	-0.127372	0.87215	NA	NA	NA	NA
rs12132132	rs12132132	1	201401617	ARL8A	0.240519	0.770788	0.260727	0.599044	NA	NA
rs12564445	rs12564445	1	201345487	ARL8A	-0.192273	0.511938	NA	NA	NA	NA
rs12731187	rs12731187	1	202013757	ARL8A	NA	NA	-0.157093	0.780975	NA	NA
rs1736450	rs1736450	1	201616835	ARL8A	0.163971	0.835551	NA	NA	NA	NA
rs239967	rs239967	1	201692871	ARL8A	0.178959	0.847656	0.163141	0.856656	NA	NA
rs2785235	rs2785235	1	201626797	ARL8A	-0.149885	0.853371	NA	NA	NA	NA
rs2799672	rs2799672	1	201391213	ARL8A	NA	NA	0.17758	0.688303	NA	NA
rs2799687	rs2799687	1	201348043	ARL8A	0.152406	0.860727	NA	NA	NA	NA
rs2799691	rs2799691	1	201348343	ARL8A	0.152406	0.860727	NA	NA	NA	NA
rs28485300	rs28485300	1	201326838	ARL8A	0.197749	0.664045	0.170959	0.737021	NA	NA
rs28600830	rs28600830	1	201995757	ARL8A	NA	NA	-0.135932	0.864418	NA	NA
rs2996494	rs2996494	1	201343638	ARL8A	-0.179103	0.853336	NA	NA	NA	NA
rs3738287	rs3738287	1	201392063	ARL8A	-0.164865	0.87215	NA	NA	NA	NA
rs4131469	rs4131469	1	201970748	ARL8A	0.244031	0.840855	NA	NA	NA	NA
rs4244148	rs4244148	1	201235047	ARL8A	0.142557	0.842666	NA	NA	NA	NA
rs4351714	rs4351714	1	202760658	ARL8A	0.145304	0.8563	NA	NA	NA	NA
rs4436441	rs4436441	1	202087936	ARL8A	NA	NA	0.147736	0.809046	NA	NA
rs4520471	rs4520471	1	202564221	ARL8A	0.246675	0.681269	0.175544	0.857102	NA	NA
rs55729978	rs55729978	1	201981774	ARL8A	NA	NA	-0.145345	0.848121	NA	NA
rs5780084	rs5780084	1	201670557	ARL8A	0.130499	0.86438	NA	NA	NA	NA
rs60471116	rs60471116	1	202111945	ARL8A	0.122655	0.859953	NA	NA	NA	NA
rs61821716	rs61821716	1	201712705	ARL8A	0.334638	0.807191	0.257459	0.880251	NA	NA
rs6682652	rs6682652	1	203045583	ARL8A	-0.139693	0.875582	NA	NA	NA	NA
rs6688782	rs6688782	1	201181994	ARL8A	-0.21836	0.507329	-0.158038	0.784926	NA	NA
rs68021059	rs68021059	1	201355669	ARL8A	0.323557	0.530662	0.283751	0.607578	NA	NA
rs705742	rs705742	1	202461982	ARL8A	NA	NA	0.13166	0.848119	NA	NA
rs73087062	rs73087062	1	201181045	ARL8A	0.24875	0.622379	NA	NA	NA	NA
rs74136651	rs74136651	1	201592659	ARL8A	0.194876	0.866639	NA	NA	NA	NA
rs75778318	NA	1	201597362	ARL8A	-0.256967	0.832315	NA	NA	NA	NA
rs75805009	rs75805009	1	202215831	ARL8A	-0.162437	0.87215	NA	NA	NA	NA
rs854493	rs854493	1	201248438	ARL8A	-0.179921	0.847968	NA	NA	NA	NA
JHU_1.149986455	rs149354232	1	149986456	ARNT	NA	NA	0.13484	0.874843	NA	NA
JHU_1.151424588	NA	1	151424589	ARNT	0.140974	0.838335	NA	NA	NA	NA
JHU_1.151750432	NA	1	151750433	ARNT	0.121167	0.53913	NA	NA	NA	NA
rs1048694	rs1048694	1	151669997	ARNT	-0.112525	0.653341	NA	NA	NA	NA
rs1056847	rs1056847	1	151288172	ARNT	-0.0795018	0.853597	NA	NA	NA	NA
rs10888415	rs10888415	1	151445752	ARNT	-0.104574	0.689676	NA	NA	NA	NA
rs11204880	rs11204880	1	151728756	ARNT	-0.0849953	0.856709	NA	NA	NA	NA
rs1196455	rs1196455	1	151735545	ARNT	-0.148046	0.717972	NA	NA	NA	NA
rs12741361	rs12741361	1	151346333	ARNT	NA	NA	0.0747792	0.876199	NA	NA
rs1308137	rs1308137	1	151668295	ARNT	-0.117283	0.617903	NA	NA	NA	NA
rs1308139	rs1308139	1	151669442	ARNT	-0.117283	0.617903	NA	NA	NA	NA
rs17564336	rs17564336	1	151349174	ARNT	NA	NA	0.103282	0.844558	NA	NA
rs1781417	rs1781417	1	151707765	ARNT	-0.0962221	0.878462	NA	NA	NA	NA
rs1892196	rs1892196	1	151193897	ARNT	0.105157	0.840855	0.137963	0.605509	NA	NA
rs2298294	rs2298294	1	151701345	ARNT	NA	NA	0.121937	0.805905	NA	NA
rs2769264	rs2769264	1	151344741	ARNT	0.0765504	0.864141	NA	NA	NA	NA
rs55877187	rs55877187	1	151230929	ARNT	0.114756	0.788267	0.13543	0.604821	NA	NA
rs6687866	rs6687866	1	151653312	ARNT	0.0784543	0.851816	NA	NA	NA	NA
rs6702842	rs6702842	1	151608096	ARNT	0.0818017	0.853223	NA	NA	NA	NA
rs7527032	NA	1	151203313	ARNT	0.107775	0.754814	0.130693	0.477503	NA	NA
rs8480	rs8480	1	151733335	ARNT	-0.0849953	0.856709	NA	NA	NA	NA
JHU_1.183117397	rs78164010	1	183117398	ARPC5	NA	NA	0.0933243	0.836074	NA	NA
JHU_1.183785575	rs79623632	1	183785576	ARPC5	0.145777	0.870467	0.103123	0.798425	NA	NA
JHU_1.183969735	rs79947748	1	183969736	ARPC5	0.200407	0.877768	NA	NA	NA	NA
JHU_1.184320670	rs10797958	1	184320671	ARPC5	-0.161871	0.859953	NA	NA	NA	NA
JHU_1.184441886	rs116462336	1	184441887	ARPC5	0.303392	0.801175	NA	NA	NA	NA
rs1046934	rs1046934	1	184023529	ARPC5	NA	NA	-0.117712	0.859479	NA	NA
rs10494569	rs10494569	1	183802970	ARPC5	NA	NA	0.171919	0.779302	NA	NA
rs10911362	rs10911362	1	183548992	ARPC5	NA	NA	-0.0973768	0.727094	NA	NA
rs10911363	rs10911363	1	183549757	ARPC5	NA	NA	0.0773823	0.870272	NA	NA
rs10911592	rs10911592	1	184352288	ARPC5	NA	NA	0.0982403	0.872842	NA	NA
rs111901709	rs111901709	1	182769597	ARPC5	0.206368	0.880854	NA	NA	NA	NA
rs12045491	rs12045491	1	183088877	ARPC5	0.23657	0.845612	NA	NA	NA	NA
rs12127826	rs12127826	1	183932815	ARPC5	-0.205146	0.807191	-0.116169	0.83575	NA	NA
rs12567257	rs12567257	1	183976045	ARPC5	NA	NA	-0.0855532	0.807459	NA	NA
rs12754974	rs12754974	1	184215054	ARPC5	0.186064	0.65777	NA	NA	NA	NA
rs16823192	rs16823192	1	184429259	ARPC5	0.153943	0.847202	NA	NA	NA	NA
rs16860388	rs16860388	1	183117760	ARPC5	NA	NA	0.0815846	0.846053	NA	NA
rs16861554	rs16861554	1	183792814	ARPC5	0.180945	0.657459	0.105488	0.688999	NA	NA
rs1887277	rs1887277	1	183932459	ARPC5	-0.165472	0.747333	-0.10046	0.734122	NA	NA
rs1926872	rs1926872	1	184018475	ARPC5	NA	NA	-0.117712	0.859479	NA	NA
rs2022418	rs2022418	1	183280861	ARPC5	0.196925	0.823209	0.125256	0.786964	NA	NA
rs2207526	rs2207526	1	184432880	ARPC5	-0.150847	0.813072	NA	NA	NA	NA
rs2274432	NA	1	184020945	ARPC5	NA	NA	-0.117712	0.859479	NA	NA
rs2986572	rs2986572	1	183951376	ARPC5	-0.140922	0.811454	NA	NA	NA	NA
rs35824065	rs35824065	1	183556956	ARPC5	NA	NA	-0.163599	0.855318	NA	NA
rs41263676	rs41263676	1	184593639	ARPC5	0.197597	0.773948	0.11517	0.789087	NA	NA
rs4132813	rs4132813	1	182906655	ARPC5	0.196532	0.857557	NA	NA	NA	NA
rs4388664	rs4388664	1	183804680	ARPC5	NA	NA	-0.0674879	0.879446	NA	NA
rs55901929	rs55901929	1	183317470	ARPC5	-0.197811	0.881803	NA	NA	NA	NA
rs6673931	rs6673931	1	183272048	ARPC5	NA	NA	0.12419	0.846182	NA	NA
rs6690340	rs6690340	1	183116686	ARPC5	NA	NA	0.0933243	0.836074	NA	NA
rs6695258	rs6695258	1	184408478	ARPC5	-0.153922	0.834113	NA	NA	NA	NA
JHU_1.230241153	rs7527527	1	230241154	ARV1	0.199876	0.85644	NA	NA	NA	NA
JHU_1.230321050	NA	1	230321051	ARV1	0.243552	0.743164	NA	NA	NA	NA
JHU_1.230410019	rs75607579	1	230410020	ARV1	-0.433298	0.664292	NA	NA	NA	NA
JHU_1.230947535	rs115543019	1	230947536	ARV1	NA	NA	0.403746	0.50834	NA	NA
JHU_1.231310674	rs12042870	1	231310675	ARV1	0.226773	0.867517	NA	NA	NA	NA
JHU_1.231316702	rs28393009	1	231316703	ARV1	-0.216306	0.844561	NA	NA	NA	NA
JHU_1.231816161	rs59713718	1	231816162	ARV1	NA	NA	-0.180683	0.791545	NA	NA
JHU_1.231944518	rs61260596	1	231944519	ARV1	-0.320323	0.830875	-0.196082	0.837771	NA	NA
kgp4521838	rs57562478	1	231291321	ARV1	NA	NA	0.142083	0.818915	NA	NA
rs10779837	rs10779837	1	230327568	ARV1	0.210729	0.861654	NA	NA	NA	NA
rs10864645	rs10864645	1	231115887	ARV1	NA	NA	-0.161259	0.738058	NA	NA
rs10864766	rs10864766	1	230808005	ARV1	-0.225217	0.791505	NA	NA	NA	NA
rs11122173	rs11122173	1	231113437	ARV1	NA	NA	-0.194887	0.640171	NA	NA
rs11122186	rs11122186	1	231134867	ARV1	NA	NA	-0.258748	0.681466	NA	NA
rs11122562	rs11122562	1	230771642	ARV1	0.320968	0.640582	NA	NA	NA	NA
rs11122563	rs11122563	1	230772682	ARV1	-0.302561	0.548731	NA	NA	NA	NA
rs11122614	rs11122614	1	230967445	ARV1	-0.574813	0.333376	NA	NA	NA	NA
rs11122623	rs11122623	1	231066782	ARV1	NA	NA	-0.120925	0.855209	NA	NA
rs12023396	rs12023396	1	231270636	ARV1	NA	NA	0.152139	0.873465	NA	NA
rs1202592	rs1202592	1	231012625	ARV1	-0.293654	0.740784	-0.182088	0.740459	NA	NA
rs1202598	rs1202598	1	231017545	ARV1	-0.45915	0.745351	-0.275171	0.771849	NA	NA
rs12090070	rs12090070	1	231984849	ARV1	NA	NA	-0.161767	0.762384	NA	NA
rs12567657	rs12567657	1	231290987	ARV1	NA	NA	0.157992	0.773454	NA	NA
rs1321131	rs1321131	1	231285646	ARV1	NA	NA	-0.176964	0.838093	NA	NA
rs16841556	rs16841556	1	231345300	ARV1	NA	NA	-0.115536	0.862886	NA	NA
rs16851310	rs16851310	1	230410217	ARV1	NA	NA	-0.184906	0.862338	NA	NA
rs16852652	rs16852652	1	230914789	ARV1	NA	NA	0.212281	0.732254	NA	NA
rs16853447	rs16853447	1	231085910	ARV1	NA	NA	0.195814	0.765236	NA	NA
rs1765782	rs1765782	1	231711489	ARV1	0.197926	0.851092	NA	NA	NA	NA
rs1765794	rs1765794	1	231656418	ARV1	0.309689	0.629978	NA	NA	NA	NA
rs1769800	rs1769800	1	231620545	ARV1	0.227621	0.84981	NA	NA	NA	NA
rs2738880	rs2738880	1	231953899	ARV1	NA	NA	0.158286	0.855474	NA	NA
rs28359684	NA	1	230914746	ARV1	NA	NA	0.227457	0.782977	NA	NA
rs3849295	rs3849295	1	230676042	ARV1	0.299205	0.842172	NA	NA	NA	NA
rs4259658	rs4259658	1	230872906	ARV1	0.271523	0.819426	NA	NA	NA	NA
rs4317791	rs4317791	1	231158283	ARV1	NA	NA	-0.277275	0.780975	NA	NA
rs4364864	rs4364864	1	231162611	ARV1	NA	NA	0.124662	0.867883	NA	NA
rs4378192	rs4378192	1	231173379	ARV1	NA	NA	-0.1125	0.870553	NA	NA
rs4846928	rs4846928	1	230341905	ARV1	NA	NA	0.154856	0.807656	NA	NA
rs524331	rs524331	1	231355070	ARV1	-0.197941	0.853253	NA	NA	NA	NA
rs6541239	rs6541239	1	231079381	ARV1	-0.304039	0.877932	NA	NA	NA	NA
rs6655954	rs6655954	1	231728781	ARV1	-0.403919	0.677433	NA	NA	NA	NA
rs6663864	rs6663864	1	230328258	ARV1	0.30334	0.86706	0.298064	0.427425	NA	NA
rs6666008	rs6666008	1	230430380	ARV1	-0.343898	0.561283	NA	NA	NA	NA
rs6679627	rs6679627	1	231341569	ARV1	-0.289908	0.736556	NA	NA	NA	NA
rs701158	rs701158	1	232073128	ARV1	NA	NA	-0.187469	0.729779	NA	NA
rs72647711	rs72647711	1	230415810	ARV1	0.35527	0.880179	NA	NA	NA	NA
rs73093444	rs73093444	1	231997476	ARV1	NA	NA	-0.207006	0.874635	NA	NA
rs7416743	rs7416743	1	231828041	ARV1	NA	NA	-0.134885	0.780975	NA	NA
rs74441977	rs74441977	1	231245703	ARV1	NA	NA	0.226753	0.815914	NA	NA
rs75121342	rs75121342	1	230218472	ARV1	NA	NA	0.17566	0.87977	NA	NA
rs7523343	rs7523343	1	230230759	ARV1	-0.231617	0.878659	NA	NA	NA	NA
rs7546310	rs7546310	1	232061820	ARV1	NA	NA	-0.162983	0.82279	NA	NA
rs7549009	rs7549009	1	230855071	ARV1	0.284147	0.815809	NA	NA	NA	NA
rs7551720	rs7551720	1	230861589	ARV1	0.300875	0.780742	NA	NA	NA	NA
rs76914504	rs76914504	1	230873470	ARV1	0.271523	0.819426	NA	NA	NA	NA
rs78385338	rs78385338	1	231899439	ARV1	-0.294628	0.78871	-0.163348	0.847709	NA	NA
rs821722	rs821722	1	232036030	ARV1	NA	NA	0.160134	0.726866	NA	NA
rs853469	rs853469	1	230759310	ARV1	NA	NA	-0.13948	0.859479	NA	NA
rs9431660	rs9431660	1	231311867	ARV1	-0.205429	0.867517	NA	NA	NA	NA
rs967244	rs967244	1	231948646	ARV1	NA	NA	-0.149129	0.877569	NA	NA
JHU_1.22841976	rs11800528	1	22841977	ASAP3	-1.25994	0.836237	NA	NA	NA	NA
JHU_1.22886145	rs72873595	1	22886146	ASAP3	0.693539	0.856024	NA	NA	NA	NA
JHU_1.23068188	NA	1	23068189	ASAP3	NA	NA	1.07394	0.752847	NA	NA
JHU_1.23371653	rs114237440	1	23371654	ASAP3	NA	NA	1.33995	0.857361	NA	NA
JHU_1.23556585	rs75193802	1	23556586	ASAP3	NA	NA	1.33995	0.857361	NA	NA
JHU_1.23644660	rs2806553	1	23644661	ASAP3	NA	NA	-0.739099	0.878911	NA	NA
JHU_1.23752961	rs374536505	1	23752962	ASAP3	NA	NA	-0.566188	0.871502	NA	NA
JHU_1.24265667	rs143453241	1	24265668	ASAP3	-0.613736	0.838103	NA	NA	NA	NA
JHU_1.24281463	rs368363356	1	24281464	ASAP3	0.826019	0.87374	NA	NA	NA	NA
JHU_1.24287876	rs188774658	1	24287877	ASAP3	-0.809524	0.816447	NA	NA	NA	NA
JHU_1.24340477	rs140883178	1	24340478	ASAP3	NA	NA	0.859912	0.844558	NA	NA
JHU_1.24494567	rs148626084	1	24494568	ASAP3	NA	NA	-1.13905	0.87489	NA	NA
JHU_1.24508817	NA	1	24508818	ASAP3	NA	NA	0.876517	0.873465	NA	NA
JHU_1.24509434	rs4649201	1	24509435	ASAP3	NA	NA	1.05512	0.817301	NA	NA
JHU_1.24544749	rs10903058	1	24544750	ASAP3	NA	NA	-0.724189	0.811015	NA	NA
JHU_1.24639931	rs1769649	1	24639932	ASAP3	-0.685652	0.822827	NA	NA	NA	NA
kgp11227402	rs195735	1	24805356	ASAP3	-0.681586	0.787877	NA	NA	NA	NA
kgp15818428	rs16828486	1	23763938	ASAP3	-1.00593	0.768306	NA	NA	NA	NA
rs1018369	rs1018369	1	23886849	ASAP3	NA	NA	-0.770285	0.820825	NA	NA
rs11249026	rs11249026	1	24528210	ASAP3	-0.493611	0.870159	NA	NA	NA	NA
rs11542317	rs11542317	1	23885480	ASAP3	NA	NA	-1.26431	0.511762	NA	NA
rs11578307	rs11578307	1	24452763	ASAP3	NA	NA	-0.667276	0.873563	NA	NA
rs115858747	rs115858747	1	24711479	ASAP3	NA	NA	-1.53407	0.815658	NA	NA
rs12036427	rs12036427	1	24494906	ASAP3	NA	NA	-1.82706	0.116143	NA	NA
rs12128812	rs12128812	1	23989364	ASAP3	1.54714	0.800822	NA	NA	NA	NA
rs12724658	rs12724658	1	23115749	ASAP3	NA	NA	0.681575	0.852292	NA	NA
rs12756490	rs12756490	1	22863680	ASAP3	0.632145	0.871886	NA	NA	NA	NA
rs1621803	rs1621803	1	23765911	ASAP3	NA	NA	0.764738	0.85768	NA	NA
rs1767140	rs1767140	1	23729287	ASAP3	NA	NA	0.682501	0.830034	NA	NA
rs1787646	rs1787646	1	23742152	ASAP3	0.557242	0.868236	0.895338	0.606583	NA	NA
rs2067053	rs2067053	1	23885599	ASAP3	NA	NA	0.589033	0.877276	NA	NA
rs2282720	rs2282720	1	23839769	ASAP3	NA	NA	-0.626858	0.877896	NA	NA
rs2501431	rs2501431	1	24201643	ASAP3	NA	NA	-0.674704	0.844298	NA	NA
rs2501432	rs2501432	1	24201920	ASAP3	NA	NA	-0.674704	0.844298	NA	NA
rs2742963	rs2742963	1	23822178	ASAP3	0.736988	0.6552	NA	NA	NA	NA
rs2811946	rs2811946	1	23902416	ASAP3	-0.513538	0.878759	-1.07027	0.194666	NA	NA
rs2811981	rs2811981	1	23950147	ASAP3	NA	NA	-0.869306	0.828373	NA	NA
rs2817882	rs2817882	1	23094059	ASAP3	0.789043	0.847579	NA	NA	NA	NA
rs2869513	rs2869513	1	23045943	ASAP3	-1.03482	0.831744	NA	NA	NA	NA
rs294187	rs294187	1	22984360	ASAP3	-0.516647	0.877867	NA	NA	NA	NA
rs3003329	rs3003329	1	24193875	ASAP3	NA	NA	-0.973921	0.759306	NA	NA
rs309508	rs309508	1	23283187	ASAP3	-0.491176	0.876202	NA	NA	NA	NA
rs35675064	rs35675064	1	24251651	ASAP3	NA	NA	1.32769	0.567218	NA	NA
rs3753270	rs3753270	1	24018224	ASAP3	-0.729874	0.680683	NA	NA	NA	NA
rs3767556	NA	1	22914107	ASAP3	-0.716069	0.819192	NA	NA	NA	NA
rs3923546	rs3923546	1	24414077	ASAP3	-0.62984	0.79955	NA	NA	NA	NA
rs3932664	rs3932664	1	24511663	ASAP3	NA	NA	1.09957	0.786686	NA	NA
rs4233050	rs4233050	1	24419496	ASAP3	-0.463739	0.88125	NA	NA	NA	NA
rs4313343	rs4313343	1	24408414	ASAP3	0.533843	0.874251	NA	NA	NA	NA
rs4319261	rs4319261	1	24421950	ASAP3	-0.434292	0.879672	NA	NA	NA	NA
rs4369203	rs4369203	1	22795459	ASAP3	0.670447	0.822102	NA	NA	NA	NA
rs4649175	rs4649175	1	24406647	ASAP3	0.702322	0.829215	NA	NA	NA	NA
rs55858312	rs55858312	1	23793310	ASAP3	NA	NA	1.08306	0.85695	NA	NA
rs58240175	rs58240175	1	23913703	ASAP3	-1.07826	0.796241	-1.37088	0.688864	NA	NA
rs61778891	rs61778891	1	23810389	ASAP3	0.68201	0.724929	NA	NA	NA	NA
rs621535	rs621535	1	24640314	ASAP3	-0.685652	0.822827	NA	NA	NA	NA
rs6656394	rs6656394	1	23080373	ASAP3	NA	NA	1.01872	0.591842	NA	NA
rs6678540	rs6678540	1	24421474	ASAP3	-0.66042	0.840927	NA	NA	NA	NA
rs6678929	NA	1	22953160	ASAP3	NA	NA	-1.45996	0.869831	NA	NA
rs6692683	rs6692683	1	23102856	ASAP3	NA	NA	0.740317	0.749083	NA	NA
rs74748732	rs74748732	1	24800382	ASAP3	NA	NA	-1.0479	0.827489	NA	NA
rs75096850	rs75096850	1	24038221	ASAP3	-1.19013	0.779269	NA	NA	NA	NA
rs75485600	rs75485600	1	23821745	ASAP3	-0.605691	0.835408	NA	NA	NA	NA
rs7556176	rs7556176	1	24418768	ASAP3	-0.544808	0.805781	-0.506155	0.880629	NA	NA
rs75590339	rs75590339	1	24593461	ASAP3	-0.846399	0.851018	NA	NA	NA	NA
rs79198779	rs79198779	1	24586089	ASAP3	-0.776008	0.807191	NA	NA	NA	NA
rs877518	rs877518	1	23895154	ASAP3	0.621118	0.849748	NA	NA	NA	NA
JHU_1.154562628	rs71077958	1	154562629	ASH1L	NA	NA	0.111469	0.863873	NA	NA
JHU_1.154580210	NA	1	154580211	ASH1L	NA	NA	0.145253	0.762774	NA	NA
JHU_1.154688119	rs113623400	1	154688120	ASH1L	NA	NA	-0.109606	0.853983	NA	NA
JHU_1.154787417	rs74492367	1	154787418	ASH1L	-0.186987	0.78806	NA	NA	NA	NA
JHU_1.155616480	rs112845307	1	155616481	ASH1L	NA	NA	-0.116345	0.844291	NA	NA
JHU_1.155744508	rs112412750	1	155744509	ASH1L	0.158595	0.881016	NA	NA	NA	NA
JHU_1.156421927	rs58355403	1	156421928	ASH1L	NA	NA	-0.127627	0.873424	NA	NA
JHU_1.156427947	NA	1	156427948	ASH1L	0.143753	0.877365	NA	NA	NA	NA
kgp15419481	rs17843865	1	154570903	ASH1L	-0.183311	0.860822	-0.245224	0.523104	NA	NA
rs10908496	rs10908496	1	156264000	ASH1L	NA	NA	-0.159385	0.857211	NA	NA
rs11264222	rs11264222	1	154554357	ASH1L	-0.0901108	0.876016	-0.115405	0.659991	NA	NA
rs11264251	rs11264251	1	154693538	ASH1L	-0.10301	0.808977	-0.089157	0.831846	NA	NA
rs12028043	rs12028043	1	155132836	ASH1L	NA	NA	0.0862738	0.82432	NA	NA
rs12405839	rs12405839	1	156390613	ASH1L	-0.101771	0.836006	NA	NA	NA	NA
rs13376333	rs13376333	1	154814353	ASH1L	-0.113203	0.646064	NA	NA	NA	NA
rs1395562	NA	1	154769174	ASH1L	-0.19363	0.805619	NA	NA	NA	NA
rs1778818	rs1778818	1	156520320	ASH1L	NA	NA	-0.14186	0.739709	NA	NA
rs201335322	rs201335322	1	154415264	ASH1L	0.114221	0.844531	NA	NA	NA	NA
rs2072661	NA	1	154548880	ASH1L	-0.102453	0.854668	-0.129139	0.59356	NA	NA
rs2229857	rs2229857	1	154573967	ASH1L	NA	NA	0.111783	0.584205	NA	NA
rs34245846	rs34245846	1	154831143	ASH1L	0.138023	0.309305	NA	NA	NA	NA
rs3738032	rs3738032	1	154573419	ASH1L	NA	NA	-0.0903794	0.846259	NA	NA
rs3811448	rs3811448	1	154516578	ASH1L	NA	NA	-0.095016	0.854324	NA	NA
rs3811451	rs3811451	1	154350589	ASH1L	NA	NA	0.0922104	0.841987	NA	NA
rs4406622	NA	1	154346416	ASH1L	NA	NA	0.117168	0.731885	NA	NA
rs4845618	rs4845618	1	154400015	ASH1L	0.0792478	0.866369	NA	NA	NA	NA
rs56063481	rs56063481	1	156406880	ASH1L	NA	NA	-0.155557	0.811004	NA	NA
rs59714961	NA	1	156118893	ASH1L	NA	NA	0.0832544	0.833165	NA	NA
rs6658392	rs6658392	1	154815051	ASH1L	0.111781	0.657515	NA	NA	NA	NA
rs6666258	rs6666258	1	154814268	ASH1L	-0.111819	0.67407	NA	NA	NA	NA
rs6666891	rs6666891	1	154814917	ASH1L	0.111781	0.657515	NA	NA	NA	NA
rs6694580	rs6694580	1	156524221	ASH1L	NA	NA	-0.128959	0.727807	NA	NA
rs6695232	rs6695232	1	154681950	ASH1L	0.135147	0.701887	NA	NA	NA	NA
rs6696089	rs6696089	1	154332870	ASH1L	NA	NA	0.0817829	0.844266	NA	NA
rs6696760	rs6696760	1	154673755	ASH1L	NA	NA	-0.124671	0.398148	NA	NA
rs74438990	rs74438990	1	154629080	ASH1L	0.183258	0.858235	NA	NA	NA	NA
rs74471274	rs74471274	1	156510777	ASH1L	NA	NA	0.10631	0.852883	NA	NA
rs74610158	rs74610158	1	156048559	ASH1L	NA	NA	-0.153442	0.866229	NA	NA
rs7523074	rs7523074	1	154692269	ASH1L	NA	NA	-0.104797	0.77881	NA	NA
rs78794625	rs78794625	1	154547167	ASH1L	NA	NA	-0.139001	0.705491	NA	NA
rs9426823	rs9426823	1	154568665	ASH1L	NA	NA	0.10786	0.651495	NA	NA
JHU_1.196302235	rs7539569	1	196302236	ASPM	0.740781	0.705625	NA	NA	NA	NA
JHU_1.196420348	rs11806504	1	196420349	ASPM	NA	NA	-0.499746	0.838516	NA	NA
JHU_1.196433206	rs141937153	1	196433207	ASPM	-1.44895	0.75376	NA	NA	NA	NA
JHU_1.196529829	NA	1	196529830	ASPM	-0.651771	0.826454	NA	NA	NA	NA
JHU_1.196530804	rs55672377	1	196530805	ASPM	-0.560328	0.862114	NA	NA	NA	NA
JHU_1.196927770	rs9427652	1	196927771	ASPM	-0.771329	0.657885	NA	NA	NA	NA
JHU_1.197118943	rs4326657	1	197118944	ASPM	NA	NA	-0.854087	0.817844	NA	NA
JHU_1.197296229	rs7529604	1	197296230	ASPM	-0.749262	0.718324	-0.424707	0.85094	NA	NA
JHU_1.197868280	rs2062479	1	197868281	ASPM	-0.8576	0.865916	NA	NA	NA	NA
JHU_1.197871492	rs4565750	1	197871493	ASPM	-1.21884	0.800822	NA	NA	NA	NA
exm133651	rs7417769	1	196876458	ASPM	0.894124	0.709411	NA	NA	NA	NA
exm134377	rs115846779	1	197128592	ASPM	NA	NA	-1.44542	0.231892	NA	NA
kgp15267790	rs79354499	1	196858038	ASPM	NA	NA	-0.940354	0.83404	NA	NA
kgp15347505	rs17549671	1	197019979	ASPM	NA	NA	-1.44542	0.231892	NA	NA
kgp15496213	rs10494751	1	197168625	ASPM	-1.04153	0.527368	NA	NA	NA	NA
kgp15515550	rs5999	1	197026265	ASPM	NA	NA	-1.44542	0.231892	NA	NA
kgp15843640	rs515299	1	196706677	ASPM	NA	NA	-0.550281	0.745019	NA	NA
rs10429911	rs10429911	1	197146144	ASPM	0.735309	0.770567	NA	NA	NA	NA
rs10494748	rs10494748	1	197168178	ASPM	-1.04153	0.527368	NA	NA	NA	NA
rs10733084	rs10733084	1	196150949	ASPM	NA	NA	-0.547763	0.844558	NA	NA
rs10754192	rs10754192	1	196519023	ASPM	-0.582242	0.862653	NA	NA	NA	NA
rs10754199	rs10754199	1	196670839	ASPM	0.556246	0.873039	NA	NA	NA	NA
rs10754210	rs10754210	1	197012111	ASPM	1.04566	0.78149	NA	NA	NA	NA
rs10754213	rs10754213	1	197055925	ASPM	0.710318	0.811619	NA	NA	NA	NA
rs10754236	rs10754236	1	197877488	ASPM	-1.64458	0.539861	NA	NA	NA	NA
rs10801555	rs10801555	1	196660261	ASPM	0.593038	0.840664	-0.383307	0.872832	NA	NA
rs10922144	rs10922144	1	196823300	ASPM	NA	NA	0.877904	0.777891	NA	NA
rs11809356	rs11809356	1	197293463	ASPM	-0.918331	0.577612	-0.519103	0.793087	NA	NA
rs12116643	rs12116643	1	196973183	ASPM	NA	NA	-0.640117	0.833485	NA	NA
rs12128544	rs12128544	1	196557329	ASPM	-0.622763	0.838375	NA	NA	NA	NA
rs12743596	rs12743596	1	197938371	ASPM	-0.654221	0.82648	NA	NA	NA	NA
rs1329424	rs1329424	1	196646176	ASPM	0.579479	0.864315	NA	NA	NA	NA
rs13375369	rs13375369	1	197007229	ASPM	-0.822739	0.769854	NA	NA	NA	NA
rs187568277	rs187568277	1	198110944	ASPM	NA	NA	0.67709	0.864697	NA	NA
rs1925335	rs1925335	1	196180344	ASPM	NA	NA	0.701241	0.880538	NA	NA
rs1998712	rs1998712	1	196187665	ASPM	-0.573902	0.88125	NA	NA	NA	NA
rs2025599	rs2025599	1	196243012	ASPM	0.889788	0.364132	NA	NA	NA	NA
rs2065150	rs2065150	1	197977954	ASPM	-1.34915	0.828905	NA	NA	NA	NA
rs2786111	rs2786111	1	197306099	ASPM	0.710077	0.850457	NA	NA	NA	NA
rs2990510	rs2990510	1	197020658	ASPM	1.04566	0.78149	NA	NA	NA	NA
rs35343172	rs35343172	1	196712624	ASPM	NA	NA	0.766279	0.8276	NA	NA
rs4282851	rs4282851	1	197590190	ASPM	NA	NA	0.39336	0.848119	NA	NA
rs4418639	rs4418639	1	197359999	ASPM	-1.17464	0.8563	NA	NA	NA	NA
rs4915308	rs4915308	1	197048609	ASPM	0.912234	0.720382	NA	NA	NA	NA
rs517222	rs517222	1	197227033	ASPM	0.532219	0.876689	0.427331	0.828913	NA	NA
rs558895	rs558895	1	196242764	ASPM	0.909201	0.704328	NA	NA	NA	NA
rs5998	rs5998	1	197009798	ASPM	0.856465	0.804659	NA	NA	NA	NA
rs6000	rs6000	1	197019858	ASPM	NA	NA	-1.45648	0.0452201	NA	NA
rs61249253	rs61249253	1	197072560	ASPM	NA	NA	-1.45648	0.0452201	NA	NA
rs6671069	rs6671069	1	197913101	ASPM	NA	NA	0.418157	0.825878	NA	NA
rs6676015	rs6676015	1	196099926	ASPM	NA	NA	0.972352	0.751881	NA	NA
rs6677082	rs6677082	1	197112533	ASPM	0.606423	0.864138	NA	NA	NA	NA
rs6682225	rs6682225	1	196432158	ASPM	-0.642482	0.868407	NA	NA	NA	NA
rs73067273	rs73067273	1	197957213	ASPM	0.730795	0.877746	NA	NA	NA	NA
rs73069195	rs73069195	1	198011315	ASPM	-1.1328	0.876661	NA	NA	NA	NA
rs7410943	NA	1	197155021	ASPM	0.638477	0.849133	NA	NA	NA	NA
rs7519081	rs7519081	1	196057888	ASPM	NA	NA	-0.565306	0.843281	NA	NA
rs7528827	rs7528827	1	197059382	ASPM	NA	NA	-1.44542	0.231892	NA	NA
rs7540392	rs7540392	1	197944053	ASPM	-0.738786	0.878032	NA	NA	NA	NA
rs75495061	rs75495061	1	197307526	ASPM	-1.05682	0.794249	-0.735124	0.794424	NA	NA
rs75875115	rs75875115	1	196433862	ASPM	0.681413	0.879672	NA	NA	NA	NA
rs77138363	rs77138363	1	197072802	ASPM	NA	NA	-1.45648	0.0452201	NA	NA
rs79572771	rs79572771	1	197070594	ASPM	NA	NA	-1.45648	0.0452201	NA	NA
rs80238010	rs80238010	1	197073298	ASPM	NA	NA	-0.635548	0.874917	NA	NA
rs9427934	rs9427934	1	196922860	ASPM	-0.771329	0.657885	NA	NA	NA	NA
rs9427938	rs9427938	1	196933245	ASPM	-0.703401	0.783253	-0.437771	0.844558	NA	NA
JHU_1.1155785	NA	1	1155786	ATAD3A	-0.20845	0.808981	NA	NA	NA	NA
JHU_1.1390149	NA	1	1390150	ATAD3A	NA	NA	-0.23228	0.854324	NA	NA
JHU_1.1395982	NA	1	1395983	ATAD3A	0.234433	0.832032	NA	NA	NA	NA
JHU_1.1406873	NA	1	1406874	ATAD3A	NA	NA	-0.251295	0.811004	NA	NA
JHU_1.1454072	NA	1	1454073	ATAD3A	NA	NA	-0.251949	0.823042	NA	NA
JHU_1.1458149	NA	1	1458150	ATAD3A	NA	NA	-0.245054	0.758896	NA	NA
JHU_1.2045379	rs3107144	1	2045380	ATAD3A	-0.225819	0.815083	NA	NA	NA	NA
JHU_1.2205526	rs10910045	1	2205527	ATAD3A	0.177185	0.873004	NA	NA	NA	NA
JHU_1.2213960	NA	1	2213961	ATAD3A	-0.210375	0.825543	NA	NA	NA	NA
JHU_1.2215977	NA	1	2215978	ATAD3A	NA	NA	-0.252527	0.859062	NA	NA
JHU_1.2254710	NA	1	2254711	ATAD3A	0.495104	0.760968	NA	NA	NA	NA
JHU_1.2301470	rs2840536	1	2301471	ATAD3A	0.338088	0.797359	NA	NA	NA	NA
JHU_1.2405044	NA	1	2405045	ATAD3A	NA	NA	-0.172611	0.787196	NA	NA
JHU_1.2462737	NA	1	2462738	ATAD3A	NA	NA	0.331202	0.871933	NA	NA
JHU_1.942608	rs116505294	1	942609	ATAD3A	NA	NA	-0.223129	0.844558	NA	NA
JHU_1.943125	NA	1	943126	ATAD3A	NA	NA	0.306465	0.847289	NA	NA
JHU_1.959025	NA	1	959026	ATAD3A	0.39784	0.879068	NA	NA	NA	NA
exm3724	NA	1	1431109	ATAD3A	0.304275	0.815617	0.254262	0.812335	NA	NA
kgp1041823	NA	1	824398	ATAD3A	NA	NA	-0.141239	0.876746	NA	NA
rs10910061	rs10910061	1	2303512	ATAD3A	NA	NA	-0.161389	0.769331	NA	NA
rs113107431	NA	1	1458915	ATAD3A	NA	NA	-0.288756	0.787058	NA	NA
rs113682810	rs113682810	1	1886352	ATAD3A	0.200557	0.874418	NA	NA	NA	NA
rs115239915	rs115239915	1	862683	ATAD3A	-0.224184	0.830403	NA	NA	NA	NA
rs115613719	rs115613719	1	1019314	ATAD3A	0.27086	0.879672	NA	NA	NA	NA
rs116162952	rs116162952	1	2229387	ATAD3A	NA	NA	-0.449953	0.15773	NA	NA
rs12045693	rs12045693	1	2205581	ATAD3A	-0.162382	0.881221	NA	NA	NA	NA
rs12047069	rs12047069	1	2205548	ATAD3A	NA	NA	-0.179783	0.81632	NA	NA
rs12070746	rs12070746	1	2308029	ATAD3A	NA	NA	0.316505	0.771308	NA	NA
rs12080505	rs12080505	1	1045606	ATAD3A	0.327485	0.739768	NA	NA	NA	NA
rs13302982	rs13302982	1	861808	ATAD3A	0.177811	0.840095	NA	NA	NA	NA
rs13303198	rs13303198	1	2020905	ATAD3A	0.159159	0.868978	NA	NA	NA	NA
rs1467218	rs1467218	1	2046471	ATAD3A	0.230252	0.756103	NA	NA	NA	NA
rs147286181	rs147286181	1	1430971	ATAD3A	0.230378	0.879397	0.222337	0.830439	NA	NA
rs1532385	rs1532385	1	2225284	ATAD3A	-0.152699	0.87714	NA	NA	NA	NA
rs1571149	rs1571149	1	1474167	ATAD3A	NA	NA	0.267361	0.844558	NA	NA
rs1627833	rs1627833	1	1388268	ATAD3A	NA	NA	-0.200999	0.854653	NA	NA
rs2250833	rs2250833	1	1854321	ATAD3A	NA	NA	-0.320303	0.694212	NA	NA
rs2465136	rs2465136	1	990417	ATAD3A	NA	NA	-0.163348	0.779745	NA	NA
rs262643	rs262643	1	2100840	ATAD3A	0.371865	0.24259	0.250166	0.625849	NA	NA
rs262680	rs262680	1	2167149	ATAD3A	-0.274691	0.786394	NA	NA	NA	NA
rs2803306	rs2803306	1	2007291	ATAD3A	-0.216108	0.812595	NA	NA	NA	NA
rs28652946	rs28652946	1	2008688	ATAD3A	-0.284146	0.873347	NA	NA	NA	NA
rs34672163	NA	1	2386878	ATAD3A	NA	NA	-0.158493	0.858562	NA	NA
rs35485427	rs35485427	1	863776	ATAD3A	-0.187286	0.878324	NA	NA	NA	NA
rs35705386	rs35705386	1	1295682	ATAD3A	0.184586	0.854978	NA	NA	NA	NA
rs35854196	NA	1	863863	ATAD3A	-0.222748	0.714303	NA	NA	NA	NA
rs3813210	NA	1	1268159	ATAD3A	0.160947	0.8787	NA	NA	NA	NA
rs424079	rs424079	1	2071340	ATAD3A	-0.247488	0.583388	NA	NA	NA	NA
rs4475691	rs4475691	1	846808	ATAD3A	-0.182735	0.839299	NA	NA	NA	NA
rs4648603	rs4648603	1	1903303	ATAD3A	NA	NA	0.129338	0.878067	NA	NA
rs4648808	rs4648808	1	2040936	ATAD3A	0.182436	0.838103	NA	NA	NA	NA
rs4648841	rs4648841	1	2365885	ATAD3A	0.203176	0.734145	0.155983	0.790789	NA	NA
rs4648845	rs4648845	1	2387101	ATAD3A	NA	NA	0.165862	0.821484	NA	NA
rs57497799	rs57497799	1	2155862	ATAD3A	0.25054	0.814887	NA	NA	NA	NA
rs60454217	rs60454217	1	846465	ATAD3A	-0.220816	0.555507	NA	NA	NA	NA
rs61606412	rs61606412	1	919489	ATAD3A	-0.203439	0.813072	NA	NA	NA	NA
rs61746618	rs61746618	1	2250617	ATAD3A	-0.200063	0.872172	NA	NA	NA	NA
rs61769713	rs61769713	1	844300	ATAD3A	0.171848	0.847202	NA	NA	NA	NA
rs6603782	rs6603782	1	1171417	ATAD3A	NA	NA	0.214787	0.532788	NA	NA
rs6603792	rs6603792	1	1505041	ATAD3A	0.173332	0.869336	NA	NA	NA	NA
rs6605074	rs6605074	1	1992748	ATAD3A	NA	NA	-0.316484	0.86932	NA	NA
rs6663158	rs6663158	1	2004098	ATAD3A	-0.218933	0.795946	NA	NA	NA	NA
rs6678490	rs6678490	1	2215121	ATAD3A	NA	NA	-0.158255	0.870912	NA	NA
rs72900489	rs72900489	1	998636	ATAD3A	NA	NA	0.291524	0.869038	NA	NA
rs74046640	NA	1	1120370	ATAD3A	NA	NA	-0.226578	0.803662	NA	NA
rs74046923	rs74046923	1	2036207	ATAD3A	0.351271	0.874871	0.320206	0.848849	NA	NA
rs7418389	rs7418389	1	1551927	ATAD3A	-0.164148	0.853557	NA	NA	NA	NA
rs78493114	NA	1	1463157	ATAD3A	NA	NA	-0.247232	0.80777	NA	NA
rs80018648	rs80018648	1	2225497	ATAD3A	-0.310534	0.842151	NA	NA	NA	NA
rs80233729	NA	1	2307105	ATAD3A	NA	NA	-0.31188	0.823485	NA	NA
JHU_1.1026070	NA	1	1026071	ATAD3B	-0.774143	0.209544	NA	NA	NA	NA
JHU_1.1063278	NA	1	1063279	ATAD3B	-0.372769	0.874861	NA	NA	NA	NA
JHU_1.1172084	rs114702966	1	1172085	ATAD3B	-0.420451	0.726218	NA	NA	NA	NA
JHU_1.1210467	rs114964868	1	1210468	ATAD3B	-0.348993	0.866609	NA	NA	NA	NA
JHU_1.1251231	rs75731392	1	1251232	ATAD3B	-0.272296	0.827173	NA	NA	NA	NA
JHU_1.1373481	rs3845296	1	1373482	ATAD3B	-0.346387	0.817595	NA	NA	NA	NA
JHU_1.1373566	rs145904956	1	1373567	ATAD3B	0.389304	0.765966	NA	NA	NA	NA
JHU_1.1392450	NA	1	1392451	ATAD3B	0.19309	0.861208	NA	NA	NA	NA
JHU_1.1406873	NA	1	1406874	ATAD3B	NA	NA	0.216642	0.837866	NA	NA
JHU_1.1454072	NA	1	1454073	ATAD3B	NA	NA	0.232041	0.811983	NA	NA
JHU_1.1609873	rs114057880	1	1609874	ATAD3B	-0.487545	0.741891	NA	NA	NA	NA
JHU_1.1669141	NA	1	1669142	ATAD3B	0.279868	0.88242	NA	NA	NA	NA
JHU_1.2378237	NA	1	2378238	ATAD3B	NA	NA	-0.23385	0.851563	NA	NA
JHU_1.850909	rs74045396	1	850910	ATAD3B	0.411015	0.748542	NA	NA	NA	NA
JHU_1.959025	NA	1	959026	ATAD3B	NA	NA	-0.399356	0.739536	NA	NA
exm1918827	rs62639980	1	901922	ATAD3B	0.378177	0.794441	NA	NA	NA	NA
exm782	NA	1	909309	ATAD3B	0.252392	0.872588	NA	NA	NA	NA
kgp3812373	NA	1	1080927	ATAD3B	NA	NA	-0.204392	0.870852	NA	NA
kgp8416131	rs819980	1	1425700	ATAD3B	0.264314	0.875776	NA	NA	NA	NA
rs10910047	rs10910047	1	2211849	ATAD3B	NA	NA	0.132191	0.857826	NA	NA
rs111509968	rs111509968	1	1446390	ATAD3B	NA	NA	0.218166	0.645174	NA	NA
rs116162952	rs116162952	1	2229387	ATAD3B	-0.44811	0.712627	NA	NA	NA	NA
rs12047069	rs12047069	1	2205548	ATAD3B	NA	NA	0.148004	0.858236	NA	NA
rs12070746	rs12070746	1	2308029	ATAD3B	NA	NA	0.321109	0.653923	NA	NA
rs12103	NA	1	1247494	ATAD3B	-0.280628	0.803514	NA	NA	NA	NA
rs13302914	rs13302914	1	868404	ATAD3B	-0.273718	0.861208	NA	NA	NA	NA
rs13303010	rs13303010	1	894573	ATAD3B	0.24574	0.838341	0.165136	0.827824	NA	NA
rs13303332	rs13303332	1	1923129	ATAD3B	NA	NA	0.191711	0.434597	NA	NA
rs146343349	rs146343349	1	1412659	ATAD3B	NA	NA	-0.33605	0.620474	NA	NA
rs1627833	rs1627833	1	1388268	ATAD3B	0.292604	0.832642	NA	NA	NA	NA
rs1891910	rs1891910	1	932457	ATAD3B	NA	NA	0.25397	0.861524	NA	NA
rs190487985	NA	1	1366286	ATAD3B	-0.230955	0.878468	NA	NA	NA	NA
rs2031709	rs2031709	1	1485984	ATAD3B	-0.52778	0.647023	NA	NA	NA	NA
rs2340591	rs2340591	1	874927	ATAD3B	NA	NA	-0.167102	0.841467	NA	NA
rs2459994	NA	1	2024064	ATAD3B	-0.230616	0.811829	NA	NA	NA	NA
rs28687571	NA	1	906974	ATAD3B	-0.243087	0.822611	NA	NA	NA	NA
rs28703654	rs28703654	1	1543311	ATAD3B	0.195884	0.853223	NA	NA	NA	NA
rs3813201	NA	1	1151232	ATAD3B	-0.241899	0.803982	NA	NA	NA	NA
rs3819001	rs3819001	1	1138913	ATAD3B	-0.27941	0.639157	NA	NA	NA	NA
rs3935066	rs3935066	1	900730	ATAD3B	0.24593	0.865758	NA	NA	NA	NA
rs425277	rs425277	1	2069172	ATAD3B	-0.453123	0.83388	NA	NA	NA	NA
rs4648746	rs4648746	1	1914487	ATAD3B	0.199365	0.870432	NA	NA	NA	NA
rs56863140	rs56863140	1	1092599	ATAD3B	NA	NA	-0.288296	0.863585	NA	NA
rs60397007	rs60397007	1	1195657	ATAD3B	-0.413209	0.826599	NA	NA	NA	NA
rs61760819	NA	1	2311393	ATAD3B	NA	NA	0.124462	0.851764	NA	NA
rs62623580	rs62623580	1	1254255	ATAD3B	-0.272296	0.827173	NA	NA	NA	NA
rs6605059	rs6605059	1	919419	ATAD3B	NA	NA	0.187453	0.86299	NA	NA
rs6659405	NA	1	2373089	ATAD3B	0.368814	0.643944	NA	NA	NA	NA
rs6684820	rs6684820	1	1124663	ATAD3B	0.297967	0.508044	NA	NA	NA	NA
rs6687776	rs6687776	1	1030565	ATAD3B	0.211125	0.834357	NA	NA	NA	NA
rs72897856	rs72897856	1	1542204	ATAD3B	0.430789	0.66423	NA	NA	NA	NA
rs7515488	NA	1	1163804	ATAD3B	-0.221282	0.840919	NA	NA	NA	NA
rs7531530	rs7531530	1	1489670	ATAD3B	0.18924	0.870432	NA	NA	NA	NA
rs76723341	rs76723341	1	872952	ATAD3B	NA	NA	0.241183	0.629391	NA	NA
rs78493114	NA	1	1463157	ATAD3B	NA	NA	0.217433	0.823811	NA	NA
JHU_1.1055838	rs113391850	1	1055839	ATAD3C	NA	NA	1.21837	0.729221	NA	NA
JHU_1.1172084	rs114702966	1	1172085	ATAD3C	1.03294	0.821778	NA	NA	NA	NA
JHU_1.1363921	rs141286142	1	1363922	ATAD3C	NA	NA	0.716438	0.880734	NA	NA
JHU_1.1392450	NA	1	1392451	ATAD3C	NA	NA	-0.550605	0.818021	NA	NA
JHU_1.1395982	NA	1	1395983	ATAD3C	0.715574	0.855783	NA	NA	NA	NA
JHU_1.1470891	rs17038979	1	1470892	ATAD3C	-0.820281	0.798729	NA	NA	NA	NA
JHU_1.1886221	NA	1	1886222	ATAD3C	NA	NA	0.785854	0.597526	NA	NA
JHU_1.2049437	rs9727528	1	2049438	ATAD3C	-1.0528	0.851857	NA	NA	NA	NA
JHU_1.2106762	NA	1	2106763	ATAD3C	NA	NA	0.738709	0.878603	NA	NA
JHU_1.2215977	NA	1	2215978	ATAD3C	-1.06735	0.826454	NA	NA	NA	NA
JHU_1.2241343	rs112043297	1	2241344	ATAD3C	NA	NA	0.911957	0.716789	NA	NA
JHU_1.2254710	NA	1	2254711	ATAD3C	NA	NA	-1.34376	0.813261	NA	NA
JHU_1.2267556	NA	1	2267557	ATAD3C	-0.724108	0.816479	NA	NA	NA	NA
JHU_1.2320569	rs372195470	1	2320570	ATAD3C	NA	NA	0.582679	0.856013	NA	NA
JHU_1.2346170	rs2494593	1	2346171	ATAD3C	0.991454	0.85637	NA	NA	NA	NA
JHU_1.731717	rs142557973	1	731718	ATAD3C	NA	NA	-0.736158	0.875141	NA	NA
JHU_1.804978	rs114479279	1	804979	ATAD3C	-1.2604	0.858888	NA	NA	NA	NA
JHU_1.805555	rs72631880	1	805556	ATAD3C	1.38615	0.647461	NA	NA	NA	NA
exm1110	rs9697293	1	981131	ATAD3C	-1.06737	0.695767	NA	NA	NA	NA
kgp8416131	rs819980	1	1425700	ATAD3C	-0.772451	0.866715	NA	NA	NA	NA
rs10797418	rs10797418	1	2206444	ATAD3C	NA	NA	0.550861	0.803781	NA	NA
rs10910081	rs10910081	1	2404321	ATAD3C	1.22403	0.848013	NA	NA	NA	NA
rs112917612	rs112917612	1	984847	ATAD3C	0.615076	0.867994	0.631577	0.819889	NA	NA
rs113682810	rs113682810	1	1886352	ATAD3C	NA	NA	-0.700735	0.809136	NA	NA
rs115803283	rs115803283	1	994332	ATAD3C	NA	NA	0.701704	0.83914	NA	NA
rs115823318	rs115823318	1	1876015	ATAD3C	NA	NA	1.21376	0.712385	NA	NA
rs12045693	rs12045693	1	2205581	ATAD3C	NA	NA	0.609418	0.781955	NA	NA
rs12119470	rs12119470	1	2218100	ATAD3C	-1.011	0.837845	NA	NA	NA	NA
rs146343349	rs146343349	1	1412659	ATAD3C	-1.1162	0.837788	NA	NA	NA	NA
rs147286181	rs147286181	1	1430971	ATAD3C	NA	NA	-0.726328	0.863853	NA	NA
rs2279703	rs2279703	1	2306695	ATAD3C	NA	NA	0.713296	0.7623	NA	NA
rs2477686	NA	1	2392648	ATAD3C	1.20681	0.650394	NA	NA	NA	NA
rs262643	rs262643	1	2100840	ATAD3C	NA	NA	-0.642485	0.863971	NA	NA
rs2843128	rs2843128	1	2315680	ATAD3C	NA	NA	0.552257	0.873563	NA	NA
rs28548017	rs28548017	1	1887019	ATAD3C	NA	NA	0.771209	0.644442	NA	NA
rs28678693	rs28678693	1	838665	ATAD3C	1.1052	0.806406	NA	NA	NA	NA
rs35485427	rs35485427	1	863776	ATAD3C	0.676473	0.844016	NA	NA	NA	NA
rs3819001	rs3819001	1	1138913	ATAD3C	NA	NA	0.494705	0.88108	NA	NA
rs3820011	rs3820011	1	1888193	ATAD3C	NA	NA	-0.749348	0.856702	NA	NA
rs3892467	NA	1	909073	ATAD3C	-0.870662	0.810831	NA	NA	NA	NA
rs41285816	rs41285816	1	917640	ATAD3C	NA	NA	-0.642819	0.873377	NA	NA
rs4648822	rs4648822	1	1695075	ATAD3C	0.543164	0.875212	NA	NA	NA	NA
rs4970382	rs4970382	1	840753	ATAD3C	NA	NA	0.476203	0.877162	NA	NA
rs57497799	rs57497799	1	2155862	ATAD3C	NA	NA	-0.757314	0.800703	NA	NA
rs6603811	rs6603811	1	1706136	ATAD3C	0.596685	0.87378	NA	NA	NA	NA
rs6605074	rs6605074	1	1992748	ATAD3C	-1.18694	0.877821	NA	NA	NA	NA
rs6688934	rs6688934	1	2372397	ATAD3C	NA	NA	0.773364	0.842885	NA	NA
rs74718486	rs74718486	1	931500	ATAD3C	0.75239	0.867973	NA	NA	NA	NA
rs79463926	rs79463926	1	1467322	ATAD3C	NA	NA	-1.1565	0.875505	NA	NA
rs9442385	rs9442385	1	1097335	ATAD3C	-0.66351	0.851016	NA	NA	NA	NA
JHU_1.212091396	NA	1	212091397	ATF3	0.401778	0.864695	NA	NA	NA	NA
JHU_1.212300067	rs12742716	1	212300068	ATF3	-0.445291	0.875103	NA	NA	NA	NA
JHU_1.212345519	rs11119868	1	212345520	ATF3	-0.344949	0.479789	NA	NA	NA	NA
JHU_1.212747222	rs138327804	1	212747223	ATF3	NA	NA	-0.674258	0.852292	NA	NA
JHU_1.212761778	rs7549085	1	212761779	ATF3	NA	NA	0.557535	0.863982	NA	NA
JHU_1.213035522	rs34605292	1	213035523	ATF3	NA	NA	0.452479	0.821484	NA	NA
JHU_1.213501846	NA	1	213501847	ATF3	-0.285534	0.828165	NA	NA	NA	NA
JHU_1.213516733	rs77691911	1	213516734	ATF3	-0.334013	0.617058	NA	NA	NA	NA
rs1021378	rs1021378	1	212700618	ATF3	NA	NA	-0.4475	0.815198	NA	NA
rs1047881	rs1047881	1	213031158	ATF3	NA	NA	0.452479	0.821484	NA	NA
rs10863965	rs10863965	1	212601099	ATF3	NA	NA	-0.366216	0.857102	NA	NA
rs11119884	rs11119884	1	212400146	ATF3	-0.373728	0.759549	NA	NA	NA	NA
rs11119972	rs11119972	1	212733925	ATF3	0.357187	0.827098	NA	NA	NA	NA
rs11120124	rs11120124	1	213588624	ATF3	NA	NA	0.340448	0.793564	NA	NA
rs11120139	rs11120139	1	213661444	ATF3	-0.359703	0.858564	NA	NA	NA	NA
rs11120157	NA	1	213714381	ATF3	0.243884	0.864209	NA	NA	NA	NA
rs11583051	rs11583051	1	212345628	ATF3	NA	NA	-0.327695	0.852292	NA	NA
rs12022699	rs12022699	1	212117205	ATF3	NA	NA	0.629647	0.666655	NA	NA
rs12088245	NA	1	212426118	ATF3	NA	NA	0.878789	0.880566	NA	NA
rs17018038	rs17018038	1	211932078	ATF3	NA	NA	-0.666773	0.771308	NA	NA
rs2359552	rs2359552	1	213139334	ATF3	NA	NA	0.632916	0.864935	NA	NA
rs2884515	rs2884515	1	212730334	ATF3	0.39024	0.710477	NA	NA	NA	NA
rs3207090	rs3207090	1	213068595	ATF3	NA	NA	0.55112	0.854159	NA	NA
rs4543871	rs4543871	1	212757658	ATF3	NA	NA	0.431128	0.633918	NA	NA
rs4951617	rs4951617	1	212755945	ATF3	NA	NA	0.48112	0.77298	NA	NA
rs59904071	rs59904071	1	213512071	ATF3	0.266077	0.82681	NA	NA	NA	NA
rs6666874	rs6666874	1	213679087	ATF3	-0.427907	0.768306	NA	NA	NA	NA
rs73099738	rs73099738	1	213609629	ATF3	NA	NA	0.587694	0.838516	NA	NA
rs7522039	rs7522039	1	212727262	ATF3	NA	NA	-0.502803	0.550552	NA	NA
rs878947	rs878947	1	212683565	ATF3	0.316314	0.876202	NA	NA	NA	NA
rs963327	rs963327	1	213037624	ATF3	NA	NA	0.332173	0.879619	NA	NA
JHU_1.161524052	NA	1	161524053	ATF6	NA	NA	-0.0930042	0.840689	NA	NA
JHU_1.161528299	NA	1	161528300	ATF6	NA	NA	-0.130101	0.84003	NA	NA
JHU_1.161583072	NA	1	161583073	ATF6	NA	NA	-0.137349	0.863855	NA	NA
JHU_1.161616736	NA	1	161616737	ATF6	NA	NA	-0.11889	0.859479	NA	NA
JHU_1.161699920	rs6686535	1	161699921	ATF6	NA	NA	-0.139719	0.630471	NA	NA
JHU_1.162233069	rs59331213	1	162233070	ATF6	-0.19648	0.853597	NA	NA	NA	NA
JHU_1.162234203	NA	1	162234204	ATF6	-0.19648	0.853597	NA	NA	NA	NA
JHU_1.162257490	rs368787399	1	162257491	ATF6	-0.23306	0.795938	-0.146135	0.840347	NA	NA
JHU_1.162303604	rs74125852	1	162303605	ATF6	0.234983	0.808893	NA	NA	NA	NA
JHU_1.162851599	rs41358944	1	162851600	ATF6	NA	NA	-0.109492	0.875704	NA	NA
rs1027702	rs1027702	1	161712857	ATF6	-0.186011	0.762301	-0.100726	0.874843	NA	NA
rs10494361	rs10494361	1	161930873	ATF6	0.114783	0.859681	NA	NA	NA	NA
rs1063178	rs1063178	1	161721707	ATF6	0.104873	0.863591	NA	NA	NA	NA
rs10799883	rs10799883	1	162883337	ATF6	0.107448	0.879068	NA	NA	NA	NA
rs10800352	rs10800352	1	162172689	ATF6	0.115497	0.853684	NA	NA	NA	NA
rs10917809	rs10917809	1	161701810	ATF6	NA	NA	-0.105754	0.70405	NA	NA
rs10918463	rs10918463	1	161985853	ATF6	0.185025	0.836967	NA	NA	NA	NA
rs10918593	rs10918593	1	162030654	ATF6	-0.20179	0.709768	NA	NA	NA	NA
rs10918963	rs10918963	1	162213867	ATF6	0.159316	0.812827	NA	NA	NA	NA
rs11265524	rs11265524	1	160892144	ATF6	0.159832	0.658244	NA	NA	NA	NA
rs114372822	rs114372822	1	162004751	ATF6	0.20383	0.85147	NA	NA	NA	NA
rs11576107	rs11576107	1	161702792	ATF6	NA	NA	-0.140337	0.623107	NA	NA
rs115891489	rs115891489	1	162409955	ATF6	-0.19358	0.800422	NA	NA	NA	NA
rs116018830	rs116018830	1	162845621	ATF6	NA	NA	-0.109492	0.875704	NA	NA
rs11746	rs11746	1	161683136	ATF6	NA	NA	-0.136584	0.846053	NA	NA
rs12047510	rs12047510	1	162842202	ATF6	0.164453	0.869542	NA	NA	NA	NA
rs12074019	rs12074019	1	160817834	ATF6	0.192427	0.807083	NA	NA	NA	NA
rs12083171	rs12083171	1	162018227	ATF6	-0.20868	0.734793	NA	NA	NA	NA
rs12116744	rs12116744	1	162180456	ATF6	0.111609	0.864617	NA	NA	NA	NA
rs12128758	rs12128758	1	162877157	ATF6	NA	NA	0.0770531	0.864547	NA	NA
rs12143842	rs12143842	1	162033890	ATF6	0.161417	0.874768	NA	NA	NA	NA
rs12403334	NA	1	160937964	ATF6	NA	NA	-0.185786	0.566337	NA	NA
rs164410	rs164410	1	162387704	ATF6	-0.125862	0.871868	NA	NA	NA	NA
rs16832801	rs16832801	1	161281368	ATF6	0.211366	0.55544	NA	NA	NA	NA
rs17408556	rs17408556	1	161813765	ATF6	NA	NA	-0.217179	0.461955	NA	NA
rs1999248	rs1999248	1	160927727	ATF6	NA	NA	0.0815978	0.880953	NA	NA
rs2343479	rs2343479	1	162854145	ATF6	0.124316	0.719372	0.0662423	0.863797	NA	NA
rs2490420	rs2490420	1	161964536	ATF6	-0.0999518	0.877365	-0.0890605	0.749953	NA	NA
rs2490426	rs2490426	1	161947385	ATF6	-0.205233	0.865667	NA	NA	NA	NA
rs2499845	rs2499845	1	161933066	ATF6	-0.198106	0.831599	NA	NA	NA	NA
rs2501862	rs2501862	1	161232772	ATF6	0.119694	0.824768	NA	NA	NA	NA
rs2880639	rs2880639	1	162820067	ATF6	NA	NA	-0.0864908	0.863082	NA	NA
rs34508679	rs34508679	1	161574286	ATF6	NA	NA	-0.131396	0.859196	NA	NA
rs347294	rs347294	1	162296289	ATF6	-0.120331	0.859953	NA	NA	NA	NA
rs351453	rs351453	1	162375916	ATF6	-0.127348	0.869208	NA	NA	NA	NA
rs35779394	rs35779394	1	160854620	ATF6	0.159929	0.589589	NA	NA	NA	NA
rs3767638	rs3767638	1	161726951	ATF6	0.118872	0.844513	0.0749752	0.875274	NA	NA
rs4540634	rs4540634	1	162870633	ATF6	0.127006	0.787877	NA	NA	NA	NA
rs4656349	rs4656349	1	162049824	ATF6	0.113388	0.868407	NA	NA	NA	NA
rs4657015	rs4657015	1	161272441	ATF6	NA	NA	0.0702505	0.851456	NA	NA
rs4657039	rs4657039	1	161462728	ATF6	NA	NA	-0.0698201	0.862332	NA	NA
rs4657175	rs4657175	1	162195738	ATF6	0.111609	0.864617	NA	NA	NA	NA
rs56251516	rs56251516	1	162881919	ATF6	-0.15861	0.822203	NA	NA	NA	NA
rs6427664	rs6427664	1	162214473	ATF6	0.107921	0.837163	NA	NA	NA	NA
rs6704428	rs6704428	1	162528505	ATF6	0.187505	0.86939	NA	NA	NA	NA
rs67432772	rs67432772	1	161891803	ATF6	0.119936	0.859246	NA	NA	NA	NA
rs74120125	rs74120125	1	162876035	ATF6	NA	NA	0.132934	0.840438	NA	NA
rs7523243	rs7523243	1	161955205	ATF6	-0.135478	0.867679	-0.0910798	0.875063	NA	NA
rs7555190	rs7555190	1	162862217	ATF6	0.12839	0.87215	NA	NA	NA	NA
rs76385239	rs76385239	1	160823308	ATF6	0.116008	0.838103	NA	NA	NA	NA
rs905594	rs905594	1	161741274	ATF6	NA	NA	-0.146423	0.823646	NA	NA
JHU_1.62571507	rs114098886	1	62571508	ATG4C	-0.23396	0.867796	0.237558	0.855157	NA	NA
JHU_1.62674520	rs41514144	1	62674521	ATG4C	0.233867	0.78618	NA	NA	NA	NA
JHU_1.62965620	rs35529421	1	62965621	ATG4C	0.234476	0.60162	NA	NA	NA	NA
JHU_1.63144609	rs368382097	1	63144610	ATG4C	-0.170149	0.831224	NA	NA	NA	NA
JHU_1.63329050	rs370691401	1	63329051	ATG4C	0.201886	0.697675	NA	NA	NA	NA
JHU_1.63333468	rs191143353	1	63333469	ATG4C	-0.209244	0.841955	NA	NA	NA	NA
JHU_1.63351600	rs373927072	1	63351601	ATG4C	-0.221132	0.688572	NA	NA	NA	NA
JHU_1.63362825	rs12038799	1	63362826	ATG4C	NA	NA	-0.200645	0.858236	NA	NA
JHU_1.63391603	rs113268724	1	63391604	ATG4C	NA	NA	0.375313	0.831846	NA	NA
JHU_1.63461940	rs17124207	1	63461941	ATG4C	-0.30232	0.797215	NA	NA	NA	NA
JHU_1.63477899	rs944185	1	63477900	ATG4C	0.183825	0.830685	NA	NA	NA	NA
JHU_1.63496826	rs4492653	1	63496827	ATG4C	NA	NA	-0.193024	0.742222	NA	NA
JHU_1.63961594	rs367634974	1	63961595	ATG4C	0.18167	0.784701	NA	NA	NA	NA
kgp223695	rs6690454	1	64169123	ATG4C	-0.234659	0.381987	NA	NA	NA	NA
rs1012872	rs1012872	1	63871881	ATG4C	0.202651	0.698693	NA	NA	NA	NA
rs10158083	rs10158083	1	63483295	ATG4C	NA	NA	-0.265229	0.82296	NA	NA
rs10493327	rs10493327	1	63303845	ATG4C	0.207236	0.67552	-0.143057	0.880198	NA	NA
rs1057815	rs1057815	1	63918388	ATG4C	0.215355	0.557359	NA	NA	NA	NA
rs10789119	rs10789119	1	63098235	ATG4C	0.232622	0.645917	NA	NA	NA	NA
rs10889333	rs10889333	1	62957030	ATG4C	0.199033	0.77179	NA	NA	NA	NA
rs10889335	rs10889335	1	62960101	ATG4C	0.213509	0.696526	NA	NA	NA	NA
rs10889338	rs10889338	1	62984897	ATG4C	0.21839	0.710945	NA	NA	NA	NA
rs10889353	rs10889353	1	63118196	ATG4C	0.232622	0.645917	NA	NA	NA	NA
rs10889360	rs10889360	1	63173918	ATG4C	0.211143	0.823227	NA	NA	NA	NA
rs111349123	rs111349123	1	63510810	ATG4C	-0.171913	0.805709	NA	NA	NA	NA
rs111413521	rs111413521	1	62739226	ATG4C	-0.290654	0.819012	NA	NA	NA	NA
rs111714231	rs111714231	1	62569951	ATG4C	-0.244403	0.728415	0.193097	0.852065	NA	NA
rs11207932	rs11207932	1	62674547	ATG4C	0.233867	0.78618	NA	NA	NA	NA
rs11207933	rs11207933	1	62676091	ATG4C	0.254027	0.830915	NA	NA	NA	NA
rs11207995	rs11207995	1	63049551	ATG4C	0.232622	0.645917	NA	NA	NA	NA
rs11208004	rs11208004	1	63145439	ATG4C	0.232622	0.645917	NA	NA	NA	NA
rs11208039	rs11208039	1	63286222	ATG4C	-0.235075	0.868258	NA	NA	NA	NA
rs11208138	rs11208138	1	63614947	ATG4C	NA	NA	-0.264673	0.809738	NA	NA
rs11208237	rs11208237	1	64002775	ATG4C	-0.191901	0.843898	NA	NA	NA	NA
rs11208297	rs11208297	1	64275420	ATG4C	NA	NA	0.203564	0.812275	NA	NA
rs11800361	rs11800361	1	64046766	ATG4C	-0.218214	0.718684	NA	NA	NA	NA
rs12021818	rs12021818	1	63476135	ATG4C	NA	NA	0.154381	0.872044	NA	NA
rs12082623	rs12082623	1	62764478	ATG4C	0.228406	0.622379	NA	NA	NA	NA
rs12091913	rs12091913	1	63496207	ATG4C	NA	NA	-0.193024	0.742222	NA	NA
rs12116574	rs12116574	1	63037837	ATG4C	0.232622	0.645917	NA	NA	NA	NA
rs12116810	rs12116810	1	62657530	ATG4C	0.201268	0.838441	NA	NA	NA	NA
rs12119056	rs12119056	1	63832640	ATG4C	0.219646	0.620234	NA	NA	NA	NA
rs12136083	rs12136083	1	63163073	ATG4C	0.190795	0.840612	NA	NA	NA	NA
rs12742537	rs12742537	1	63346976	ATG4C	0.200825	0.730744	NA	NA	NA	NA
rs12759978	rs12759978	1	62646182	ATG4C	-0.350462	0.754124	NA	NA	NA	NA
rs1332630	rs1332630	1	62492215	ATG4C	-0.17193	0.881497	NA	NA	NA	NA
rs1332631	rs1332631	1	62496360	ATG4C	-0.159125	0.868189	NA	NA	NA	NA
rs138020000	rs138020000	1	63189739	ATG4C	0.345099	0.820092	NA	NA	NA	NA
rs1556201	rs1556201	1	63596457	ATG4C	-0.188649	0.840864	NA	NA	NA	NA
rs1570694	rs1570694	1	63103217	ATG4C	0.157092	0.874015	NA	NA	NA	NA
rs17124052	rs17124052	1	63396116	ATG4C	0.312912	0.612495	NA	NA	NA	NA
rs1874930	rs1874930	1	63507395	ATG4C	-0.152944	0.874066	NA	NA	NA	NA
rs2067994	rs2067994	1	62708339	ATG4C	NA	NA	-0.170345	0.840918	NA	NA
rs217478	rs217478	1	63991267	ATG4C	0.205543	0.658151	NA	NA	NA	NA
rs2269233	rs2269233	1	64119346	ATG4C	-0.194008	0.809218	NA	NA	NA	NA
rs2481664	rs2481664	1	62593893	ATG4C	0.256485	0.786757	NA	NA	NA	NA
rs2481694	NA	1	62675892	ATG4C	0.177225	0.83449	NA	NA	NA	NA
rs2658408	rs2658408	1	64172416	ATG4C	NA	NA	0.223744	0.843731	NA	NA
rs2760224	rs2760224	1	62592649	ATG4C	-0.176368	0.849964	NA	NA	NA	NA
rs2886644	rs2886644	1	62676284	ATG4C	NA	NA	0.196511	0.874441	NA	NA
rs35802970	rs35802970	1	63605223	ATG4C	-0.447176	0.681144	NA	NA	NA	NA
rs3850634	rs3850634	1	63050598	ATG4C	0.21839	0.710945	NA	NA	NA	NA
rs3913007	rs3913007	1	62921586	ATG4C	0.189449	0.785587	NA	NA	NA	NA
rs4515822	NA	1	63855501	ATG4C	-0.166369	0.877205	NA	NA	NA	NA
rs4587594	rs4587594	1	63133930	ATG4C	0.174631	0.85637	NA	NA	NA	NA
rs4915606	rs4915606	1	62761852	ATG4C	-0.379884	0.0213754	NA	NA	NA	NA
rs4915811	rs4915811	1	62758183	ATG4C	0.189841	0.812595	NA	NA	NA	NA
rs4915860	rs4915860	1	63455413	ATG4C	0.270565	0.770885	-0.221232	0.858351	NA	NA
rs4915864	rs4915864	1	63475829	ATG4C	0.212452	0.754459	NA	NA	NA	NA
rs4915880	rs4915880	1	63637911	ATG4C	NA	NA	0.208554	0.699316	NA	NA
rs55955300	rs55955300	1	63612806	ATG4C	-0.169148	0.88053	NA	NA	NA	NA
rs603218	rs603218	1	64283711	ATG4C	0.159473	0.869124	NA	NA	NA	NA
rs640407	rs640407	1	64267606	ATG4C	0.167833	0.835628	NA	NA	NA	NA
rs6587999	rs6587999	1	63446511	ATG4C	0.206242	0.873476	NA	NA	NA	NA
rs6588043	rs6588043	1	63956190	ATG4C	0.18167	0.784701	NA	NA	NA	NA
rs659406	rs659406	1	64256018	ATG4C	NA	NA	0.159849	0.868105	NA	NA
rs6657480	rs6657480	1	63999868	ATG4C	0.239767	0.357825	NA	NA	NA	NA
rs6662502	rs6662502	1	63446754	ATG4C	-0.184186	0.871868	NA	NA	NA	NA
rs6688017	rs6688017	1	62575911	ATG4C	-0.143905	0.87826	NA	NA	NA	NA
rs6693255	rs6693255	1	63999826	ATG4C	-0.303868	0.641636	NA	NA	NA	NA
rs6695800	rs6695800	1	63521348	ATG4C	NA	NA	-0.270847	0.58572	NA	NA
rs6696216	rs6696216	1	63452419	ATG4C	-0.175756	0.822412	NA	NA	NA	NA
rs6697273	rs6697273	1	62486381	ATG4C	0.209185	0.850454	NA	NA	NA	NA
rs685458	rs685458	1	64295971	ATG4C	0.14543	0.869391	NA	NA	NA	NA
rs72671714	rs72671714	1	63362812	ATG4C	NA	NA	-0.216184	0.852292	NA	NA
rs72915880	rs72915880	1	62493837	ATG4C	0.275291	0.868911	NA	NA	NA	NA
rs72920886	rs72920886	1	64103329	ATG4C	NA	NA	-0.161366	0.878206	NA	NA
rs74077409	rs74077409	1	63433109	ATG4C	-0.26724	0.646469	0.244337	0.715404	NA	NA
rs74079331	rs74079331	1	63421108	ATG4C	NA	NA	0.287494	0.776503	NA	NA
rs7418918	rs7418918	1	63977715	ATG4C	-0.189968	0.870185	NA	NA	NA	NA
rs7516332	rs7516332	1	62261168	ATG4C	NA	NA	-0.193651	0.821041	NA	NA
rs7520254	rs7520254	1	63371902	ATG4C	NA	NA	-0.216184	0.852292	NA	NA
rs7522426	rs7522426	1	63821329	ATG4C	-0.144302	0.872909	NA	NA	NA	NA
rs75691994	rs75691994	1	62291679	ATG4C	NA	NA	-0.251096	0.86704	NA	NA
rs76644213	rs76644213	1	62813055	ATG4C	-0.158418	0.881051	NA	NA	NA	NA
rs76914860	rs76914860	1	63368571	ATG4C	0.257329	0.874217	NA	NA	NA	NA
rs79226919	rs79226919	1	62582212	ATG4C	0.240552	0.854119	NA	NA	NA	NA
rs79550910	rs79550910	1	63621014	ATG4C	NA	NA	-0.282434	0.826675	NA	NA
rs932748	rs932748	1	63805122	ATG4C	-0.271962	0.65075	NA	NA	NA	NA
JHU_1.16370433	NA	1	16370434	ATP13A2	0.462868	0.774049	NA	NA	NA	NA
JHU_1.16517090	rs55988537	1	16517091	ATP13A2	0.232977	0.839274	NA	NA	NA	NA
JHU_1.16533104	rs221054	1	16533105	ATP13A2	NA	NA	0.27785	0.870257	NA	NA
JHU_1.16541685	rs9661039	1	16541686	ATP13A2	NA	NA	0.24892	0.880377	NA	NA
JHU_1.16674504	NA	1	16674505	ATP13A2	0.324169	0.838041	NA	NA	NA	NA
JHU_1.17022454	NA	1	17022455	ATP13A2	NA	NA	-0.323178	0.862353	NA	NA
JHU_1.17211756	rs112183662	1	17211757	ATP13A2	-0.355317	0.841644	NA	NA	NA	NA
JHU_1.17216131	rs115865575	1	17216132	ATP13A2	-0.392897	0.839823	NA	NA	NA	NA
JHU_1.17234970	NA	1	17234971	ATP13A2	-0.369353	0.840095	NA	NA	NA	NA
JHU_1.17249459	rs377726134	1	17249460	ATP13A2	-0.348192	0.854804	NA	NA	NA	NA
JHU_1.17250140	NA	1	17250141	ATP13A2	-0.282599	0.880112	NA	NA	NA	NA
JHU_1.17407206	rs2647192	1	17407207	ATP13A2	NA	NA	-0.226922	0.83575	NA	NA
JHU_1.17413986	rs2311482	1	17413987	ATP13A2	NA	NA	-0.233972	0.779147	NA	NA
JHU_1.17421745	rs2746518	1	17421746	ATP13A2	NA	NA	-0.361554	0.699316	NA	NA
JHU_1.17421763	rs2076613	1	17421764	ATP13A2	NA	NA	0.273958	0.638323	NA	NA
JHU_1.17542622	rs78150075	1	17542623	ATP13A2	-0.312813	0.876261	NA	NA	NA	NA
JHU_1.17599593	rs112149037	1	17599594	ATP13A2	NA	NA	-0.338468	0.797968	NA	NA
JHU_1.17679087	rs78262802	1	17679088	ATP13A2	NA	NA	0.441132	0.879376	NA	NA
JHU_1.17693984	rs1748007	1	17693985	ATP13A2	0.25772	0.783364	0.296963	0.752253	NA	NA
JHU_1.17911373	NA	1	17911374	ATP13A2	0.280388	0.86939	NA	NA	NA	NA
JHU_1.18209808	rs10082297	1	18209809	ATP13A2	NA	NA	-0.415666	0.77549	NA	NA
exm2259836	NA	1	16460541	ATP13A2	NA	NA	-0.322183	0.806448	NA	NA
kgp15613638	rs16824215	1	17570691	ATP13A2	0.47039	0.708771	0.567558	0.597557	NA	NA
kgp15804252	rs113714693	1	17668840	ATP13A2	NA	NA	-0.380432	0.839443	NA	NA
rs11203366	rs11203366	1	17657534	ATP13A2	NA	NA	0.233224	0.805301	NA	NA
rs11260743	rs11260743	1	16465403	ATP13A2	NA	NA	0.237	0.777667	NA	NA
rs11260745	rs11260745	1	16466003	ATP13A2	NA	NA	0.240627	0.761886	NA	NA
rs11588132	rs11588132	1	17664615	ATP13A2	NA	NA	-0.413732	0.778783	NA	NA
rs11801060	rs11801060	1	16394859	ATP13A2	0.543334	0.553199	NA	NA	NA	NA
rs1192619	rs1192619	1	18337129	ATP13A2	0.244856	0.812133	NA	NA	NA	NA
rs12117936	rs12117936	1	18038796	ATP13A2	0.419349	0.833288	NA	NA	NA	NA
rs12410884	rs12410884	1	18151141	ATP13A2	0.398268	0.821882	NA	NA	NA	NA
rs12732819	rs12732819	1	17695153	ATP13A2	0.299297	0.596772	0.26031	0.816113	NA	NA
rs1635561	rs1635561	1	17687027	ATP13A2	0.295834	0.567846	0.232955	0.853983	NA	NA
rs1635566	NA	1	17683157	ATP13A2	NA	NA	-0.231867	0.867514	NA	NA
rs1748020	rs1748020	1	17668609	ATP13A2	NA	NA	0.375895	0.872842	NA	NA
rs1977269	rs1977269	1	17004850	ATP13A2	NA	NA	0.277694	0.763585	NA	NA
rs2014725	rs2014725	1	17417253	ATP13A2	NA	NA	0.273958	0.638323	NA	NA
rs2057094	rs2057094	1	17405949	ATP13A2	NA	NA	-0.211578	0.86704	NA	NA
rs2057096	rs2057096	1	17405809	ATP13A2	NA	NA	0.266018	0.79936	NA	NA
rs2076614	rs2076614	1	17413459	ATP13A2	NA	NA	-0.227856	0.797517	NA	NA
rs2143810	rs2143810	1	17440854	ATP13A2	NA	NA	0.450275	0.852292	NA	NA
rs2235924	rs2235924	1	17415655	ATP13A2	NA	NA	-0.30382	0.841595	NA	NA
rs2293917	rs2293917	1	17601083	ATP13A2	0.17806	0.855062	0.250306	0.706011	NA	NA
rs2454175	rs2454175	1	17497428	ATP13A2	NA	NA	-0.302851	0.612039	NA	NA
rs2477131	rs2477131	1	17636321	ATP13A2	0.231996	0.711985	0.229662	0.79416	NA	NA
rs2647185	rs2647185	1	17412770	ATP13A2	-0.404554	0.788586	NA	NA	NA	NA
rs2670494	rs2670494	1	16739907	ATP13A2	0.261277	0.866424	0.389782	0.674438	NA	NA
rs28550594	rs28550594	1	16415589	ATP13A2	NA	NA	-0.272684	0.784306	NA	NA
rs2977225	rs2977225	1	17573439	ATP13A2	NA	NA	0.41002	0.672007	NA	NA
rs2977228	rs2977228	1	17576499	ATP13A2	0.370746	0.755188	0.467099	0.607985	NA	NA
rs3003434	rs3003434	1	17602191	ATP13A2	0.188702	0.842264	0.252683	0.726049	NA	NA
rs35381732	rs35381732	1	17634740	ATP13A2	0.285365	0.881803	NA	NA	NA	NA
rs3768294	rs3768294	1	16456176	ATP13A2	NA	NA	0.237441	0.789631	NA	NA
rs4920379	rs4920379	1	17916382	ATP13A2	0.215825	0.861005	NA	NA	NA	NA
rs4920391	rs4920391	1	18200675	ATP13A2	0.345755	0.876689	NA	NA	NA	NA
rs5255	rs5255	1	16382966	ATP13A2	NA	NA	0.348567	0.870912	NA	NA
rs61056441	rs61056441	1	17579538	ATP13A2	0.394325	0.794354	0.560952	0.497827	NA	NA
rs6676100	rs6676100	1	17469233	ATP13A2	-0.520152	0.649681	NA	NA	NA	NA
rs74058978	rs74058978	1	17543844	ATP13A2	-0.237405	0.798333	NA	NA	NA	NA
rs7545559	rs7545559	1	18158156	ATP13A2	NA	NA	0.351701	0.689503	NA	NA
rs76827431	rs76827431	1	17920147	ATP13A2	NA	NA	-0.646782	0.628203	NA	NA
rs78299991	rs78299991	1	16474041	ATP13A2	NA	NA	-0.444343	0.745582	NA	NA
rs78358913	rs78358913	1	17513633	ATP13A2	-0.272461	0.877112	-0.377371	0.779425	NA	NA
rs874881	rs874881	1	17660499	ATP13A2	NA	NA	0.216006	0.842462	NA	NA
JHU_1.115986981	rs116578874	1	115986982	ATP1A1	NA	NA	-0.0927808	0.85689	NA	NA
JHU_1.116019485	rs112053014	1	116019486	ATP1A1	NA	NA	-0.0840303	0.789641	NA	NA
JHU_1.116255489	rs61401085	1	116255490	ATP1A1	NA	NA	-0.0649063	0.852399	NA	NA
JHU_1.116339923	rs17034604	1	116339924	ATP1A1	-0.230042	0.838286	-0.164474	0.607895	NA	NA
JHU_1.116480389	NA	1	116480390	ATP1A1	-0.139156	0.840855	-0.0887151	0.748267	NA	NA
JHU_1.116709309	rs113312197	1	116709310	ATP1A1	0.244966	0.853115	NA	NA	NA	NA
JHU_1.117142012	rs4112479	1	117142013	ATP1A1	NA	NA	-0.144179	0.804532	NA	NA
JHU_1.117150894	rs61730485	1	117150895	ATP1A1	-0.162998	0.877112	NA	NA	NA	NA
JHU_1.117420488	rs7546588	1	117420489	ATP1A1	-0.197977	0.855567	NA	NA	NA	NA
JHU_1.117734637	rs2358823	1	117734638	ATP1A1	-0.157247	0.825609	NA	NA	NA	NA
rs10157407	rs10157407	1	116962728	ATP1A1	NA	NA	-0.136728	0.86349	NA	NA
rs10923144	rs10923144	1	116205206	ATP1A1	-0.154848	0.862065	NA	NA	NA	NA
rs11590213	rs11590213	1	116219941	ATP1A1	-0.165124	0.837188	NA	NA	NA	NA
rs12711446	rs12711446	1	115977211	ATP1A1	NA	NA	0.0768367	0.86932	NA	NA
rs1289663	rs1289663	1	117643482	ATP1A1	-0.16004	0.803059	NA	NA	NA	NA
rs141879050	rs141879050	1	116098541	ATP1A1	NA	NA	-0.16084	0.742222	NA	NA
rs147106996	rs147106996	1	117144374	ATP1A1	NA	NA	-0.144179	0.804532	NA	NA
rs181186094	rs181186094	1	117030354	ATP1A1	NA	NA	-0.109442	0.850709	NA	NA
rs2335957	rs2335957	1	116821111	ATP1A1	NA	NA	0.0771947	0.846064	NA	NA
rs2454184	rs2454184	1	116528216	ATP1A1	-0.169207	0.838399	-0.102102	0.782194	NA	NA
rs2478766	rs2478766	1	117474229	ATP1A1	-0.136422	0.878263	NA	NA	NA	NA
rs2764877	rs2764877	1	117569616	ATP1A1	-0.189374	0.769787	NA	NA	NA	NA
rs2811582	rs2811582	1	116356652	ATP1A1	NA	NA	-0.137878	0.789087	NA	NA
rs2997742	rs2997742	1	116260604	ATP1A1	NA	NA	-0.0951952	0.67244	NA	NA
rs34150607	rs34150607	1	115997391	ATP1A1	NA	NA	-0.083332	0.798837	NA	NA
rs3811008	rs3811008	1	116236581	ATP1A1	NA	NA	-0.109605	0.731085	NA	NA
rs4601591	rs4601591	1	116174876	ATP1A1	NA	NA	0.0814473	0.86311	NA	NA
rs500937	rs500937	1	117268412	ATP1A1	NA	NA	-0.0680325	0.872695	NA	NA
rs6428677	rs6428677	1	116240026	ATP1A1	0.148988	0.849681	NA	NA	NA	NA
rs6668456	rs6668456	1	116455067	ATP1A1	NA	NA	-0.0821783	0.853813	NA	NA
rs6677074	rs6677074	1	116278503	ATP1A1	-0.118851	0.859023	-0.0623517	0.872659	NA	NA
rs72699142	rs72699142	1	117580754	ATP1A1	-0.319259	0.659758	NA	NA	NA	NA
rs73010052	rs73010052	1	117732900	ATP1A1	0.186381	0.846126	NA	NA	NA	NA
rs7551253	rs7551253	1	117280980	ATP1A1	0.208856	0.620606	NA	NA	NA	NA
rs798003	rs798003	1	117277856	ATP1A1	NA	NA	-0.0834924	0.845448	NA	NA
rs9428077	rs9428077	1	116200168	ATP1A1	0.184946	0.879699	NA	NA	NA	NA
rs9428340	rs9428340	1	116807231	ATP1A1	NA	NA	0.0915723	0.761886	NA	NA
JHU_1.168112858	NA	1	168112859	ATP1B1	NA	NA	0.520714	0.777302	NA	NA
JHU_1.168118718	rs60564175	1	168118719	ATP1B1	NA	NA	0.367039	0.809028	NA	NA
JHU_1.168151337	NA	1	168151338	ATP1B1	NA	NA	-0.514922	0.878602	NA	NA
JHU_1.168409647	rs199632371	1	168409648	ATP1B1	-0.289837	0.873543	NA	NA	NA	NA
JHU_1.168512846	rs470289	1	168512847	ATP1B1	-0.369238	0.828943	NA	NA	NA	NA
JHU_1.168901898	rs75014741	1	168901899	ATP1B1	NA	NA	0.737096	0.839522	NA	NA
JHU_1.169313681	rs10919146	1	169313682	ATP1B1	-0.354037	0.876135	NA	NA	NA	NA
JHU_1.169550746	rs57861658	1	169550747	ATP1B1	0.469846	0.523782	NA	NA	NA	NA
kgp15884223	rs6671477	1	168108478	ATP1B1	-0.251295	0.844078	NA	NA	NA	NA
rs10157266	rs10157266	1	169756389	ATP1B1	-0.246146	0.876303	-0.397781	0.677585	NA	NA
rs1018828	rs1018828	1	169557734	ATP1B1	0.554894	0.176976	NA	NA	NA	NA
rs10489185	rs10489185	1	169548892	ATP1B1	0.318636	0.747391	NA	NA	NA	NA
rs10489213	rs10489213	1	168415659	ATP1B1	0.309948	0.805824	NA	NA	NA	NA
rs1051091	rs1051091	1	169677709	ATP1B1	NA	NA	-0.30383	0.822836	NA	NA
rs10800350	rs10800350	1	168262624	ATP1B1	0.729124	0.43227	NA	NA	NA	NA
rs10800380	rs10800380	1	168741818	ATP1B1	0.270458	0.793993	NA	NA	NA	NA
rs10918880	rs10918880	1	168339125	ATP1B1	NA	NA	-0.515576	0.704476	NA	NA
rs111791737	rs111791737	1	168159946	ATP1B1	-0.468597	0.837102	-0.550785	0.831296	NA	NA
rs112011838	rs112011838	1	168371575	ATP1B1	NA	NA	-0.417604	0.878911	NA	NA
rs114984950	rs114984950	1	168935703	ATP1B1	NA	NA	0.457064	0.85908	NA	NA
rs115771024	rs115771024	1	168883072	ATP1B1	NA	NA	0.621605	0.857702	NA	NA
rs11588127	rs11588127	1	168453455	ATP1B1	NA	NA	-0.45348	0.725665	NA	NA
rs1200135	rs1200135	1	169079268	ATP1B1	0.259257	0.828938	NA	NA	NA	NA
rs12031076	rs12031076	1	168612651	ATP1B1	0.388028	0.730032	NA	NA	NA	NA
rs12035144	rs12035144	1	169749154	ATP1B1	NA	NA	-0.26885	0.875482	NA	NA
rs12042944	rs12042944	1	168984632	ATP1B1	-0.267102	0.860036	NA	NA	NA	NA
rs12049577	rs12049577	1	168186174	ATP1B1	NA	NA	-0.318202	0.833199	NA	NA
rs12567645	rs12567645	1	169544234	ATP1B1	0.287828	0.833767	NA	NA	NA	NA
rs1323530	rs1323530	1	168489847	ATP1B1	-0.266982	0.874418	NA	NA	NA	NA
rs1543358	rs1543358	1	168131592	ATP1B1	NA	NA	0.302829	0.878689	NA	NA
rs1569663	rs1569663	1	168107677	ATP1B1	NA	NA	-0.616251	0.760321	NA	NA
rs16860907	rs16860907	1	168535352	ATP1B1	-0.300287	0.838732	NA	NA	NA	NA
rs16860928	rs16860928	1	168542041	ATP1B1	0.275657	0.831454	NA	NA	NA	NA
rs2065130	rs2065130	1	168983524	ATP1B1	NA	NA	-0.360956	0.84097	NA	NA
rs2223286	rs2223286	1	169665632	ATP1B1	-0.244847	0.840095	NA	NA	NA	NA
rs2229569	rs2229569	1	169673838	ATP1B1	NA	NA	-0.339373	0.775942	NA	NA
rs2239854	rs2239854	1	169525808	ATP1B1	0.459359	0.546567	NA	NA	NA	NA
rs2284760	NA	1	168341108	ATP1B1	0.363431	0.879444	0.508766	0.80498	NA	NA
rs2418857	rs2418857	1	168399628	ATP1B1	0.256222	0.863713	NA	NA	NA	NA
rs2419115	rs2419115	1	168557141	ATP1B1	-0.241997	0.861208	NA	NA	NA	NA
rs35902866	rs35902866	1	169544387	ATP1B1	0.310681	0.724822	NA	NA	NA	NA
rs3766031	rs3766031	1	169085119	ATP1B1	-0.460165	0.795082	NA	NA	NA	NA
rs4540637	rs4540637	1	168103545	ATP1B1	NA	NA	0.475033	0.771715	NA	NA
rs4656153	rs4656153	1	168494042	ATP1B1	-0.323922	0.854196	-0.377831	0.854324	NA	NA
rs55788990	rs55788990	1	169823521	ATP1B1	-0.457286	0.872809	NA	NA	NA	NA
rs6019	rs6019	1	169541513	ATP1B1	-0.254066	0.835378	NA	NA	NA	NA
rs6029	rs6029	1	169529973	ATP1B1	0.225099	0.881051	NA	NA	NA	NA
rs60489017	rs60489017	1	168619179	ATP1B1	0.25097	0.876689	NA	NA	NA	NA
rs61803301	rs61803301	1	169055117	ATP1B1	-0.434081	0.822412	NA	NA	NA	NA
rs6427198	rs6427198	1	169523249	ATP1B1	NA	NA	-0.318078	0.761817	NA	NA
rs6684036	rs6684036	1	169459103	ATP1B1	NA	NA	-0.368501	0.831136	NA	NA
rs6691048	rs6691048	1	169542135	ATP1B1	0.287828	0.833767	NA	NA	NA	NA
rs6701506	rs6701506	1	168605089	ATP1B1	NA	NA	0.484464	0.869237	NA	NA
rs6703865	rs6703865	1	169550963	ATP1B1	0.489608	0.451679	NA	NA	NA	NA
rs7355223	rs7355223	1	168589988	ATP1B1	NA	NA	-0.38467	0.859707	NA	NA
rs742479	rs742479	1	168607373	ATP1B1	-0.238097	0.813806	NA	NA	NA	NA
rs7532990	NA	1	169882175	ATP1B1	-0.328456	0.841783	NA	NA	NA	NA
rs80304212	rs80304212	1	168524457	ATP1B1	0.462475	0.878032	NA	NA	NA	NA
rs9332533	rs9332533	1	169540592	ATP1B1	0.312428	0.74072	NA	NA	NA	NA
rs9332579	rs9332579	1	169525312	ATP1B1	-0.291521	0.707867	NA	NA	NA	NA
JHU_1.202619567	NA	1	202619568	ATP2B4	0.52112	0.819192	NA	NA	NA	NA
JHU_1.203342731	rs1105285	1	203342732	ATP2B4	-0.702643	0.787877	NA	NA	NA	NA
JHU_1.203655742	NA	1	203655743	ATP2B4	NA	NA	0.319772	0.857361	NA	NA
JHU_1.203828140	rs111708073	1	203828141	ATP2B4	NA	NA	-0.709066	0.846665	NA	NA
rs10900588	rs10900588	1	203656814	ATP2B4	0.360161	0.85602	0.333902	0.839398	NA	NA
rs1138617	rs1138617	1	204096630	ATP2B4	NA	NA	-0.336874	0.852292	NA	NA
rs114014717	rs114014717	1	204336631	ATP2B4	0.705554	0.843928	NA	NA	NA	NA
rs12023823	rs12023823	1	204045948	ATP2B4	0.486256	0.84116	0.425102	0.848506	NA	NA
rs12031468	rs12031468	1	202685424	ATP2B4	0.489445	0.859326	0.449751	0.846053	NA	NA
rs12097602	rs12097602	1	203025428	ATP2B4	0.463132	0.865317	NA	NA	NA	NA
rs1473091	rs1473091	1	204358996	ATP2B4	-0.572238	0.794162	NA	NA	NA	NA
rs1541252	rs1541252	1	203651927	ATP2B4	0.360161	0.85602	0.333902	0.839398	NA	NA
rs16851452	rs16851452	1	203351605	ATP2B4	-0.550738	0.871483	-0.613556	0.758978	NA	NA
rs2364574	rs2364574	1	203159706	ATP2B4	NA	NA	-0.446654	0.855163	NA	NA
rs3014620	rs3014620	1	204359072	ATP2B4	-0.532437	0.835862	NA	NA	NA	NA
rs3014638	rs3014638	1	204420629	ATP2B4	NA	NA	0.339615	0.880933	NA	NA
rs3924586	rs3924586	1	204166043	ATP2B4	-0.411626	0.8234	-0.375896	0.800822	NA	NA
rs4293010	rs4293010	1	204097047	ATP2B4	NA	NA	-0.336874	0.852292	NA	NA
rs4364933	rs4364933	1	202675543	ATP2B4	0.381356	0.847604	NA	NA	NA	NA
rs4951073	rs4951073	1	203658486	ATP2B4	-0.366047	0.877515	NA	NA	NA	NA
rs4971222	rs4971222	1	203379696	ATP2B4	-0.566977	0.807939	-0.539176	0.757659	NA	NA
rs6664713	rs6664713	1	204352093	ATP2B4	0.65584	0.872839	NA	NA	NA	NA
rs6670438	rs6670438	1	203508174	ATP2B4	0.579082	0.880606	0.661975	0.766185	NA	NA
rs6677511	rs6677511	1	203510228	ATP2B4	-0.387329	0.828333	-0.34365	0.823209	NA	NA
rs6682652	rs6682652	1	203045583	ATP2B4	0.529915	0.662524	NA	NA	NA	NA
rs6683283	rs6683283	1	203021762	ATP2B4	0.45162	0.871104	NA	NA	NA	NA
rs6696790	rs6696790	1	204680855	ATP2B4	-0.703605	0.746707	NA	NA	NA	NA
rs6698441	rs6698441	1	202652939	ATP2B4	0.637451	0.781347	0.509058	0.835564	NA	NA
rs75379110	rs75379110	1	203179561	ATP2B4	NA	NA	0.523412	0.867421	NA	NA
rs7546395	rs7546395	1	203339307	ATP2B4	NA	NA	0.419075	0.816546	NA	NA
rs75531329	rs75531329	1	203485220	ATP2B4	-0.540004	0.878032	NA	NA	NA	NA
rs78995581	rs78995581	1	203170560	ATP2B4	-0.594017	0.851857	NA	NA	NA	NA
rs79600755	rs79600755	1	203693191	ATP2B4	NA	NA	-0.336853	0.879475	NA	NA
rs867316	rs867316	1	202618202	ATP2B4	0.552716	0.844984	NA	NA	NA	NA
rs946261	rs946261	1	203157873	ATP2B4	NA	NA	0.518664	0.820483	NA	NA
JHU_1.111184390	rs2640495	1	111184391	ATP5F1	0.113884	0.830104	NA	NA	NA	NA
JHU_1.111201809	NA	1	111201810	ATP5F1	NA	NA	0.207803	0.7819	NA	NA
JHU_1.111531612	rs56113627	1	111531613	ATP5F1	NA	NA	0.108595	0.840297	NA	NA
JHU_1.111548341	NA	1	111548342	ATP5F1	NA	NA	-0.108101	0.841957	NA	NA
JHU_1.111740344	rs599134	1	111740345	ATP5F1	NA	NA	0.118137	0.783352	NA	NA
JHU_1.111740670	rs17027074	1	111740671	ATP5F1	NA	NA	0.128736	0.877699	NA	NA
JHU_1.112015732	NA	1	112015733	ATP5F1	-0.128009	0.879092	NA	NA	NA	NA
JHU_1.112564726	rs116485505	1	112564727	ATP5F1	-0.191529	0.86829	NA	NA	NA	NA
JHU_1.112659199	NA	1	112659200	ATP5F1	-0.227083	0.793941	NA	NA	NA	NA
rs1032429	rs1032429	1	111151567	ATP5F1	-0.0945176	0.874583	NA	NA	NA	NA
rs1058184	rs1058184	1	111215472	ATP5F1	-0.126222	0.732624	NA	NA	NA	NA
rs10857834	rs10857834	1	111421712	ATP5F1	-0.149384	0.858463	NA	NA	NA	NA
rs1106189	rs1106189	1	111899929	ATP5F1	-0.124084	0.818281	NA	NA	NA	NA
rs11102184	rs11102184	1	111485207	ATP5F1	NA	NA	0.148418	0.859205	NA	NA
rs11102441	rs11102441	1	112793307	ATP5F1	NA	NA	0.144944	0.86989	NA	NA
rs11102472	rs11102472	1	112948319	ATP5F1	-0.158912	0.804632	-0.149335	0.844558	NA	NA
rs113901470	rs113901470	1	111194181	ATP5F1	NA	NA	-0.162049	0.77563	NA	NA
rs1149185	rs1149185	1	111546531	ATP5F1	NA	NA	0.115364	0.794134	NA	NA
rs11583268	rs11583268	1	111586123	ATP5F1	NA	NA	0.142958	0.866026	NA	NA
rs1175641	rs1175641	1	112999227	ATP5F1	-0.269577	0.759843	NA	NA	NA	NA
rs12024353	NA	1	111028679	ATP5F1	0.11448	0.85553	NA	NA	NA	NA
rs12039707	rs12039707	1	112000344	ATP5F1	0.202192	0.688655	0.20483	0.695668	NA	NA
rs12119865	rs12119865	1	112945783	ATP5F1	-0.161879	0.800765	-0.149362	0.85009	NA	NA
rs12749534	rs12749534	1	112929857	ATP5F1	-0.102391	0.833348	NA	NA	NA	NA
rs1282129	rs1282129	1	111622739	ATP5F1	NA	NA	-0.0936188	0.875141	NA	NA
rs1282330	rs1282330	1	111573680	ATP5F1	NA	NA	-0.174432	0.622347	NA	NA
rs1416813	rs1416813	1	111151753	ATP5F1	NA	NA	0.111718	0.86932	NA	NA
rs1494322	rs1494322	1	111422817	ATP5F1	-0.104625	0.854024	NA	NA	NA	NA
rs1494324	rs1494324	1	111415841	ATP5F1	-0.164504	0.855536	NA	NA	NA	NA
rs1659659	NA	1	111586053	ATP5F1	NA	NA	-0.110897	0.790702	NA	NA
rs17635235	rs17635235	1	111192893	ATP5F1	NA	NA	-0.294995	0.471672	NA	NA
rs197412	rs197412	1	112308953	ATP5F1	0.107698	0.875977	NA	NA	NA	NA
rs2076591	rs2076591	1	112264274	ATP5F1	NA	NA	0.114016	0.78863	NA	NA
rs2172514	rs2172514	1	111166960	ATP5F1	NA	NA	0.111873	0.859226	NA	NA
rs2800883	rs2800883	1	112143035	ATP5F1	-0.0978763	0.866227	NA	NA	NA	NA
rs2821557	rs2821557	1	111218920	ATP5F1	-0.119031	0.877112	NA	NA	NA	NA
rs2885805	rs2885805	1	111417915	ATP5F1	-0.200044	0.572235	NA	NA	NA	NA
rs3005774	rs3005774	1	112871321	ATP5F1	NA	NA	0.142524	0.705101	NA	NA
rs343769	rs343769	1	111370372	ATP5F1	0.213621	0.834357	NA	NA	NA	NA
rs343819	rs343819	1	111342490	ATP5F1	NA	NA	-0.11844	0.858192	NA	NA
rs3860223	rs3860223	1	111125481	ATP5F1	-0.140169	0.787877	NA	NA	NA	NA
rs4838884	rs4838884	1	111528570	ATP5F1	NA	NA	0.0988741	0.877162	NA	NA
rs4839557	rs4839557	1	111262809	ATP5F1	-0.0902676	0.87683	NA	NA	NA	NA
rs56076010	rs56076010	1	111157433	ATP5F1	-0.109838	0.866369	NA	NA	NA	NA
rs61806009	rs61806009	1	111254725	ATP5F1	NA	NA	-0.170126	0.868288	NA	NA
rs622499	rs622499	1	111747843	ATP5F1	NA	NA	-0.134263	0.875141	NA	NA
rs6676798	rs6676798	1	111393436	ATP5F1	-0.112173	0.825049	NA	NA	NA	NA
rs6677933	rs6677933	1	112139008	ATP5F1	0.157663	0.829707	NA	NA	NA	NA
rs6703267	rs6703267	1	112018657	ATP5F1	0.185023	0.798818	0.18439	0.808871	NA	NA
rs684559	rs684559	1	111758446	ATP5F1	NA	NA	-0.222409	0.852292	NA	NA
rs694180	rs694180	1	111726213	ATP5F1	NA	NA	-0.169588	0.649959	NA	NA
rs74112320	rs74112320	1	112077162	ATP5F1	NA	NA	-0.150527	0.872233	NA	NA
rs7514853	rs7514853	1	111794733	ATP5F1	NA	NA	-0.105691	0.871023	NA	NA
rs7536042	rs7536042	1	112245587	ATP5F1	0.110222	0.86002	0.150521	0.661542	NA	NA
rs78299369	rs78299369	1	111956606	ATP5F1	NA	NA	0.18713	0.792859	NA	NA
rs923824	rs923824	1	111121822	ATP5F1	-0.170989	0.476191	-0.124628	0.8272	NA	NA
JHU_1.43547024	rs1198284	1	43547025	ATP6V0B	0.140358	0.84116	0.0902598	0.821575	NA	NA
JHU_1.43587289	rs74068761	1	43587290	ATP6V0B	-0.210851	0.774007	-0.178361	0.299937	NA	NA
JHU_1.43594566	rs113337897	1	43594567	ATP6V0B	-0.238306	0.316341	-0.165003	0.0898358	NA	NA
JHU_1.43619732	rs12034418	1	43619733	ATP6V0B	-0.201114	0.75139	-0.147939	0.51325	NA	NA
JHU_1.44322402	rs12066109	1	44322403	ATP6V0B	0.393167	0.823063	NA	NA	NA	NA
JHU_1.44342531	rs7536198	1	44342532	ATP6V0B	0.277413	0.782423	NA	NA	NA	NA
JHU_1.44512210	rs4660765	1	44512211	ATP6V0B	NA	NA	-0.142711	0.86145	NA	NA
JHU_1.44566668	rs561842	1	44566669	ATP6V0B	NA	NA	0.0878386	0.877787	NA	NA
JHU_1.44805816	NA	1	44805817	ATP6V0B	-0.28945	0.819177	-0.205112	0.713376	NA	NA
JHU_1.45086578	rs72671946	1	45086579	ATP6V0B	0.155289	0.855644	0.0984481	0.844569	NA	NA
JHU_1.45097583	rs114477934	1	45097584	ATP6V0B	-0.168383	0.876261	NA	NA	NA	NA
JHU_1.45274257	rs115755626	1	45274258	ATP6V0B	NA	NA	0.167068	0.87502	NA	NA
rs10493115	rs10493115	1	43707283	ATP6V0B	0.163331	0.777151	0.100044	0.774841	NA	NA
rs10890239	rs10890239	1	43615173	ATP6V0B	0.235875	0.723913	0.111881	0.867902	NA	NA
rs10890311	rs10890311	1	45067768	ATP6V0B	NA	NA	-0.120585	0.761366	NA	NA
rs113575553	rs113575553	1	44491060	ATP6V0B	NA	NA	0.176851	0.83202	NA	NA
rs11580074	rs11580074	1	44024484	ATP6V0B	0.126106	0.865141	0.0814286	0.849158	NA	NA
rs12038878	rs12038878	1	44498812	ATP6V0B	0.193583	0.874418	NA	NA	NA	NA
rs12726706	rs12726706	1	44399942	ATP6V0B	NA	NA	0.104222	0.83261	NA	NA
rs13375309	rs13375309	1	43539443	ATP6V0B	-0.138734	0.871156	-0.105854	0.768299	NA	NA
rs1417371	rs1417371	1	44920992	ATP6V0B	NA	NA	0.201827	0.637617	NA	NA
rs1472661	rs1472661	1	44209075	ATP6V0B	0.161965	0.78806	NA	NA	NA	NA
rs16830355	rs16830355	1	43595231	ATP6V0B	-0.238306	0.316341	-0.165003	0.0898358	NA	NA
rs16830359	rs16830359	1	43596384	ATP6V0B	-0.210851	0.774007	-0.178361	0.299937	NA	NA
rs16830693	rs16830693	1	43805240	ATP6V0B	NA	NA	0.113669	0.842514	NA	NA
rs1766967	rs1766967	1	44475586	ATP6V0B	0.150504	0.840855	NA	NA	NA	NA
rs1978195	rs1978195	1	44499242	ATP6V0B	0.193583	0.874418	NA	NA	NA	NA
rs1999595	rs1999595	1	43777852	ATP6V0B	-0.21518	0.768889	-0.105885	0.873545	NA	NA
rs2236219	rs2236219	1	45101478	ATP6V0B	0.160345	0.664343	NA	NA	NA	NA
rs2428954	rs2428954	1	44442930	ATP6V0B	NA	NA	-0.0939435	0.847831	NA	NA
rs2483688	rs2483688	1	43700140	ATP6V0B	NA	NA	0.125809	0.474544	NA	NA
rs272550	rs272550	1	45076339	ATP6V0B	-0.1747	0.812114	NA	NA	NA	NA
rs2906599	rs2906599	1	44490729	ATP6V0B	NA	NA	0.108416	0.816253	NA	NA
rs375572890	rs375572890	1	43600414	ATP6V0B	-0.227333	0.407708	-0.140834	0.373157	NA	NA
rs3762423	rs3762423	1	44445667	ATP6V0B	NA	NA	0.10021	0.867514	NA	NA
rs3866641	rs3866641	1	44886533	ATP6V0B	-0.147007	0.854641	NA	NA	NA	NA
rs57476538	rs57476538	1	45089891	ATP6V0B	NA	NA	0.0976937	0.871104	NA	NA
rs58097944	rs58097944	1	44054994	ATP6V0B	NA	NA	0.088287	0.863585	NA	NA
rs603123	rs603123	1	43664218	ATP6V0B	0.177849	0.821047	NA	NA	NA	NA
rs6695238	rs6695238	1	43638436	ATP6V0B	-0.216433	0.739566	-0.164963	0.420119	NA	NA
rs6698388	rs6698388	1	45111713	ATP6V0B	0.120764	0.872836	NA	NA	NA	NA
rs74983034	rs74983034	1	43546551	ATP6V0B	NA	NA	0.0999516	0.870918	NA	NA
rs751442	rs751442	1	44509551	ATP6V0B	NA	NA	-0.084735	0.855326	NA	NA
rs7518482	rs7518482	1	43597229	ATP6V0B	0.183916	0.742082	0.11767	0.695867	NA	NA
rs928685	rs928685	1	45053760	ATP6V0B	-0.167657	0.835605	NA	NA	NA	NA
JHU_1.154562628	rs71077958	1	154562629	ATP8B2	0.353417	0.879022	NA	NA	NA	NA
JHU_1.154580210	NA	1	154580211	ATP8B2	0.508604	0.730996	0.751809	0.695687	NA	NA
JHU_1.154803458	rs78400016	1	154803459	ATP8B2	0.52754	0.859953	NA	NA	NA	NA
exm102341	rs2230870	1	153512612	ATP8B2	NA	NA	-0.793254	0.863472	NA	NA
kgp15419481	rs17843865	1	154570903	ATP8B2	-0.731468	0.694944	-0.968434	0.768299	NA	NA
rs11205297	rs11205297	1	153433696	ATP8B2	NA	NA	-0.477289	0.848255	NA	NA
rs11264222	rs11264222	1	154554357	ATP8B2	-0.38207	0.684588	-0.46253	0.815279	NA	NA
rs11264306	rs11264306	1	155043325	ATP8B2	NA	NA	0.455074	0.77407	NA	NA
rs12028043	rs12028043	1	155132836	ATP8B2	0.267421	0.857638	NA	NA	NA	NA
rs12076073	rs12076073	1	154944156	ATP8B2	0.252908	0.87714	NA	NA	NA	NA
rs12904	rs12904	1	155106697	ATP8B2	0.318403	0.851016	NA	NA	NA	NA
rs2072661	NA	1	154548880	ATP8B2	-0.481533	0.425128	-0.632263	0.573675	NA	NA
rs2229237	rs2229237	1	154401796	ATP8B2	NA	NA	-0.530562	0.852879	NA	NA
rs2229857	rs2229857	1	154573967	ATP8B2	0.380785	0.567722	NA	NA	NA	NA
rs2233863	rs2233863	1	153346526	ATP8B2	0.494299	0.880872	NA	NA	NA	NA
rs2771120	rs2771120	1	153302417	ATP8B2	NA	NA	-0.404238	0.81055	NA	NA
rs3738032	rs3738032	1	154573419	ATP8B2	-0.361275	0.747359	-0.524083	0.735137	NA	NA
rs3811448	rs3811448	1	154516578	ATP8B2	NA	NA	-0.4358	0.872221	NA	NA
rs4474240	rs4474240	1	154457855	ATP8B2	NA	NA	0.418134	0.796249	NA	NA
rs4845406	rs4845406	1	155008610	ATP8B2	NA	NA	-0.508893	0.843521	NA	NA
rs61626220	rs61626220	1	153725614	ATP8B2	NA	NA	-0.605637	0.849045	NA	NA
rs61730947	rs61730947	1	155007181	ATP8B2	NA	NA	0.62882	0.666866	NA	NA
rs6696760	rs6696760	1	154673755	ATP8B2	-0.250307	0.878659	-0.42621	0.813667	NA	NA
rs73018298	rs73018298	1	154470147	ATP8B2	-0.379088	0.859492	NA	NA	NA	NA
rs7529714	rs7529714	1	153513900	ATP8B2	NA	NA	-0.734741	0.861217	NA	NA
rs78794625	rs78794625	1	154547167	ATP8B2	-0.406519	0.812963	-0.665452	0.715415	NA	NA
rs79245801	rs79245801	1	153551467	ATP8B2	NA	NA	-0.549981	0.866092	NA	NA
rs884617	rs884617	1	154600998	ATP8B2	-0.284009	0.821882	-0.361547	0.86989	NA	NA
rs9426823	rs9426823	1	154568665	ATP8B2	0.411973	0.469107	0.514894	0.666599	NA	NA
rs952146	rs952146	1	154368928	ATP8B2	NA	NA	-0.424839	0.82411	NA	NA
rs9727230	rs9727230	1	153557682	ATP8B2	0.36461	0.842846	NA	NA	NA	NA
JHU_1.47148686	rs17102428	1	47148687	ATPAF1	NA	NA	-0.206081	0.815023	NA	NA
JHU_1.47582245	rs1295463	1	47582246	ATPAF1	NA	NA	0.289081	0.85201	NA	NA
JHU_1.47593167	rs111996215	1	47593168	ATPAF1	NA	NA	-0.170461	0.863472	NA	NA
rs1048380	rs1048380	1	47142538	ATPAF1	NA	NA	-0.23686	0.738526	NA	NA
rs11808094	rs11808094	1	47989572	ATPAF1	-0.287047	0.551726	NA	NA	NA	NA
rs12124180	rs12124180	1	48015862	ATPAF1	NA	NA	0.178589	0.870358	NA	NA
rs12131166	rs12131166	1	48033804	ATPAF1	NA	NA	-0.372057	0.586357	NA	NA
rs12184246	rs12184246	1	47657141	ATPAF1	0.208831	0.851757	NA	NA	NA	NA
rs12743540	rs12743540	1	48016511	ATPAF1	NA	NA	0.178589	0.870358	NA	NA
rs13374011	rs13374011	1	48006289	ATPAF1	NA	NA	0.224848	0.86932	NA	NA
rs13376679	rs13376679	1	47726087	ATPAF1	NA	NA	-0.178529	0.86932	NA	NA
rs140448154	rs140448154	1	47746113	ATPAF1	NA	NA	-0.435632	0.682921	NA	NA
rs17453832	rs17453832	1	47961174	ATPAF1	0.309042	0.859056	NA	NA	NA	NA
rs17455819	rs17455819	1	48098297	ATPAF1	-0.232128	0.796241	NA	NA	NA	NA
rs2405585	rs2405585	1	47461469	ATPAF1	-0.16069	0.86565	NA	NA	NA	NA
rs2457046	rs2457046	1	48054751	ATPAF1	0.170625	0.826353	NA	NA	NA	NA
rs2758739	rs2758739	1	47709673	ATPAF1	-0.148256	0.88031	NA	NA	NA	NA
rs2993410	rs2993410	1	47212009	ATPAF1	NA	NA	0.169084	0.795699	NA	NA
rs4660355	rs4660355	1	46979222	ATPAF1	0.162965	0.866494	NA	NA	NA	NA
rs4660939	rs4660939	1	46944805	ATPAF1	0.171632	0.81902	NA	NA	NA	NA
rs61782590	rs61782590	1	47188713	ATPAF1	NA	NA	-0.233413	0.860397	NA	NA
rs6663797	rs6663797	1	48082700	ATPAF1	NA	NA	-0.223656	0.824186	NA	NA
rs74074006	rs74074006	1	47653459	ATPAF1	-0.200107	0.881051	NA	NA	NA	NA
rs7519040	rs7519040	1	46986641	ATPAF1	0.163311	0.869341	NA	NA	NA	NA
rs7554948	rs7554948	1	47584789	ATPAF1	NA	NA	-0.172663	0.873465	NA	NA
rs80091617	rs80091617	1	47720211	ATPAF1	NA	NA	-0.178529	0.86932	NA	NA
JHU_1.28510604	NA	1	28510605	ATPIF1	-0.221812	0.515607	NA	NA	NA	NA
JHU_1.28568096	rs548197	1	28568097	ATPIF1	NA	NA	0.121509	0.752335	NA	NA
JHU_1.28570817	NA	1	28570818	ATPIF1	NA	NA	0.128295	0.691766	NA	NA
JHU_1.29135364	rs141938438	1	29135365	ATPIF1	-0.211315	0.827053	NA	NA	NA	NA
JHU_1.29148469	rs113995705	1	29148470	ATPIF1	0.29472	0.784203	NA	NA	NA	NA
rs10794501	rs10794501	1	27699449	ATPIF1	0.141128	0.868349	NA	NA	NA	NA
rs11539746	rs11539746	1	28562676	ATPIF1	NA	NA	0.127357	0.701431	NA	NA
rs12565621	rs12565621	1	28451885	ATPIF1	0.165137	0.866059	NA	NA	NA	NA
rs157198	rs157198	1	29203907	ATPIF1	-0.166774	0.834357	NA	NA	NA	NA
rs201742915	rs201742915	1	29226802	ATPIF1	-0.220856	0.814887	NA	NA	NA	NA
rs3737803	NA	1	27960792	ATPIF1	-0.245929	0.672762	NA	NA	NA	NA
rs508772	rs508772	1	28589578	ATPIF1	NA	NA	0.123034	0.778462	NA	NA
rs59868698	rs59868698	1	27925505	ATPIF1	-0.189831	0.857928	NA	NA	NA	NA
rs74065134	rs74065134	1	29193314	ATPIF1	NA	NA	0.177241	0.86989	NA	NA
rs7518571	rs7518571	1	28551450	ATPIF1	NA	NA	0.148597	0.499866	NA	NA
rs7523070	rs7523070	1	28640773	ATPIF1	NA	NA	0.0904913	0.854324	NA	NA
rs76650731	rs76650731	1	27915701	ATPIF1	-0.243336	0.830875	NA	NA	NA	NA
rs8559	rs8559	1	28564252	ATPIF1	NA	NA	0.132494	0.692822	NA	NA
rs9508	rs9508	1	28564279	ATPIF1	NA	NA	0.127357	0.701431	NA	NA
JHU_1.109168443	rs11102134	1	109168444	ATXN7L2	NA	NA	0.239649	0.836606	NA	NA
JHU_1.109258276	rs3006867	1	109258277	ATXN7L2	NA	NA	0.196341	0.877162	NA	NA
JHU_1.109274371	rs141039797	1	109274372	ATXN7L2	NA	NA	-0.394504	0.870788	NA	NA
JHU_1.109378825	NA	1	109378826	ATXN7L2	NA	NA	-0.516447	0.568143	NA	NA
JHU_1.109380950	rs373847770	1	109380951	ATXN7L2	0.222674	0.838767	NA	NA	NA	NA
JHU_1.109420148	rs10713755	1	109420149	ATXN7L2	NA	NA	0.339521	0.769331	NA	NA
JHU_1.109802642	rs112172017	1	109802643	ATXN7L2	NA	NA	-0.283483	0.847145	NA	NA
JHU_1.109836791	rs17036114	1	109836792	ATXN7L2	0.47654	0.812998	NA	NA	NA	NA
JHU_1.110452882	rs143999251	1	110452883	ATXN7L2	NA	NA	0.320098	0.841727	NA	NA
JHU_1.110675581	rs6659044	1	110675582	ATXN7L2	-0.314393	0.877485	NA	NA	NA	NA
kgp11941303	NA	1	111031122	ATXN7L2	-0.24888	0.792334	-0.283308	0.524816	NA	NA
rs10494112	rs10494112	1	110352477	ATXN7L2	0.323159	0.808535	0.309146	0.767906	NA	NA
rs11102061	rs11102061	1	110728000	ATXN7L2	-0.282443	0.879065	NA	NA	NA	NA
rs11102122	rs11102122	1	111015838	ATXN7L2	NA	NA	0.233474	0.87489	NA	NA
rs12044778	rs12044778	1	110084408	ATXN7L2	NA	NA	0.324854	0.827013	NA	NA
rs12130952	rs12130952	1	109462133	ATXN7L2	NA	NA	0.300363	0.805881	NA	NA
rs12752803	rs12752803	1	110865939	ATXN7L2	-0.199924	0.877674	NA	NA	NA	NA
rs1333124	rs1333124	1	109258150	ATXN7L2	NA	NA	0.196341	0.877162	NA	NA
rs1532805	rs1532805	1	110415838	ATXN7L2	NA	NA	-0.204625	0.865967	NA	NA
rs17024930	rs17024930	1	110350259	ATXN7L2	-0.245129	0.877365	NA	NA	NA	NA
rs191893516	rs191893516	1	110229535	ATXN7L2	NA	NA	-0.342709	0.871502	NA	NA
rs2003154	rs2003154	1	110750277	ATXN7L2	NA	NA	-0.345679	0.705789	NA	NA
rs2026485	rs2026485	1	109266523	ATXN7L2	NA	NA	0.251843	0.778283	NA	NA
rs2761438	rs2761438	1	110752139	ATXN7L2	NA	NA	-0.362028	0.709692	NA	NA
rs3006863	rs3006863	1	109254991	ATXN7L2	NA	NA	-0.232843	0.861524	NA	NA
rs3006868	NA	1	109258283	ATXN7L2	NA	NA	0.237112	0.792078	NA	NA
rs3818562	rs3818562	1	110300441	ATXN7L2	-0.242922	0.876477	NA	NA	NA	NA
rs4112315	rs4112315	1	110842415	ATXN7L2	NA	NA	-0.321648	0.779289	NA	NA
rs41279716	NA	1	109813510	ATXN7L2	NA	NA	-0.354555	0.850876	NA	NA
rs4423040	rs4423040	1	109265029	ATXN7L2	NA	NA	0.251843	0.778283	NA	NA
rs4839011	rs4839011	1	110955220	ATXN7L2	-0.221322	0.862114	-0.230746	0.793686	NA	NA
rs568686	rs568686	1	110173775	ATXN7L2	NA	NA	-0.275482	0.792035	NA	NA
rs600711	rs600711	1	109774026	ATXN7L2	-0.338506	0.861847	NA	NA	NA	NA
rs621514	rs621514	1	110733794	ATXN7L2	NA	NA	-0.300505	0.789631	NA	NA
rs628594	rs628594	1	110760444	ATXN7L2	NA	NA	-0.268541	0.873229	NA	NA
rs6537837	rs6537837	1	110119732	ATXN7L2	NA	NA	0.279574	0.772349	NA	NA
rs6537880	rs6537880	1	110369740	ATXN7L2	NA	NA	-0.245543	0.879241	NA	NA
rs66683180	rs66683180	1	110673169	ATXN7L2	NA	NA	0.273067	0.880708	NA	NA
rs6674775	rs6674775	1	110950439	ATXN7L2	NA	NA	-0.226894	0.805941	NA	NA
rs6686538	rs6686538	1	109385171	ATXN7L2	0.520319	0.620681	NA	NA	NA	NA
rs671019	rs671019	1	110724269	ATXN7L2	NA	NA	-0.299322	0.875141	NA	NA
rs7520172	rs7520172	1	110346355	ATXN7L2	-0.303134	0.718212	NA	NA	NA	NA
rs7533905	rs7533905	1	109077023	ATXN7L2	NA	NA	0.231156	0.776369	NA	NA
rs7546690	rs7546690	1	110958034	ATXN7L2	NA	NA	-0.217738	0.840918	NA	NA
rs7555325	rs7555325	1	110478911	ATXN7L2	NA	NA	0.516442	0.766351	NA	NA
rs78104417	rs78104417	1	110435513	ATXN7L2	-0.327573	0.812755	-0.323058	0.751605	NA	NA
rs79376127	NA	1	110438546	ATXN7L2	-0.276451	0.862128	NA	NA	NA	NA
rs913178	rs913178	1	109742452	ATXN7L2	0.230457	0.80312	NA	NA	NA	NA
rs9440651	rs9440651	1	109068696	ATXN7L2	-0.498246	0.824583	NA	NA	NA	NA
JHU_1.25264326	rs116229695	1	25264327	AUNIP	NA	NA	-0.774363	0.747169	NA	NA
JHU_1.25538113	rs79404565	1	25538114	AUNIP	NA	NA	0.716344	0.863082	NA	NA
JHU_1.25610687	NA	1	25610688	AUNIP	NA	NA	0.736803	0.8426	NA	NA
JHU_1.25789287	rs78728231	1	25789288	AUNIP	-0.582047	0.876051	NA	NA	NA	NA
JHU_1.25897630	rs115757267	1	25897631	AUNIP	NA	NA	0.845737	0.81099	NA	NA
JHU_1.26340116	rs376625806	1	26340117	AUNIP	-0.710743	0.760004	NA	NA	NA	NA
JHU_1.26429355	rs61776573	1	26429356	AUNIP	0.548514	0.882413	NA	NA	NA	NA
JHU_1.26497339	rs368803206	1	26497340	AUNIP	NA	NA	0.377992	0.876726	NA	NA
JHU_1.26510362	NA	1	26510363	AUNIP	0.892661	0.843691	NA	NA	NA	NA
JHU_1.26701258	rs12037543	1	26701259	AUNIP	NA	NA	0.482375	0.879438	NA	NA
JHU_1.26704386	NA	1	26704387	AUNIP	0.503921	0.800822	NA	NA	NA	NA
JHU_1.26718531	rs114269111	1	26718532	AUNIP	0.87796	0.792189	NA	NA	NA	NA
JHU_1.26730246	rs200603432	1	26730247	AUNIP	NA	NA	-0.573861	0.877569	NA	NA
JHU_1.26914113	rs372432873	1	26914114	AUNIP	NA	NA	-0.690115	0.870147	NA	NA
exm33143	rs114583297	1	25890188	AUNIP	1.01769	0.69557	NA	NA	NA	NA
exm33531	rs79085598	1	26212261	AUNIP	NA	NA	0.562078	0.880302	NA	NA
kgp10429790	NA	1	26694118	AUNIP	-0.705058	0.881051	NA	NA	NA	NA
rs1064196	rs1064196	1	26887592	AUNIP	NA	NA	0.482048	0.682783	NA	NA
rs10903027	rs10903027	1	25402624	AUNIP	NA	NA	-0.601974	0.772349	NA	NA
rs10903126	rs10903126	1	25344155	AUNIP	NA	NA	-0.454262	0.857102	NA	NA
rs11247940	rs11247940	1	26709040	AUNIP	NA	NA	0.766875	0.856818	NA	NA
rs11247946	rs11247946	1	26719115	AUNIP	0.62014	0.880876	NA	NA	NA	NA
rs11249206	rs11249206	1	25277982	AUNIP	NA	NA	0.460343	0.683761	NA	NA
rs11538134	rs11538134	1	25826328	AUNIP	-0.582047	0.876051	NA	NA	NA	NA
rs12057924	rs12057924	1	26856671	AUNIP	-0.42999	0.881224	NA	NA	NA	NA
rs12058626	rs12058626	1	26062613	AUNIP	NA	NA	-0.641291	0.863082	NA	NA
rs12082465	rs12082465	1	26084799	AUNIP	NA	NA	-0.638949	0.821367	NA	NA
rs16830471	rs16830471	1	25523288	AUNIP	NA	NA	0.52146	0.722548	NA	NA
rs1702312	rs1702312	1	25364652	AUNIP	-0.554112	0.832835	NA	NA	NA	NA
rs17162190	rs17162190	1	26872832	AUNIP	NA	NA	0.655396	0.767349	NA	NA
rs28638165	NA	1	25732486	AUNIP	-0.448477	0.854983	NA	NA	NA	NA
rs298442	rs298442	1	26301699	AUNIP	-0.823383	0.75376	NA	NA	NA	NA
rs311435	rs311435	1	25317684	AUNIP	NA	NA	-0.558769	0.869067	NA	NA
rs34370465	rs34370465	1	26670609	AUNIP	NA	NA	-0.561217	0.84832	NA	NA
rs34491689	rs34491689	1	25826502	AUNIP	-0.582047	0.876051	NA	NA	NA	NA
rs36024412	rs36024412	1	26670444	AUNIP	NA	NA	-0.561217	0.84832	NA	NA
rs372151	rs372151	1	25402880	AUNIP	NA	NA	-0.590732	0.782304	NA	NA
rs4556303	rs4556303	1	25327994	AUNIP	NA	NA	0.681532	0.757033	NA	NA
rs4649042	rs4649042	1	25325837	AUNIP	NA	NA	0.48026	0.779624	NA	NA
rs6662191	rs6662191	1	25950520	AUNIP	NA	NA	-0.522137	0.73896	NA	NA
rs6685748	rs6685748	1	25401526	AUNIP	-0.720786	0.851652	NA	NA	NA	NA
rs6689171	rs6689171	1	25941014	AUNIP	NA	NA	-0.384788	0.820038	NA	NA
rs6690896	rs6690896	1	25305607	AUNIP	NA	NA	-0.839659	0.830458	NA	NA
rs6695210	rs6695210	1	26118650	AUNIP	-0.925344	0.827096	NA	NA	NA	NA
rs72874341	NA	1	25185669	AUNIP	-0.690414	0.854978	NA	NA	NA	NA
rs74063479	rs74063479	1	25868115	AUNIP	-0.931699	0.521355	NA	NA	NA	NA
rs75471743	rs75471743	1	25888240	AUNIP	NA	NA	0.845737	0.81099	NA	NA
rs7551188	rs7551188	1	25273200	AUNIP	NA	NA	-0.525457	0.576264	NA	NA
rs77010086	rs77010086	1	26860845	AUNIP	NA	NA	-0.476739	0.807225	NA	NA
rs77344422	rs77344422	1	25874676	AUNIP	1.02205	0.378137	NA	NA	NA	NA
rs80116214	rs80116214	1	25510109	AUNIP	NA	NA	0.595788	0.588206	NA	NA
JHU_1.1186747	NA	1	1186748	AURKAIP1	0.287957	0.748869	NA	NA	NA	NA
JHU_1.1192795	NA	1	1192796	AURKAIP1	0.161471	0.805828	NA	NA	NA	NA
JHU_1.1225958	rs1570867	1	1225959	AURKAIP1	-0.148766	0.870008	NA	NA	NA	NA
JHU_1.1251231	rs75731392	1	1251232	AURKAIP1	0.280307	0.139349	NA	NA	NA	NA
JHU_1.1318264	rs368836064	1	1318265	AURKAIP1	0.250757	0.281857	NA	NA	NA	NA
JHU_1.1362408	rs142648178	1	1362409	AURKAIP1	0.18201	0.573797	NA	NA	NA	NA
JHU_1.1363921	rs141286142	1	1363922	AURKAIP1	-0.193272	0.840513	NA	NA	NA	NA
JHU_1.1373372	rs3843249	1	1373373	AURKAIP1	0.12564	0.840855	NA	NA	NA	NA
JHU_1.1583653	rs115533093	1	1583654	AURKAIP1	-0.208202	0.700919	NA	NA	NA	NA
JHU_1.1610538	NA	1	1610539	AURKAIP1	NA	NA	0.114834	0.87565	NA	NA
JHU_1.1638365	NA	1	1638366	AURKAIP1	-0.12257	0.847935	NA	NA	NA	NA
JHU_1.1644789	NA	1	1644790	AURKAIP1	-0.134476	0.815378	NA	NA	NA	NA
JHU_1.1648834	NA	1	1648835	AURKAIP1	NA	NA	0.109569	0.828502	NA	NA
JHU_1.1648964	NA	1	1648965	AURKAIP1	NA	NA	0.109569	0.828502	NA	NA
JHU_1.1650919	rs36191908	1	1650920	AURKAIP1	NA	NA	0.108446	0.839139	NA	NA
JHU_1.1710034	NA	1	1710035	AURKAIP1	-0.158889	0.812133	NA	NA	NA	NA
JHU_1.1812866	rs6680613	1	1812867	AURKAIP1	-0.187326	0.663287	NA	NA	NA	NA
JHU_1.1977648	NA	1	1977649	AURKAIP1	-0.177592	0.801735	NA	NA	NA	NA
JHU_1.1979565	rs113169197	1	1979566	AURKAIP1	-0.242352	0.854999	NA	NA	NA	NA
JHU_1.2055855	rs11589827	1	2055856	AURKAIP1	NA	NA	0.21093	0.793691	NA	NA
JHU_1.2063840	rs72925854	1	2063841	AURKAIP1	NA	NA	0.191002	0.880518	NA	NA
JHU_1.737262	rs369986014	1	737263	AURKAIP1	NA	NA	0.150037	0.852458	NA	NA
JHU_1.778297	NA	1	778298	AURKAIP1	NA	NA	0.219163	0.871502	NA	NA
exm2270	NA	1	1226889	AURKAIP1	0.238629	0.521536	0.142324	0.856005	NA	NA
exm3098	NA	1	1277183	AURKAIP1	NA	NA	-0.146286	0.758522	NA	NA
rs10797418	rs10797418	1	2206444	AURKAIP1	-0.118192	0.857928	NA	NA	NA	NA
rs10910061	rs10910061	1	2303512	AURKAIP1	-0.1106	0.872839	-0.105649	0.841763	NA	NA
rs112507608	rs112507608	1	1269488	AURKAIP1	NA	NA	-0.130392	0.821114	NA	NA
rs11260603	rs11260603	1	1079198	AURKAIP1	-0.130212	0.861823	-0.171218	0.477744	NA	NA
rs112917612	rs112917612	1	984847	AURKAIP1	NA	NA	-0.167457	0.607393	NA	NA
rs12041925	rs12041925	1	1707740	AURKAIP1	-0.166208	0.811477	NA	NA	NA	NA
rs12045693	rs12045693	1	2205581	AURKAIP1	-0.145086	0.793699	NA	NA	NA	NA
rs12092254	rs12092254	1	1113121	AURKAIP1	NA	NA	0.126011	0.851702	NA	NA
rs12093154	rs12093154	1	1178925	AURKAIP1	0.197412	0.57113	0.123709	0.849808	NA	NA
rs1240707	rs1240707	1	1335302	AURKAIP1	0.145689	0.779655	NA	NA	NA	NA
rs138985554	rs138985554	1	1361130	AURKAIP1	-0.157165	0.749379	NA	NA	NA	NA
rs1467218	rs1467218	1	2046471	AURKAIP1	0.164902	0.755548	NA	NA	NA	NA
rs149978434	NA	1	779286	AURKAIP1	NA	NA	0.219163	0.871502	NA	NA
rs190487985	NA	1	1366286	AURKAIP1	0.227571	0.51382	NA	NA	NA	NA
rs2460000	rs2460000	1	2156362	AURKAIP1	0.15534	0.852212	NA	NA	NA	NA
rs2503706	rs2503706	1	2075251	AURKAIP1	0.32102	0.754814	NA	NA	NA	NA
rs307354	rs307354	1	1264539	AURKAIP1	0.213814	0.495722	NA	NA	NA	NA
rs3121820	rs3121820	1	1971389	AURKAIP1	-0.140733	0.820464	NA	NA	NA	NA
rs35705386	rs35705386	1	1295682	AURKAIP1	0.212294	0.34172	NA	NA	NA	NA
rs35854196	NA	1	863863	AURKAIP1	-0.121591	0.867517	NA	NA	NA	NA
rs3813210	NA	1	1268159	AURKAIP1	0.172887	0.600964	0.138969	0.692141	NA	NA
rs3829740	rs3829740	1	909238	AURKAIP1	NA	NA	-0.156431	0.7819	NA	NA
rs4648727	rs4648727	1	1776269	AURKAIP1	-0.166372	0.7281	NA	NA	NA	NA
rs4648808	rs4648808	1	2040936	AURKAIP1	0.120685	0.86706	NA	NA	NA	NA
rs56863140	rs56863140	1	1092599	AURKAIP1	NA	NA	-0.227513	0.876989	NA	NA
rs57497799	rs57497799	1	2155862	AURKAIP1	0.170912	0.837188	NA	NA	NA	NA
rs61774970	rs61774970	1	1675041	AURKAIP1	-0.164749	0.867841	NA	NA	NA	NA
rs62623580	rs62623580	1	1254255	AURKAIP1	0.280307	0.139349	NA	NA	NA	NA
rs6603811	rs6603811	1	1706136	AURKAIP1	-0.143007	0.84307	NA	NA	NA	NA
rs6670693	NA	1	1106112	AURKAIP1	0.207159	0.754594	NA	NA	NA	NA
rs742359	rs742359	1	1715011	AURKAIP1	-0.211782	0.717726	NA	NA	NA	NA
rs74351101	rs74351101	1	2266231	AURKAIP1	-0.13126	0.877205	NA	NA	NA	NA
rs74718486	rs74718486	1	931500	AURKAIP1	-0.178716	0.838923	NA	NA	NA	NA
rs7525092	rs7525092	1	1810090	AURKAIP1	-0.187326	0.663287	NA	NA	NA	NA
rs79008338	NA	1	897879	AURKAIP1	NA	NA	0.240346	0.800256	NA	NA
rs79463926	rs79463926	1	1467322	AURKAIP1	-0.359058	0.750919	NA	NA	NA	NA
rs80018648	rs80018648	1	2225497	AURKAIP1	NA	NA	-0.220466	0.772745	NA	NA
rs884080	NA	1	2026749	AURKAIP1	-0.195473	0.862475	-0.176291	0.851673	NA	NA
rs908743	rs908743	1	2038824	AURKAIP1	-0.141761	0.80349	NA	NA	NA	NA
JHU_1.178587675	rs116343955	1	178587676	AXDND1	NA	NA	0.849367	0.789087	NA	NA
JHU_1.178784509	NA	1	178784510	AXDND1	NA	NA	-0.705364	0.831628	NA	NA
JHU_1.178831727	rs367570831	1	178831728	AXDND1	NA	NA	-0.653152	0.712232	NA	NA
JHU_1.178915151	rs75082120	1	178915152	AXDND1	NA	NA	0.754235	0.85201	NA	NA
JHU_1.179752859	rs2318394	1	179752860	AXDND1	NA	NA	-0.472966	0.863082	NA	NA
JHU_1.179786779	rs77113611	1	179786780	AXDND1	-0.438658	0.871571	NA	NA	NA	NA
JHU_1.180155375	rs2298207	1	180155376	AXDND1	NA	NA	-0.641269	0.801292	NA	NA
JHU_1.180249505	rs2764455	1	180249506	AXDND1	NA	NA	-0.605882	0.877174	NA	NA
JHU_1.180327690	rs12033191	1	180327691	AXDND1	0.986344	0.832978	NA	NA	NA	NA
exm126516	rs12079481	1	178489903	AXDND1	NA	NA	0.68641	0.833202	NA	NA
rs10798640	rs10798640	1	178934776	AXDND1	NA	NA	-0.880277	0.713772	NA	NA
rs1148821	rs1148821	1	179795505	AXDND1	NA	NA	-0.606834	0.831846	NA	NA
rs12045396	NA	1	179320160	AXDND1	-0.553565	0.857638	NA	NA	NA	NA
rs12749087	rs12749087	1	178938964	AXDND1	NA	NA	0.562274	0.840076	NA	NA
rs1281378	rs1281378	1	179852074	AXDND1	NA	NA	-0.439498	0.878149	NA	NA
rs164980	rs164980	1	180180669	AXDND1	NA	NA	-0.521821	0.861844	NA	NA
rs16852957	rs16852957	1	178484998	AXDND1	0.706665	0.879068	NA	NA	NA	NA
rs16853405	rs16853405	1	178817723	AXDND1	NA	NA	-0.550448	0.817844	NA	NA
rs2298206	rs2298206	1	180145088	AXDND1	NA	NA	-0.654252	0.842383	NA	NA
rs2793813	rs2793813	1	179158614	AXDND1	NA	NA	-0.568823	0.810607	NA	NA
rs2811311	rs2811311	1	178617337	AXDND1	NA	NA	-1.16145	0.836036	NA	NA
rs2811314	rs2811314	1	178619183	AXDND1	NA	NA	-1.16145	0.836036	NA	NA
rs34000081	rs34000081	1	179740432	AXDND1	NA	NA	-0.591272	0.723476	NA	NA
rs357051	rs357051	1	180233647	AXDND1	NA	NA	-0.532752	0.877696	NA	NA
rs371752	rs371752	1	179240206	AXDND1	NA	NA	-0.469424	0.846053	NA	NA
rs3766637	rs3766637	1	178848223	AXDND1	NA	NA	0.697645	0.723496	NA	NA
rs3767169	rs3767169	1	180157593	AXDND1	NA	NA	-0.641269	0.801292	NA	NA
rs3813636	rs3813636	1	178489978	AXDND1	0.386525	0.877815	NA	NA	NA	NA
rs451088	rs451088	1	179222840	AXDND1	NA	NA	-0.518458	0.837689	NA	NA
rs4651024	rs4651024	1	179312102	AXDND1	0.636088	0.788267	NA	NA	NA	NA
rs4652445	rs4652445	1	179678643	AXDND1	-0.483503	0.88125	NA	NA	NA	NA
rs57071059	rs57071059	1	180101098	AXDND1	NA	NA	0.852895	0.781745	NA	NA
rs6425500	rs6425500	1	178718256	AXDND1	NA	NA	-0.599127	0.87387	NA	NA
rs6680679	rs6680679	1	179753147	AXDND1	NA	NA	-0.472966	0.863082	NA	NA
rs6703180	rs6703180	1	180138800	AXDND1	0.856583	0.784496	NA	NA	NA	NA
rs704336	rs704336	1	180230081	AXDND1	NA	NA	-0.738546	0.873343	NA	NA
rs75081383	rs75081383	1	179726087	AXDND1	0.794557	0.870432	NA	NA	NA	NA
rs7514214	rs7514214	1	178480995	AXDND1	-0.643776	0.790153	NA	NA	NA	NA
rs7521602	rs7521602	1	180177266	AXDND1	1.25349	0.57955	NA	NA	NA	NA
rs7530362	rs7530362	1	179861042	AXDND1	NA	NA	0.459882	0.861854	NA	NA
rs76221792	rs76221792	1	180125102	AXDND1	1.18509	0.669942	NA	NA	NA	NA
rs77779459	rs77779459	1	179060054	AXDND1	-0.5721	0.85602	NA	NA	NA	NA
rs79470130	rs79470130	1	178945919	AXDND1	0.528908	0.805781	0.564589	0.796213	NA	NA
rs867556	rs867556	1	178676113	AXDND1	-0.703393	0.766502	NA	NA	NA	NA
rs871631	rs871631	1	178903637	AXDND1	NA	NA	0.6103	0.739541	NA	NA
JHU_1.33652424	rs6676764	1	33652425	AZIN2	-0.915332	0.836237	NA	NA	NA	NA
JHU_1.33745091	rs61536674	1	33745092	AZIN2	-1.25138	0.750022	NA	NA	NA	NA
JHU_1.33851399	rs374587057	1	33851400	AZIN2	-0.575553	0.753088	NA	NA	NA	NA
JHU_1.33856300	rs56304951	1	33856301	AZIN2	-0.570641	0.733615	NA	NA	NA	NA
JHU_1.34252133	rs16835901	1	34252134	AZIN2	NA	NA	1.00618	0.59617	NA	NA
JHU_1.34254684	rs113972113	1	34254685	AZIN2	-0.921218	0.819187	NA	NA	NA	NA
JHU_1.34374316	rs60395894	1	34374317	AZIN2	0.871819	0.867134	NA	NA	NA	NA
JHU_1.34409613	rs116710166	1	34409614	AZIN2	NA	NA	-1.08084	0.838217	NA	NA
JHU_1.34521377	rs77208695	1	34521378	AZIN2	NA	NA	1.28611	0.792035	NA	NA
JHU_1.34549246	rs10799023	1	34549247	AZIN2	NA	NA	-0.689086	0.871502	NA	NA
JHU_1.34551636	rs67488065	1	34551637	AZIN2	0.456818	0.861823	NA	NA	NA	NA
rs1016905	rs1016905	1	33862279	AZIN2	NA	NA	1.05003	0.880377	NA	NA
rs10914706	rs10914706	1	33886888	AZIN2	-0.432613	0.862176	NA	NA	NA	NA
rs10914767	rs10914767	1	34177600	AZIN2	NA	NA	-1.21672	0.582785	NA	NA
rs10914829	rs10914829	1	34454394	AZIN2	0.901283	0.856163	1.44818	0.712305	NA	NA
rs1123295	rs1123295	1	33910453	AZIN2	-0.428427	0.850208	NA	NA	NA	NA
rs1149128	rs1149128	1	33408138	AZIN2	NA	NA	0.612903	0.857994	NA	NA
rs11811702	rs11811702	1	33350183	AZIN2	NA	NA	0.558485	0.874351	NA	NA
rs12023388	rs12023388	1	34136136	AZIN2	NA	NA	-1.01646	0.85774	NA	NA
rs12081842	rs12081842	1	34383108	AZIN2	NA	NA	-1.26824	0.789207	NA	NA
rs12408037	rs12408037	1	34270187	AZIN2	NA	NA	0.545178	0.846259	NA	NA
rs12729472	rs12729472	1	34004912	AZIN2	NA	NA	-0.717955	0.876202	NA	NA
rs1325242	rs1325242	1	34278533	AZIN2	NA	NA	-0.920814	0.579652	NA	NA
rs1535917	rs1535917	1	33861853	AZIN2	-0.521513	0.812205	NA	NA	NA	NA
rs16835640	rs16835640	1	34050753	AZIN2	NA	NA	0.87508	0.879154	NA	NA
rs16835654	rs16835654	1	34058911	AZIN2	NA	NA	0.840821	0.788524	NA	NA
rs194644	rs194644	1	33409551	AZIN2	NA	NA	0.607001	0.855807	NA	NA
rs4653183	rs4653183	1	33984987	AZIN2	-0.628125	0.78112	NA	NA	NA	NA
rs476463	rs476463	1	34248064	AZIN2	NA	NA	-0.811371	0.61563	NA	NA
rs565953	rs565953	1	34178508	AZIN2	NA	NA	-0.605039	0.875248	NA	NA
rs604941	rs604941	1	33641932	AZIN2	-0.915332	0.836237	NA	NA	NA	NA
rs66950716	rs66950716	1	33743159	AZIN2	0.486039	0.856709	NA	NA	NA	NA
rs7264	rs7264	1	33789382	AZIN2	-0.504983	0.825168	NA	NA	NA	NA
rs72894824	rs72894824	1	34395835	AZIN2	NA	NA	0.608795	0.781745	NA	NA
rs74918834	rs74918834	1	34538815	AZIN2	NA	NA	-1.45981	0.505501	NA	NA
rs784772	rs784772	1	33640506	AZIN2	-0.915332	0.836237	NA	NA	NA	NA
rs9425985	rs9425985	1	34541565	AZIN2	-0.910874	0.676917	NA	NA	NA	NA
JHU_1.234624548	rs75886798	1	234624549	B3GALNT2	NA	NA	-0.312713	0.857826	NA	NA
JHU_1.234715013	rs56130964	1	234715014	B3GALNT2	-0.171255	0.843084	NA	NA	NA	NA
JHU_1.235125967	rs7418520	1	235125968	B3GALNT2	0.215281	0.840855	NA	NA	NA	NA
JHU_1.235147162	rs59085974	1	235147163	B3GALNT2	NA	NA	-0.2613	0.844558	NA	NA
JHU_1.235293810	rs66789051	1	235293811	B3GALNT2	-0.237695	0.709517	NA	NA	NA	NA
JHU_1.235352739	NA	1	235352740	B3GALNT2	0.304744	0.682786	0.220205	0.860153	NA	NA
JHU_1.235380746	rs72756063	1	235380747	B3GALNT2	-0.254176	0.858127	-0.238657	0.863479	NA	NA
JHU_1.235404814	NA	1	235404815	B3GALNT2	0.304744	0.682786	0.220205	0.860153	NA	NA
JHU_1.235435305	rs55748515	1	235435306	B3GALNT2	-0.203416	0.86939	NA	NA	NA	NA
JHU_1.235456978	NA	1	235456979	B3GALNT2	-0.203416	0.86939	NA	NA	NA	NA
JHU_1.235629522	rs189304057	1	235629523	B3GALNT2	-0.437353	0.840855	NA	NA	NA	NA
JHU_1.235658758	rs60637648	1	235658759	B3GALNT2	NA	NA	-0.402308	0.66707	NA	NA
JHU_1.235671531	rs12033270	1	235671532	B3GALNT2	0.241357	0.876853	0.303953	0.731574	NA	NA
JHU_1.235684758	NA	1	235684759	B3GALNT2	NA	NA	0.328205	0.617639	NA	NA
JHU_1.235744043	NA	1	235744044	B3GALNT2	0.41268	0.591226	NA	NA	NA	NA
JHU_1.235750733	NA	1	235750734	B3GALNT2	-0.225842	0.803607	NA	NA	NA	NA
JHU_1.235801412	rs10926318	1	235801413	B3GALNT2	NA	NA	0.235492	0.807474	NA	NA
JHU_1.235801493	rs10926319	1	235801494	B3GALNT2	NA	NA	0.235492	0.807474	NA	NA
JHU_1.235801505	rs10926321	1	235801506	B3GALNT2	NA	NA	0.235492	0.807474	NA	NA
JHU_1.236436796	rs370320408	1	236436797	B3GALNT2	NA	NA	0.203259	0.845956	NA	NA
JHU_1.236449630	rs113368541	1	236449631	B3GALNT2	NA	NA	-0.47267	0.529758	NA	NA
JHU_1.236630542	rs16833708	1	236630543	B3GALNT2	-0.348059	0.742948	NA	NA	NA	NA
rs10159416	rs10159416	1	235814507	B3GALNT2	NA	NA	-0.184174	0.85201	NA	NA
rs10797557	rs10797557	1	234754829	B3GALNT2	NA	NA	0.266858	0.67244	NA	NA
rs10803139	rs10803139	1	236065556	B3GALNT2	NA	NA	-0.320001	0.822692	NA	NA
rs10803154	rs10803154	1	236095773	B3GALNT2	0.191211	0.820065	NA	NA	NA	NA
rs10924585	rs10924585	1	236348469	B3GALNT2	-0.330497	0.753335	NA	NA	NA	NA
rs10925413	rs10925413	1	235476733	B3GALNT2	0.304744	0.682786	0.220205	0.860153	NA	NA
rs10925482	rs10925482	1	235499263	B3GALNT2	0.208359	0.872814	0.29993	0.537287	NA	NA
rs10925824	rs10925824	1	235645079	B3GALNT2	NA	NA	0.264686	0.584553	NA	NA
rs1107302	rs1107302	1	235808308	B3GALNT2	NA	NA	0.249825	0.873563	NA	NA
rs113148827	rs113148827	1	235346602	B3GALNT2	-0.204751	0.866715	NA	NA	NA	NA
rs11488717	rs11488717	1	235160872	B3GALNT2	-0.204893	0.851494	NA	NA	NA	NA
rs11577354	rs11577354	1	235267127	B3GALNT2	0.21128	0.87215	0.219306	0.842201	NA	NA
rs11577428	rs11577428	1	236520701	B3GALNT2	NA	NA	-0.230385	0.701099	NA	NA
rs11586857	rs11586857	1	235760866	B3GALNT2	NA	NA	-0.195814	0.817708	NA	NA
rs12093781	rs12093781	1	236172800	B3GALNT2	NA	NA	-0.247021	0.839265	NA	NA
rs12118176	rs12118176	1	236188174	B3GALNT2	-0.217271	0.843194	NA	NA	NA	NA
rs1253622	rs1253622	1	236617639	B3GALNT2	0.427282	0.628335	NA	NA	NA	NA
rs12745648	rs12745648	1	235539020	B3GALNT2	NA	NA	-0.259202	0.662539	NA	NA
rs12757197	rs12757197	1	235590559	B3GALNT2	NA	NA	-0.277974	0.459729	NA	NA
rs1405628	rs1405628	1	236407465	B3GALNT2	NA	NA	0.204924	0.867631	NA	NA
rs16832331	rs16832331	1	235703020	B3GALNT2	0.156868	0.874566	0.210496	0.651429	NA	NA
rs16832455	rs16832455	1	235322000	B3GALNT2	-0.216908	0.840839	NA	NA	NA	NA
rs16832611	rs16832611	1	235594073	B3GALNT2	0.47595	0.278196	0.361268	0.652173	NA	NA
rs16833407	rs16833407	1	236339496	B3GALNT2	0.392085	0.861491	NA	NA	NA	NA
rs17567019	rs17567019	1	236465416	B3GALNT2	NA	NA	0.248192	0.821224	NA	NA
rs1885019	rs1885019	1	236203911	B3GALNT2	NA	NA	-0.157607	0.87805	NA	NA
rs2487589	rs2487589	1	234668203	B3GALNT2	0.202601	0.861823	0.27129	0.597913	NA	NA
rs271766	rs271766	1	234674802	B3GALNT2	NA	NA	0.244815	0.852889	NA	NA
rs2774335	rs2774335	1	235747005	B3GALNT2	-0.237696	0.772355	NA	NA	NA	NA
rs28372194	rs28372194	1	235159162	B3GALNT2	0.316291	0.831372	NA	NA	NA	NA
rs4660131	rs4660131	1	236105308	B3GALNT2	NA	NA	0.201958	0.8602	NA	NA
rs4920260	rs4920260	1	234689712	B3GALNT2	0.204936	0.874871	NA	NA	NA	NA
rs508208	rs508208	1	235727816	B3GALNT2	-0.34153	0.522586	NA	NA	NA	NA
rs509235	rs509235	1	234660054	B3GALNT2	NA	NA	-0.248017	0.825792	NA	NA
rs56274766	rs56274766	1	235766976	B3GALNT2	NA	NA	0.186866	0.875067	NA	NA
rs57941271	rs57941271	1	235149261	B3GALNT2	-0.195563	0.838041	NA	NA	NA	NA
rs58308716	rs58308716	1	235722251	B3GALNT2	0.272403	0.544926	NA	NA	NA	NA
rs590470	rs590470	1	236529878	B3GALNT2	NA	NA	0.200247	0.871678	NA	NA
rs61582835	rs61582835	1	236117070	B3GALNT2	NA	NA	-0.2553	0.752832	NA	NA
rs636877	rs636877	1	236601735	B3GALNT2	NA	NA	0.172141	0.85264	NA	NA
rs6428948	rs6428948	1	236380077	B3GALNT2	NA	NA	-0.354822	0.847937	NA	NA
rs6429082	rs6429082	1	235600129	B3GALNT2	-0.212618	0.804889	-0.25463	0.561672	NA	NA
rs6429196	rs6429196	1	235774836	B3GALNT2	0.21192	0.830256	0.290757	0.399744	NA	NA
rs6586352	rs6586352	1	235019674	B3GALNT2	NA	NA	0.17131	0.868452	NA	NA
rs6586405	rs6586405	1	234739101	B3GALNT2	NA	NA	0.211543	0.731655	NA	NA
rs6667053	rs6667053	1	235806045	B3GALNT2	NA	NA	-0.250243	0.35834	NA	NA
rs6679178	rs6679178	1	234713903	B3GALNT2	NA	NA	0.169642	0.864547	NA	NA
rs6682352	rs6682352	1	236272711	B3GALNT2	NA	NA	-0.158723	0.877028	NA	NA
rs6697888	rs6697888	1	236333431	B3GALNT2	-0.284702	0.815539	NA	NA	NA	NA
rs704716	rs704716	1	235637421	B3GALNT2	-0.212383	0.777691	-0.37035	0.00489232	NA	NA
rs73112057	rs73112057	1	234743853	B3GALNT2	NA	NA	-0.222358	0.776025	NA	NA
rs73115265	rs73115265	1	236194132	B3GALNT2	0.221477	0.837188	NA	NA	NA	NA
rs73120711	rs73120711	1	235754543	B3GALNT2	0.351189	0.753586	NA	NA	NA	NA
rs7544301	rs7544301	1	235263162	B3GALNT2	NA	NA	0.234943	0.682459	NA	NA
rs7554192	rs7554192	1	235523067	B3GALNT2	-0.203416	0.86939	NA	NA	NA	NA
rs7554426	rs7554426	1	235802387	B3GALNT2	NA	NA	0.235492	0.807474	NA	NA
rs75847872	rs75847872	1	236277685	B3GALNT2	0.293288	0.882061	NA	NA	NA	NA
rs78525294	rs78525294	1	234773418	B3GALNT2	NA	NA	0.283276	0.857994	NA	NA
rs78889008	rs78889008	1	236098720	B3GALNT2	0.191066	0.808977	NA	NA	NA	NA
rs79542199	rs79542199	1	236320240	B3GALNT2	NA	NA	-0.582799	0.393296	NA	NA
rs822928	rs822928	1	234873275	B3GALNT2	NA	NA	-0.321686	0.858192	NA	NA
rs923942	rs923942	1	235715029	B3GALNT2	-0.285596	0.497724	NA	NA	NA	NA
rs955612	rs955612	1	234716593	B3GALNT2	-0.172945	0.833053	NA	NA	NA	NA
rs964114	rs964114	1	236230900	B3GALNT2	NA	NA	-0.179125	0.877221	NA	NA
rs9727449	rs9727449	1	235152757	B3GALNT2	NA	NA	-0.258384	0.711498	NA	NA
JHU_1.192784259	rs181169326	1	192784260	B3GALT2	-0.557922	0.793901	NA	NA	NA	NA
JHU_1.192790624	rs10921269	1	192790625	B3GALT2	0.404427	0.77902	NA	NA	NA	NA
JHU_1.193377703	rs79660437	1	193377704	B3GALT2	NA	NA	-0.514099	0.863148	NA	NA
JHU_1.193907191	rs34234236	1	193907192	B3GALT2	-0.490684	0.850032	NA	NA	NA	NA
JHU_1.194036656	rs569994	1	194036657	B3GALT2	NA	NA	0.38747	0.87698	NA	NA
rs10921465	rs10921465	1	193891763	B3GALT2	-0.490684	0.850032	NA	NA	NA	NA
rs12079013	rs12079013	1	192387427	B3GALT2	-0.533236	0.571355	NA	NA	NA	NA
rs12122818	rs12122818	1	193686395	B3GALT2	NA	NA	-0.684027	0.87874	NA	NA
rs12563751	rs12563751	1	193942167	B3GALT2	-0.553906	0.820074	NA	NA	NA	NA
rs16834240	rs16834240	1	192374997	B3GALT2	-0.519078	0.788553	NA	NA	NA	NA
rs16834657	rs16834657	1	192668758	B3GALT2	NA	NA	0.497571	0.857102	NA	NA
rs16834698	rs16834698	1	192696582	B3GALT2	-0.374835	0.769196	NA	NA	NA	NA
rs16836197	rs16836197	1	194051568	B3GALT2	NA	NA	-0.685156	0.704351	NA	NA
rs17646713	rs17646713	1	192755994	B3GALT2	-0.378639	0.846911	NA	NA	NA	NA
rs1923949	rs1923949	1	192547710	B3GALT2	0.795186	0.779655	NA	NA	NA	NA
rs1933705	rs1933705	1	192660401	B3GALT2	-0.355454	0.818574	NA	NA	NA	NA
rs1933709	rs1933709	1	192638215	B3GALT2	-0.445398	0.826138	NA	NA	NA	NA
rs2816316	rs2816316	1	192536813	B3GALT2	NA	NA	-0.510113	0.848362	NA	NA
rs540415	rs540415	1	194079368	B3GALT2	NA	NA	-0.616799	0.844558	NA	NA
rs610121	rs610121	1	193960641	B3GALT2	-0.609687	0.833288	NA	NA	NA	NA
rs622347	rs622347	1	193926807	B3GALT2	-0.476498	0.830367	NA	NA	NA	NA
rs6657799	rs6657799	1	192552600	B3GALT2	0.369027	0.824711	NA	NA	NA	NA
rs68103456	rs68103456	1	193829923	B3GALT2	-0.410365	0.859259	NA	NA	NA	NA
rs710140	rs710140	1	192912108	B3GALT2	0.315368	0.866225	NA	NA	NA	NA
rs72740912	rs72740912	1	193891885	B3GALT2	NA	NA	0.453555	0.863648	NA	NA
rs73053264	rs73053264	1	193956839	B3GALT2	0.713694	0.218474	NA	NA	NA	NA
rs73064182	rs73064182	1	192817862	B3GALT2	NA	NA	0.605239	0.869296	NA	NA
rs74130477	rs74130477	1	192765377	B3GALT2	0.351466	0.877815	NA	NA	NA	NA
rs7511974	rs7511974	1	192599633	B3GALT2	0.41081	0.807191	NA	NA	NA	NA
rs7512241	rs7512241	1	192946832	B3GALT2	0.306287	0.86151	NA	NA	NA	NA
rs859891	rs859891	1	192769060	B3GALT2	-0.38241	0.849292	NA	NA	NA	NA
rs9988496	rs9988496	1	192597880	B3GALT2	NA	NA	0.483027	0.788091	NA	NA
JHU_1.1105781	rs79227320	1	1105782	B3GALT6	NA	NA	0.266162	0.67244	NA	NA
JHU_1.1142253	NA	1	1142254	B3GALT6	-0.300429	0.855966	NA	NA	NA	NA
JHU_1.1172084	rs114702966	1	1172085	B3GALT6	-0.336807	0.766412	NA	NA	NA	NA
JHU_1.1365244	rs112499089	1	1365245	B3GALT6	NA	NA	-0.181839	0.834026	NA	NA
JHU_1.1373481	rs3845296	1	1373482	B3GALT6	-0.255239	0.868918	NA	NA	NA	NA
JHU_1.1470891	rs17038979	1	1470892	B3GALT6	0.23023	0.830367	NA	NA	NA	NA
JHU_1.1710034	NA	1	1710035	B3GALT6	NA	NA	-0.20312	0.742149	NA	NA
JHU_1.1812866	rs6680613	1	1812867	B3GALT6	NA	NA	-0.17818	0.819913	NA	NA
JHU_1.1950543	NA	1	1950544	B3GALT6	-0.293621	0.873854	NA	NA	NA	NA
JHU_1.731717	rs142557973	1	731718	B3GALT6	NA	NA	-0.294447	0.624526	NA	NA
JHU_1.919500	NA	1	919501	B3GALT6	-0.339237	0.812963	NA	NA	NA	NA
JHU_1.988595	NA	1	988596	B3GALT6	NA	NA	0.157453	0.875715	NA	NA
exm1918827	rs62639980	1	901922	B3GALT6	NA	NA	0.22084	0.880343	NA	NA
kgp3812373	NA	1	1080927	B3GALT6	-0.267682	0.861883	NA	NA	NA	NA
rs11240777	rs11240777	1	798959	B3GALT6	NA	NA	0.207089	0.699895	NA	NA
rs11260535	rs11260535	1	1107842	B3GALT6	NA	NA	0.20789	0.877569	NA	NA
rs11260603	rs11260603	1	1079198	B3GALT6	-0.169823	0.873443	-0.180798	0.772745	NA	NA
rs112917612	rs112917612	1	984847	B3GALT6	-0.193307	0.848181	NA	NA	NA	NA
rs113456986	rs113456986	1	1651355	B3GALT6	-0.315454	0.864319	NA	NA	NA	NA
rs114691276	rs114691276	1	983770	B3GALT6	-0.363974	0.677433	NA	NA	NA	NA
rs115862299	rs115862299	1	1601145	B3GALT6	0.290757	0.821882	NA	NA	NA	NA
rs13303022	rs13303022	1	1983208	B3GALT6	-0.167191	0.844928	NA	NA	NA	NA
rs1627833	rs1627833	1	1388268	B3GALT6	0.233067	0.853223	NA	NA	NA	NA
rs2294489	rs2294489	1	1664124	B3GALT6	-0.326952	0.845714	NA	NA	NA	NA
rs2340591	rs2340591	1	874927	B3GALT6	-0.192071	0.876661	NA	NA	NA	NA
rs2465136	rs2465136	1	990417	B3GALT6	NA	NA	-0.145808	0.838073	NA	NA
rs28446828	rs28446828	1	1891156	B3GALT6	0.176553	0.8735	0.162174	0.85201	NA	NA
rs3121578	rs3121578	1	974894	B3GALT6	NA	NA	0.146283	0.86325	NA	NA
rs3753350	rs3753350	1	1144196	B3GALT6	-0.191504	0.881657	NA	NA	NA	NA
rs3813201	NA	1	1151232	B3GALT6	-0.165476	0.881459	NA	NA	NA	NA
rs3829740	rs3829740	1	909238	B3GALT6	NA	NA	-0.284657	0.354995	NA	NA
rs3855951	rs3855951	1	1804302	B3GALT6	NA	NA	-0.154469	0.796477	NA	NA
rs41285816	rs41285816	1	917640	B3GALT6	0.205859	0.876347	NA	NA	NA	NA
rs425277	rs425277	1	2069172	B3GALT6	NA	NA	0.32049	0.841198	NA	NA
rs4648786	rs4648786	1	1521805	B3GALT6	0.219073	0.838447	NA	NA	NA	NA
rs4648822	rs4648822	1	1695075	B3GALT6	NA	NA	-0.145987	0.860216	NA	NA
rs6661694	rs6661694	1	1978655	B3GALT6	0.216795	0.840691	NA	NA	NA	NA
rs72897856	rs72897856	1	1542204	B3GALT6	0.251465	0.881328	NA	NA	NA	NA
rs7525092	rs7525092	1	1810090	B3GALT6	NA	NA	-0.17818	0.819913	NA	NA
rs7531530	rs7531530	1	1489670	B3GALT6	0.197928	0.768306	NA	NA	NA	NA
rs76723341	rs76723341	1	872952	B3GALT6	NA	NA	-0.201224	0.846072	NA	NA
rs79008338	NA	1	897879	B3GALT6	NA	NA	0.286534	0.855672	NA	NA
rs9329411	rs9329411	1	1062025	B3GALT6	0.141645	0.872957	NA	NA	NA	NA
rs9778201	rs9778201	1	989461	B3GALT6	NA	NA	0.246675	0.785238	NA	NA
JHU_1.44199422	NA	1	44199423	B4GALT2	NA	NA	-0.621628	0.85668	NA	NA
JHU_1.44223844	rs74590034	1	44223845	B4GALT2	NA	NA	-0.45675	0.829298	NA	NA
JHU_1.44231486	NA	1	44231487	B4GALT2	-0.572664	0.786394	-0.42848	0.879971	NA	NA
JHU_1.44553397	rs201695689	1	44553398	B4GALT2	-0.534513	0.826058	NA	NA	NA	NA
JHU_1.44805816	NA	1	44805817	B4GALT2	-0.728297	0.794162	NA	NA	NA	NA
exm53584	rs2429051	1	44595113	B4GALT2	-0.377687	0.881049	NA	NA	NA	NA
rs111917422	rs111917422	1	43523830	B4GALT2	NA	NA	-0.389851	0.845066	NA	NA
rs11210774	rs11210774	1	43450729	B4GALT2	NA	NA	-0.428832	0.651603	NA	NA
rs11210949	rs11210949	1	44535401	B4GALT2	NA	NA	0.317598	0.876941	NA	NA
rs11210994	NA	1	44883419	B4GALT2	0.329102	0.851494	NA	NA	NA	NA
rs11211006	rs11211006	1	44937974	B4GALT2	NA	NA	-0.502088	0.770946	NA	NA
rs11211020	rs11211020	1	45121045	B4GALT2	NA	NA	-0.350288	0.867514	NA	NA
rs116348497	rs116348497	1	44903315	B4GALT2	NA	NA	0.519661	0.752	NA	NA
rs172018	rs172018	1	45018815	B4GALT2	-0.44538	0.715807	NA	NA	NA	NA
rs2485652	rs2485652	1	44595410	B4GALT2	NA	NA	0.611487	0.863585	NA	NA
rs2842180	rs2842180	1	43901916	B4GALT2	-0.40842	0.847835	NA	NA	NA	NA
rs4660275	rs4660275	1	44844958	B4GALT2	NA	NA	-0.460254	0.787318	NA	NA
rs61769117	rs61769117	1	44917945	B4GALT2	NA	NA	-0.542548	0.766196	NA	NA
rs6429540	rs6429540	1	44902285	B4GALT2	-0.357697	0.853223	NA	NA	NA	NA
rs7413861	rs7413861	1	43938801	B4GALT2	-0.419277	0.827727	NA	NA	NA	NA
rs7515271	rs7515271	1	43451901	B4GALT2	NA	NA	-0.356268	0.821484	NA	NA
rs7519215	rs7519215	1	44532725	B4GALT2	NA	NA	-0.336282	0.878065	NA	NA
rs7527092	rs7527092	1	43767138	B4GALT2	NA	NA	0.354389	0.858699	NA	NA
rs7549585	rs7549585	1	44947616	B4GALT2	NA	NA	-0.375928	0.863082	NA	NA
rs7556572	rs7556572	1	43704023	B4GALT2	NA	NA	0.401834	0.811676	NA	NA
rs839769	rs839769	1	43872067	B4GALT2	-0.421633	0.859531	NA	NA	NA	NA
rs841407	rs841407	1	43524267	B4GALT2	NA	NA	0.342961	0.853759	NA	NA
JHU_1.160411608	rs11265400	1	160411609	B4GALT3	NA	NA	0.115914	0.855163	NA	NA
JHU_1.160411614	rs11265401	1	160411615	B4GALT3	NA	NA	0.115914	0.855163	NA	NA
JHU_1.160613422	rs74420304	1	160613423	B4GALT3	-0.245752	0.869391	NA	NA	NA	NA
JHU_1.160617595	rs1910489	1	160617596	B4GALT3	-0.180585	0.881459	NA	NA	NA	NA
JHU_1.160639368	rs112849610	1	160639369	B4GALT3	-0.343302	0.774313	NA	NA	NA	NA
JHU_1.161064745	rs11265551	1	161064746	B4GALT3	NA	NA	-0.170463	0.879076	NA	NA
JHU_1.161964614	rs376221442	1	161964615	B4GALT3	NA	NA	-0.126648	0.850432	NA	NA
JHU_1.162112271	rs74125930	1	162112272	B4GALT3	NA	NA	0.153097	0.586516	NA	NA
rs10918595	NA	1	162031465	B4GALT3	-0.15845	0.850822	NA	NA	NA	NA
rs11265387	rs11265387	1	160375470	B4GALT3	0.254908	0.622954	NA	NA	NA	NA
rs11265416	rs11265416	1	160471813	B4GALT3	NA	NA	-0.139857	0.844558	NA	NA
rs11265461	rs11265461	1	160630143	B4GALT3	NA	NA	0.106709	0.874098	NA	NA
rs11265462	rs11265462	1	160636933	B4GALT3	NA	NA	-0.111964	0.834349	NA	NA
rs11587213	rs11587213	1	161184875	B4GALT3	NA	NA	0.203536	0.767548	NA	NA
rs12403334	NA	1	160937964	B4GALT3	0.296558	0.809382	NA	NA	NA	NA
rs12745664	rs12745664	1	161370985	B4GALT3	-0.151144	0.874015	NA	NA	NA	NA
rs1538018	rs1538018	1	162130481	B4GALT3	NA	NA	-0.204645	0.625891	NA	NA
rs16847548	rs16847548	1	162035274	B4GALT3	-0.195193	0.840095	NA	NA	NA	NA
rs16857019	rs16857019	1	162112650	B4GALT3	NA	NA	0.153097	0.586516	NA	NA
rs17368598	rs17368598	1	160146576	B4GALT3	NA	NA	0.108796	0.86704	NA	NA
rs1932933	rs1932933	1	162118046	B4GALT3	-0.205658	0.853468	NA	NA	NA	NA
rs2490420	rs2490420	1	161964536	B4GALT3	NA	NA	0.165457	0.477099	NA	NA
rs2499834	rs2499834	1	161969636	B4GALT3	NA	NA	0.29029	0.0703876	NA	NA
rs2499841	rs2499841	1	161956804	B4GALT3	NA	NA	0.171955	0.721873	NA	NA
rs3922744	rs3922744	1	161394500	B4GALT3	NA	NA	0.120869	0.832011	NA	NA
rs4098274	rs4098274	1	162048621	B4GALT3	NA	NA	0.0972272	0.877136	NA	NA
rs4656258	rs4656258	1	160408563	B4GALT3	NA	NA	0.115914	0.855163	NA	NA
rs4656946	rs4656946	1	160838198	B4GALT3	NA	NA	-0.25025	0.822021	NA	NA
rs6691548	rs6691548	1	161967287	B4GALT3	NA	NA	-0.120032	0.854324	NA	NA
rs6692382	rs6692382	1	160551592	B4GALT3	0.192351	0.712656	NA	NA	NA	NA
rs6704124	rs6704124	1	160602248	B4GALT3	-0.232261	0.821882	NA	NA	NA	NA
rs72715906	rs72715906	1	162117223	B4GALT3	0.29343	0.850965	NA	NA	NA	NA
rs76301765	rs76301765	1	160618783	B4GALT3	NA	NA	0.133746	0.853222	NA	NA
rs76619841	rs76619841	1	160712142	B4GALT3	NA	NA	-0.215556	0.777309	NA	NA
JHU_1.212224071	rs61828542	1	212224072	BATF3	NA	NA	-0.463873	0.826836	NA	NA
JHU_1.212355326	rs61543746	1	212355327	BATF3	-0.470418	0.81902	NA	NA	NA	NA
JHU_1.212358058	rs12059939	1	212358059	BATF3	-0.443963	0.839519	NA	NA	NA	NA
JHU_1.213098617	rs149109530	1	213098618	BATF3	-0.904503	0.842427	-1.12056	0.774397	NA	NA
JHU_1.213443429	rs7354948	1	213443430	BATF3	-1.01144	0.695767	NA	NA	NA	NA
JHU_1.213501846	NA	1	213501847	BATF3	NA	NA	0.499864	0.849366	NA	NA
rs10863957	rs10863957	1	212418044	BATF3	-0.415369	0.880789	NA	NA	NA	NA
rs10864040	rs10864040	1	213468908	BATF3	NA	NA	-0.589058	0.810635	NA	NA
rs11120179	rs11120179	1	213825023	BATF3	-0.505129	0.82497	NA	NA	NA	NA
rs11586518	rs11586518	1	213144851	BATF3	-0.892764	0.72931	NA	NA	NA	NA
rs1187788	rs1187788	1	213467393	BATF3	-0.827079	0.701045	NA	NA	NA	NA
rs12405307	rs12405307	1	212761978	BATF3	-0.797988	0.843194	NA	NA	NA	NA
rs1509864	rs1509864	1	213840614	BATF3	NA	NA	-0.620419	0.600108	NA	NA
rs17018038	rs17018038	1	211932078	BATF3	NA	NA	-0.921176	0.689334	NA	NA
rs17020562	rs17020562	1	213542706	BATF3	NA	NA	-0.636089	0.80726	NA	NA
rs17654135	rs17654135	1	212099909	BATF3	-1.37579	0.442856	NA	NA	NA	NA
rs2359700	rs2359700	1	213548789	BATF3	NA	NA	-0.673011	0.877569	NA	NA
rs2935214	rs2935214	1	213126541	BATF3	NA	NA	-0.899397	0.717156	NA	NA
rs3002288	rs3002288	1	213126565	BATF3	-0.937269	0.769152	-0.938724	0.816087	NA	NA
rs3125293	NA	1	212763530	BATF3	-0.520367	0.849964	NA	NA	NA	NA
rs320480	rs320480	1	213641943	BATF3	0.545998	0.817654	NA	NA	NA	NA
rs4325202	rs4325202	1	212351181	BATF3	-0.347697	0.845334	NA	NA	NA	NA
rs6661565	rs6661565	1	211859925	BATF3	NA	NA	0.537779	0.866175	NA	NA
rs6688741	rs6688741	1	213130756	BATF3	0.54553	0.740784	NA	NA	NA	NA
rs6703980	rs6703980	1	212350975	BATF3	-0.45611	0.834227	NA	NA	NA	NA
rs72749649	rs72749649	1	213794527	BATF3	NA	NA	-0.585056	0.866187	NA	NA
rs903124	rs903124	1	212348372	BATF3	-0.481333	0.726843	-0.45184	0.823161	NA	NA
JHU_1.93203177	NA	1	93203178	BCAR3	0.665532	0.847871	NA	NA	NA	NA
JHU_1.93394107	rs7538968	1	93394108	BCAR3	NA	NA	0.615238	0.861529	NA	NA
JHU_1.93405518	rs116050500	1	93405519	BCAR3	NA	NA	0.421682	0.643533	NA	NA
JHU_1.93471551	rs186914156	1	93471552	BCAR3	-0.639911	0.838767	NA	NA	NA	NA
JHU_1.93988123	rs12404286	1	93988124	BCAR3	-0.797215	0.798061	-1.09285	0.479998	NA	NA
JHU_1.94169843	rs112921086	1	94169844	BCAR3	-0.705841	0.349527	-0.641801	0.597295	NA	NA
JHU_1.94552313	rs12079685	1	94552314	BCAR3	-0.588653	0.838224	NA	NA	NA	NA
JHU_1.95074357	rs114854451	1	95074358	BCAR3	-0.832368	0.606294	NA	NA	NA	NA
JHU_1.95120150	rs6658715	1	95120151	BCAR3	0.637339	0.833288	NA	NA	NA	NA
kgp5797567	rs4847281	1	94578548	BCAR3	NA	NA	-0.684597	0.873465	NA	NA
rs10493863	rs10493863	1	93399694	BCAR3	NA	NA	0.485612	0.504906	NA	NA
rs12070273	rs12070273	1	94466088	BCAR3	NA	NA	0.402531	0.781745	NA	NA
rs12071152	rs12071152	1	94593399	BCAR3	-0.417237	0.81607	NA	NA	NA	NA
rs12745968	rs12745968	1	93401837	BCAR3	NA	NA	0.485612	0.504906	NA	NA
rs1408341	rs1408341	1	95057013	BCAR3	NA	NA	0.367075	0.84244	NA	NA
rs17110761	rs17110761	1	94467407	BCAR3	NA	NA	0.402531	0.781745	NA	NA
rs17111003	rs17111003	1	94541849	BCAR3	0.766352	0.868733	NA	NA	NA	NA
rs17111705	rs17111705	1	95020873	BCAR3	-0.568308	0.792128	NA	NA	NA	NA
rs17381406	rs17381406	1	93468179	BCAR3	-0.447938	0.877112	NA	NA	NA	NA
rs17402334	rs17402334	1	95068097	BCAR3	1.04863	0.589862	NA	NA	NA	NA
rs1749541	rs1749541	1	94958378	BCAR3	NA	NA	0.380921	0.866231	NA	NA
rs1801359	rs1801359	1	94467447	BCAR3	NA	NA	0.402531	0.781745	NA	NA
rs236322	rs236322	1	94056279	BCAR3	NA	NA	-0.469396	0.789346	NA	NA
rs2391424	rs2391424	1	94997752	BCAR3	NA	NA	0.413499	0.85009	NA	NA
rs3789375	rs3789375	1	94465132	BCAR3	NA	NA	-0.396653	0.837969	NA	NA
rs4147839	rs4147839	1	94509226	BCAR3	-0.342629	0.815698	NA	NA	NA	NA
rs4147849	rs4147849	1	94480770	BCAR3	0.485579	0.867192	NA	NA	NA	NA
rs4147864	rs4147864	1	94467238	BCAR3	NA	NA	0.402531	0.781745	NA	NA
rs4847314	rs4847314	1	95068957	BCAR3	NA	NA	-0.318524	0.859062	NA	NA
rs528889	rs528889	1	94929590	BCAR3	NA	NA	0.630638	0.652155	NA	NA
rs557026	rs557026	1	94472489	BCAR3	0.301413	0.878729	NA	NA	NA	NA
rs6698233	rs6698233	1	93397300	BCAR3	NA	NA	0.411545	0.70043	NA	NA
rs72725166	rs72725166	1	94512911	BCAR3	-0.474473	0.846705	-0.577792	0.769233	NA	NA
rs74101658	rs74101658	1	94140778	BCAR3	-0.493705	0.72247	NA	NA	NA	NA
rs74102062	rs74102062	1	94468361	BCAR3	NA	NA	0.402531	0.781745	NA	NA
rs77597214	NA	1	94572366	BCAR3	0.613604	0.840948	NA	NA	NA	NA
rs841694	rs841694	1	94998372	BCAR3	NA	NA	-0.773396	0.767333	NA	NA
rs871854	rs871854	1	94197793	BCAR3	NA	NA	0.595896	0.588098	NA	NA
rs927728	rs927728	1	94929485	BCAR3	NA	NA	-0.448286	0.846182	NA	NA
rs947134	rs947134	1	95312671	BCAR3	-0.340909	0.850718	NA	NA	NA	NA
JHU_1.114766261	rs77983607	1	114766262	BCAS2	NA	NA	0.29676	0.691766	NA	NA
JHU_1.115096647	rs116421532	1	115096648	BCAS2	0.290529	0.756826	0.268635	0.694049	NA	NA
JHU_1.115530697	rs11102859	1	115530698	BCAS2	0.248653	0.34624	NA	NA	NA	NA
JHU_1.115711887	rs374636382	1	115711888	BCAS2	-0.315219	0.66816	NA	NA	NA	NA
JHU_1.115718186	rs112995180	1	115718187	BCAS2	NA	NA	0.0923558	0.878834	NA	NA
JHU_1.115765602	rs375588273	1	115765603	BCAS2	-0.20619	0.872763	NA	NA	NA	NA
kgp15833125	rs17032891	1	115315843	BCAS2	0.264866	0.632182	NA	NA	NA	NA
rs11466086	rs11466086	1	115845059	BCAS2	0.200797	0.854804	NA	NA	NA	NA
rs11589112	rs11589112	1	115223313	BCAS2	-0.109673	0.877365	NA	NA	NA	NA
rs12120464	rs12120464	1	115377691	BCAS2	0.361639	0.47276	0.290203	0.59381	NA	NA
rs1406859	rs1406859	1	115626071	BCAS2	0.128816	0.840088	0.102112	0.875141	NA	NA
rs140691516	rs140691516	1	115601504	BCAS2	0.361086	0.620606	0.277319	0.752832	NA	NA
rs1575070	rs1575070	1	115567885	BCAS2	0.196274	0.571254	NA	NA	NA	NA
rs17163860	rs17163860	1	115919883	BCAS2	NA	NA	0.129068	0.868281	NA	NA
rs2076901	rs2076901	1	115658497	BCAS2	0.332643	0.32676	NA	NA	NA	NA
rs3126216	rs3126216	1	115372525	BCAS2	0.194011	0.613786	NA	NA	NA	NA
rs34035589	rs34035589	1	115619831	BCAS2	0.184453	0.829179	NA	NA	NA	NA
rs360675	rs360675	1	115490918	BCAS2	0.147567	0.827393	NA	NA	NA	NA
rs4475751	rs4475751	1	115622283	BCAS2	0.148676	0.728252	NA	NA	NA	NA
rs4839411	rs4839411	1	115618813	BCAS2	NA	NA	0.126606	0.824099	NA	NA
rs56969432	rs56969432	1	115231494	BCAS2	0.280949	0.682488	0.195228	0.842044	NA	NA
rs57026899	rs57026899	1	115618781	BCAS2	0.215663	0.842001	NA	NA	NA	NA
rs6537816	rs6537816	1	114750905	BCAS2	NA	NA	-0.102501	0.840024	NA	NA
rs6661511	rs6661511	1	115437986	BCAS2	0.267621	0.667965	NA	NA	NA	NA
rs6679900	rs6679900	1	115664311	BCAS2	0.26366	0.626751	NA	NA	NA	NA
rs6681671	rs6681671	1	115300685	BCAS2	-0.181589	0.748542	NA	NA	NA	NA
rs68181235	rs68181235	1	115668690	BCAS2	-0.211119	0.851633	NA	NA	NA	NA
rs72698017	rs72698017	1	115098721	BCAS2	0.237101	0.832642	0.186183	0.870788	NA	NA
rs75427731	rs75427731	1	115263247	BCAS2	0.307804	0.757915	0.260154	0.776301	NA	NA
rs7543792	rs7543792	1	114751919	BCAS2	NA	NA	-0.102501	0.840024	NA	NA
rs7550248	rs7550248	1	114773981	BCAS2	NA	NA	-0.105513	0.865677	NA	NA
rs910625	rs910625	1	115674952	BCAS2	-0.151024	0.669453	NA	NA	NA	NA
rs950779	rs950779	1	114602971	BCAS2	-0.116706	0.870938	NA	NA	NA	NA
JHU_1.84736816	rs186350490	1	84736817	BCL10	NA	NA	0.187497	0.795699	NA	NA
JHU_1.84765341	rs191757368	1	84765342	BCL10	NA	NA	0.0877025	0.864099	NA	NA
JHU_1.84797036	NA	1	84797037	BCL10	-0.119908	0.882054	NA	NA	NA	NA
JHU_1.84839249	rs369968445	1	84839250	BCL10	0.116059	0.807181	NA	NA	NA	NA
JHU_1.85357944	rs11161479	1	85357945	BCL10	NA	NA	-0.105584	0.644293	NA	NA
JHU_1.85462193	rs4907119	1	85462194	BCL10	NA	NA	-0.0763232	0.87874	NA	NA
JHU_1.85576166	rs817484	1	85576167	BCL10	-0.200573	0.855548	-0.179112	0.75259	NA	NA
JHU_1.85597146	NA	1	85597147	BCL10	NA	NA	-0.123102	0.844558	NA	NA
JHU_1.85629127	rs373840617	1	85629128	BCL10	NA	NA	0.152145	0.866632	NA	NA
JHU_1.85682019	rs11161550	1	85682020	BCL10	NA	NA	0.0877462	0.767699	NA	NA
JHU_1.85983881	rs112874903	1	85983882	BCL10	NA	NA	-0.152901	0.800703	NA	NA
JHU_1.85984310	rs637917	1	85984311	BCL10	NA	NA	0.120358	0.641911	NA	NA
JHU_1.85985913	rs2795971	1	85985914	BCL10	NA	NA	-0.109066	0.710639	NA	NA
JHU_1.85986064	rs36126282	1	85986065	BCL10	NA	NA	-0.101345	0.776098	NA	NA
JHU_1.85994148	NA	1	85994149	BCL10	NA	NA	-0.167558	0.760497	NA	NA
JHU_1.85995829	rs369622969	1	85995830	BCL10	NA	NA	0.137528	0.809715	NA	NA
JHU_1.86003468	rs1403961	1	86003469	BCL10	NA	NA	-0.183988	0.665147	NA	NA
JHU_1.86046181	NA	1	86046182	BCL10	NA	NA	0.134572	0.785392	NA	NA
JHU_1.86136818	rs143569277	1	86136819	BCL10	-0.19249	0.88242	NA	NA	NA	NA
rs1026469	rs1026469	1	85568972	BCL10	NA	NA	0.120125	0.829672	NA	NA
rs10493772	rs10493772	1	86035513	BCL10	0.121759	0.8762	NA	NA	NA	NA
rs10747316	rs10747316	1	85581281	BCL10	NA	NA	0.0808031	0.821154	NA	NA
rs10782529	rs10782529	1	85268243	BCL10	-0.156311	0.804503	NA	NA	NA	NA
rs10782546	rs10782546	1	85716807	BCL10	NA	NA	0.0934594	0.827859	NA	NA
rs10782552	rs10782552	1	86015715	BCL10	NA	NA	0.123606	0.805875	NA	NA
rs10873756	rs10873756	1	86605613	BCL10	NA	NA	-0.0935874	0.772006	NA	NA
rs11161548	rs11161548	1	85680408	BCL10	NA	NA	-0.117062	0.824807	NA	NA
rs11161606	rs11161606	1	85853902	BCL10	-0.12089	0.844595	NA	NA	NA	NA
rs11161776	rs11161776	1	86692465	BCL10	0.177929	0.840323	NA	NA	NA	NA
rs11163983	rs11163983	1	84955233	BCL10	NA	NA	-0.148669	0.59381	NA	NA
rs115101854	rs115101854	1	84928679	BCL10	0.192453	0.870843	NA	NA	NA	NA
rs12065219	rs12065219	1	85682261	BCL10	NA	NA	0.0881471	0.828581	NA	NA
rs12079571	rs12079571	1	85541164	BCL10	NA	NA	-0.123785	0.613586	NA	NA
rs12090608	rs12090608	1	85648873	BCL10	NA	NA	0.165687	0.868925	NA	NA
rs12136742	rs12136742	1	86380987	BCL10	NA	NA	0.110237	0.877569	NA	NA
rs12409566	rs12409566	1	85385298	BCL10	NA	NA	0.111479	0.592755	NA	NA
rs1325277	rs1325277	1	85400114	BCL10	NA	NA	-0.129492	0.828413	NA	NA
rs1378227	rs1378227	1	86028530	BCL10	NA	NA	0.119434	0.821458	NA	NA
rs1507290	rs1507290	1	86684713	BCL10	-0.183128	0.841883	NA	NA	NA	NA
rs17099679	rs17099679	1	86008398	BCL10	NA	NA	-0.0860367	0.834232	NA	NA
rs17109966	rs17109966	1	84933928	BCL10	NA	NA	0.119408	0.848121	NA	NA
rs17128348	rs17128348	1	86264742	BCL10	NA	NA	0.147719	0.752913	NA	NA
rs1770691	rs1770691	1	85556791	BCL10	NA	NA	0.084882	0.853926	NA	NA
rs1884139	rs1884139	1	85845998	BCL10	-0.122888	0.84963	NA	NA	NA	NA
rs1886647	rs1886647	1	85354563	BCL10	NA	NA	0.102432	0.807656	NA	NA
rs199534458	rs199534458	1	84821886	BCL10	0.252163	0.6552	0.137802	0.862446	NA	NA
rs2050842	rs2050842	1	85582549	BCL10	NA	NA	-0.0724798	0.875704	NA	NA
rs233051	rs233051	1	85838413	BCL10	0.108974	0.853668	NA	NA	NA	NA
rs2945133	rs2945133	1	85091557	BCL10	-0.14855	0.796373	NA	NA	NA	NA
rs2994939	rs2994939	1	85114537	BCL10	-0.135691	0.877684	NA	NA	NA	NA
rs366187	rs366187	1	86265259	BCL10	NA	NA	-0.0867939	0.823457	NA	NA
rs377513067	rs377513067	1	85167553	BCL10	NA	NA	0.109514	0.651836	NA	NA
rs4243772	rs4243772	1	85356801	BCL10	NA	NA	-0.0984693	0.633104	NA	NA
rs4907110	rs4907110	1	85371265	BCL10	NA	NA	0.0930854	0.805581	NA	NA
rs56900948	rs56900948	1	85984587	BCL10	NA	NA	-0.0851579	0.8392	NA	NA
rs58803630	rs58803630	1	85237198	BCL10	NA	NA	0.123877	0.852016	NA	NA
rs60891279	rs60891279	1	86512536	BCL10	0.198162	0.806847	NA	NA	NA	NA
rs652321	rs652321	1	86455233	BCL10	NA	NA	-0.151193	0.691043	NA	NA
rs6576771	rs6576771	1	85981071	BCL10	NA	NA	-0.0906797	0.804532	NA	NA
rs6576821	rs6576821	1	86697145	BCL10	0.145572	0.841124	NA	NA	NA	NA
rs6657732	rs6657732	1	85874495	BCL10	NA	NA	-0.085759	0.793253	NA	NA
rs6660237	rs6660237	1	85696004	BCL10	NA	NA	0.0895734	0.779228	NA	NA
rs709779	rs709779	1	85593011	BCL10	NA	NA	-0.160897	0.640203	NA	NA
rs709795	rs709795	1	85684018	BCL10	NA	NA	-0.097881	0.821154	NA	NA
rs72718734	rs72718734	1	85322893	BCL10	-0.214601	0.843691	NA	NA	NA	NA
rs74095544	rs74095544	1	84793931	BCL10	-0.175541	0.784496	NA	NA	NA	NA
rs7516054	rs7516054	1	86603942	BCL10	NA	NA	-0.100162	0.715718	NA	NA
rs7517848	rs7517848	1	85541721	BCL10	NA	NA	0.0754757	0.865023	NA	NA
rs7519450	rs7519450	1	86735527	BCL10	NA	NA	-0.0977022	0.844558	NA	NA
rs7521189	rs7521189	1	85889596	BCL10	NA	NA	0.0860628	0.789714	NA	NA
rs7524465	rs7524465	1	85704193	BCL10	NA	NA	0.0972859	0.649322	NA	NA
rs7534683	rs7534683	1	85357257	BCL10	NA	NA	-0.106477	0.67244	NA	NA
rs7546947	rs7546947	1	85047535	BCL10	NA	NA	0.105833	0.880768	NA	NA
rs7547149	rs7547149	1	86463845	BCL10	NA	NA	-0.0763016	0.865365	NA	NA
rs80306569	rs80306569	1	84805883	BCL10	-0.175541	0.784496	NA	NA	NA	NA
rs821392	rs821392	1	86096599	BCL10	NA	NA	0.112965	0.875141	NA	NA
rs963208	rs963208	1	85686552	BCL10	NA	NA	0.113933	0.772745	NA	NA
JHU_1.113711590	rs2153055	1	113711591	BCL2L15	NA	NA	-0.754095	0.848119	NA	NA
JHU_1.114760814	rs17032560	1	114760815	BCL2L15	NA	NA	-0.657831	0.878064	NA	NA
JHU_1.114863183	rs376160390	1	114863184	BCL2L15	-0.769563	0.851451	0.626359	0.87565	NA	NA
rs10776778	rs10776778	1	114691381	BCL2L15	-0.513376	0.882227	NA	NA	NA	NA
rs11102602	rs11102602	1	113770426	BCL2L15	NA	NA	-0.479215	0.862826	NA	NA
rs11102731	rs11102731	1	114647787	BCL2L15	-0.632971	0.595993	NA	NA	NA	NA
rs11102824	rs11102824	1	115152814	BCL2L15	-0.659887	0.868963	NA	NA	NA	NA
rs12068395	rs12068395	1	114754578	BCL2L15	NA	NA	0.513976	0.876199	NA	NA
rs12136119	rs12136119	1	113767158	BCL2L15	-0.611251	0.862128	NA	NA	NA	NA
rs1217382	rs1217382	1	114423653	BCL2L15	NA	NA	0.633771	0.862353	NA	NA
rs12402202	rs12402202	1	114541955	BCL2L15	-0.481232	0.880872	NA	NA	NA	NA
rs150623953	rs150623953	1	114226527	BCL2L15	-1.23855	0.766175	NA	NA	NA	NA
rs2336580	rs2336580	1	115003403	BCL2L15	NA	NA	-0.523386	0.844266	NA	NA
rs34103092	rs34103092	1	114653439	BCL2L15	NA	NA	-1.0859	0.785172	NA	NA
rs430928	rs430928	1	114741351	BCL2L15	-0.67598	0.730234	NA	NA	NA	NA
rs4839301	rs4839301	1	113760348	BCL2L15	NA	NA	-0.536345	0.839252	NA	NA
rs61820061	rs61820061	1	113766452	BCL2L15	NA	NA	0.778197	0.847289	NA	NA
rs6664279	rs6664279	1	113914023	BCL2L15	NA	NA	-0.803759	0.76075	NA	NA
rs7550248	rs7550248	1	114773981	BCL2L15	NA	NA	-0.464395	0.868796	NA	NA
JHU_1.146498728	NA	1	146498729	BCL9	0.243548	0.779858	NA	NA	NA	NA
JHU_1.146513126	rs147297802	1	146513127	BCL9	NA	NA	0.588368	0.794029	NA	NA
JHU_1.146522091	NA	1	146522092	BCL9	NA	NA	-0.2291	0.858851	NA	NA
JHU_1.146608728	NA	1	146608729	BCL9	NA	NA	-0.575244	0.380297	NA	NA
JHU_1.147096827	rs946902	1	147096828	BCL9	-0.309548	0.85434	NA	NA	NA	NA
JHU_1.147165154	rs374450419	1	147165155	BCL9	0.438248	0.878177	NA	NA	NA	NA
JHU_1.147255830	rs79187193	1	147255831	BCL9	NA	NA	0.555867	0.84244	NA	NA
JHU_1.147257627	rs80223315	1	147257628	BCL9	NA	NA	0.555867	0.84244	NA	NA
JHU_1.147268794	NA	1	147268795	BCL9	NA	NA	0.342427	0.782503	NA	NA
JHU_1.147314939	rs79112096	1	147314940	BCL9	NA	NA	-0.455639	0.877162	NA	NA
kgp15763406	NA	1	147236939	BCL9	NA	NA	0.555824	0.841386	NA	NA
rs1001193	rs1001193	1	147166377	BCL9	0.452659	0.850357	NA	NA	NA	NA
rs10900374	rs10900374	1	146970946	BCL9	NA	NA	0.336458	0.862338	NA	NA
rs12045115	rs12045115	1	147118181	BCL9	NA	NA	-0.229599	0.871418	NA	NA
rs17160683	rs17160683	1	147273306	BCL9	NA	NA	0.440976	0.856795	NA	NA
rs28633140	rs28633140	1	147015933	BCL9	NA	NA	0.452285	0.531629	NA	NA
rs3766512	rs3766512	1	147097635	BCL9	-0.306652	0.779901	NA	NA	NA	NA
rs483181	rs483181	1	146527271	BCL9	NA	NA	-0.268506	0.777234	NA	NA
rs4950328	rs4950328	1	147004811	BCL9	NA	NA	0.279489	0.834261	NA	NA
rs4950343	rs4950343	1	147224879	BCL9	-0.236685	0.866672	NA	NA	NA	NA
rs4950524	rs4950524	1	147782284	BCL9	-0.288596	0.766502	NA	NA	NA	NA
rs583583	rs583583	1	147083114	BCL9	0.27155	0.838058	NA	NA	NA	NA
rs647596	rs647596	1	146535394	BCL9	NA	NA	-0.218005	0.8748	NA	NA
rs677977	rs677977	1	147083744	BCL9	0.246453	0.854978	0.252544	0.879619	NA	NA
rs720609	rs720609	1	146653028	BCL9	NA	NA	0.267849	0.836379	NA	NA
rs7545497	rs7545497	1	147162445	BCL9	NA	NA	0.226798	0.843031	NA	NA
rs78172805	rs78172805	1	147279926	BCL9	NA	NA	-0.474134	0.615296	NA	NA
rs78555730	rs78555730	1	147287488	BCL9	NA	NA	0.473192	0.681648	NA	NA
JHU_1.48331522	rs7540600	1	48331523	BEND5	-0.802143	0.418588	NA	NA	NA	NA
JHU_1.48433043	rs1693254	1	48433044	BEND5	0.576001	0.873806	NA	NA	NA	NA
JHU_1.48476849	rs115390449	1	48476850	BEND5	NA	NA	1.95687	0.580913	NA	NA
JHU_1.48520862	rs9724658	1	48520863	BEND5	NA	NA	-1.18776	0.761242	NA	NA
JHU_1.48903472	NA	1	48903473	BEND5	NA	NA	0.84262	0.876259	NA	NA
JHU_1.49070365	rs112272073	1	49070366	BEND5	NA	NA	-0.998922	0.8515	NA	NA
JHU_1.49485685	rs76637846	1	49485686	BEND5	0.893553	0.872373	1.02067	0.846182	NA	NA
JHU_1.49738937	rs241465	1	49738938	BEND5	NA	NA	-0.636479	0.873161	NA	NA
JHU_1.50089675	rs11589835	1	50089676	BEND5	-0.928027	0.747391	NA	NA	NA	NA
rs11205439	rs11205439	1	48526339	BEND5	NA	NA	1.77073	0.474158	NA	NA
rs11205542	rs11205542	1	49262542	BEND5	NA	NA	0.590899	0.852008	NA	NA
rs11205580	rs11205580	1	49427807	BEND5	0.525114	0.876287	NA	NA	NA	NA
rs1128934	rs1128934	1	49224584	BEND5	NA	NA	-0.572135	0.800866	NA	NA
rs11810411	rs11810411	1	49289216	BEND5	0.843647	0.880795	NA	NA	NA	NA
rs12022200	rs12022200	1	48196590	BEND5	0.641633	0.824802	NA	NA	NA	NA
rs12086810	rs12086810	1	49017514	BEND5	-0.566066	0.854668	NA	NA	NA	NA
rs12091032	rs12091032	1	49416462	BEND5	0.477538	0.881067	NA	NA	NA	NA
rs12127061	rs12127061	1	48991061	BEND5	NA	NA	-0.757223	0.852764	NA	NA
rs12133618	rs12133618	1	48215337	BEND5	0.945655	0.743062	NA	NA	NA	NA
rs12143385	rs12143385	1	48996673	BEND5	NA	NA	-0.759895	0.873545	NA	NA
rs12740308	rs12740308	1	48209366	BEND5	0.822845	0.785446	NA	NA	NA	NA
rs1418952	rs1418952	1	48978515	BEND5	NA	NA	0.838109	0.81543	NA	NA
rs1439918	rs1439918	1	48213934	BEND5	-0.690392	0.822412	NA	NA	NA	NA
rs1473455	rs1473455	1	49210570	BEND5	-0.581207	0.855567	NA	NA	NA	NA
rs1539528	rs1539528	1	49037134	BEND5	0.686622	0.824766	NA	NA	NA	NA
rs2246105	rs2246105	1	48998361	BEND5	0.882062	0.83052	NA	NA	NA	NA
rs2352799	rs2352799	1	48362974	BEND5	0.808704	0.755747	NA	NA	NA	NA
rs2355686	rs2355686	1	49279412	BEND5	NA	NA	0.753333	0.68456	NA	NA
rs2798696	rs2798696	1	49437487	BEND5	-0.876283	0.867856	NA	NA	NA	NA
rs2803270	rs2803270	1	49031238	BEND5	NA	NA	0.567239	0.877736	NA	NA
rs2840301	rs2840301	1	48413544	BEND5	0.641485	0.879699	NA	NA	NA	NA
rs320018	rs320018	1	49075971	BEND5	0.901091	0.635593	NA	NA	NA	NA
rs3767621	rs3767621	1	48891957	BEND5	NA	NA	-0.750079	0.844558	NA	NA
rs4926601	rs4926601	1	48193205	BEND5	-0.751814	0.329627	NA	NA	NA	NA
rs4926664	rs4926664	1	48335067	BEND5	-0.681645	0.740162	NA	NA	NA	NA
rs58198595	rs58198595	1	48498412	BEND5	NA	NA	1.3672	0.664779	NA	NA
rs58473929	rs58473929	1	48374384	BEND5	NA	NA	0.754965	0.849333	NA	NA
rs61730945	rs61730945	1	48697277	BEND5	1.13387	0.838538	1.15414	0.854938	NA	NA
rs61772810	rs61772810	1	49038890	BEND5	0.617802	0.864617	NA	NA	NA	NA
rs6588505	rs6588505	1	48254782	BEND5	-0.487355	0.877205	NA	NA	NA	NA
rs6588639	NA	1	48496056	BEND5	-0.790478	0.818574	NA	NA	NA	NA
rs6666372	rs6666372	1	48765945	BEND5	-0.536278	0.841627	NA	NA	NA	NA
rs722656	rs722656	1	48500746	BEND5	NA	NA	0.776734	0.7819	NA	NA
rs74069621	rs74069621	1	48195609	BEND5	-1.17804	0.0653231	NA	NA	NA	NA
rs74069622	rs74069622	1	48197159	BEND5	-1.31191	0.0967357	NA	NA	NA	NA
rs74714373	rs74714373	1	49089069	BEND5	NA	NA	-1.06809	0.784198	NA	NA
rs76181360	rs76181360	1	49096993	BEND5	NA	NA	-1.23084	0.83392	NA	NA
rs78466496	rs78466496	1	48470365	BEND5	NA	NA	1.95687	0.580913	NA	NA
rs79414475	rs79414475	1	49143338	BEND5	NA	NA	-0.952189	0.790882	NA	NA
rs946836	rs946836	1	48321221	BEND5	-0.672769	0.735601	NA	NA	NA	NA
JHU_1.168401150	NA	1	168401151	BLZF1	-0.266146	0.860297	NA	NA	NA	NA
JHU_1.168526393	rs371091245	1	168526394	BLZF1	NA	NA	-0.120122	0.876965	NA	NA
JHU_1.168543656	rs191054644	1	168543657	BLZF1	NA	NA	0.166515	0.872523	NA	NA
JHU_1.168637465	NA	1	168637466	BLZF1	0.382391	0.844561	NA	NA	NA	NA
JHU_1.168741206	rs113281598	1	168741207	BLZF1	0.287057	0.858643	NA	NA	NA	NA
JHU_1.168745891	rs369518270	1	168745892	BLZF1	-0.19372	0.840095	NA	NA	NA	NA
JHU_1.168864109	rs202247268	1	168864110	BLZF1	-0.229902	0.776452	NA	NA	NA	NA
JHU_1.168865894	rs2065127	1	168865895	BLZF1	-0.176378	0.865904	NA	NA	NA	NA
JHU_1.168954805	rs60804201	1	168954806	BLZF1	-0.228207	0.853597	NA	NA	NA	NA
JHU_1.168982056	rs114196144	1	168982057	BLZF1	NA	NA	-0.279554	0.783576	NA	NA
JHU_1.169134337	rs191744395	1	169134338	BLZF1	-0.212472	0.780789	NA	NA	NA	NA
JHU_1.169147077	rs115984697	1	169147078	BLZF1	NA	NA	0.27806	0.790298	NA	NA
JHU_1.169150371	rs12068152	1	169150372	BLZF1	-0.245705	0.771764	NA	NA	NA	NA
JHU_1.169150613	rs12083296	1	169150614	BLZF1	-0.245705	0.771764	NA	NA	NA	NA
JHU_1.169150639	rs199928362	1	169150640	BLZF1	NA	NA	0.27806	0.790298	NA	NA
JHU_1.169215002	NA	1	169215003	BLZF1	-0.322057	0.749278	NA	NA	NA	NA
JHU_1.169256348	rs2420015	1	169256349	BLZF1	-0.245968	0.778616	NA	NA	NA	NA
JHU_1.169298419	NA	1	169298420	BLZF1	NA	NA	0.27806	0.790298	NA	NA
JHU_1.169522842	rs113807710	1	169522843	BLZF1	0.53245	0.764395	NA	NA	NA	NA
JHU_1.169550746	rs57861658	1	169550747	BLZF1	0.24327	0.848223	NA	NA	NA	NA
JHU_1.169702508	rs78121884	1	169702509	BLZF1	-0.385728	0.819423	-0.271533	0.847831	NA	NA
JHU_1.170273432	rs73031341	1	170273433	BLZF1	NA	NA	0.333908	0.764298	NA	NA
rs1008483	rs1008483	1	168781043	BLZF1	0.236949	0.753638	NA	NA	NA	NA
rs1028180	rs1028180	1	169345868	BLZF1	-0.276385	0.819111	NA	NA	NA	NA
rs10489376	rs10489376	1	168961407	BLZF1	0.351588	0.837102	NA	NA	NA	NA
rs10494476	rs10494476	1	169000494	BLZF1	NA	NA	0.168743	0.853831	NA	NA
rs10800383	rs10800383	1	168764740	BLZF1	0.292682	0.855055	NA	NA	NA	NA
rs10800393	rs10800393	1	168862571	BLZF1	-0.229902	0.776452	NA	NA	NA	NA
rs1080266	rs1080266	1	169176590	BLZF1	-0.192579	0.812871	NA	NA	NA	NA
rs10919013	rs10919013	1	168882428	BLZF1	NA	NA	-0.147441	0.792414	NA	NA
rs10919041	rs10919041	1	169016086	BLZF1	NA	NA	0.30286	0.841318	NA	NA
rs10919051	rs10919051	1	169041144	BLZF1	NA	NA	-0.145288	0.818839	NA	NA
rs1200131	rs1200131	1	169078859	BLZF1	0.195123	0.845298	NA	NA	NA	NA
rs1200137	rs1200137	1	169080435	BLZF1	-0.16296	0.880795	NA	NA	NA	NA
rs12031076	rs12031076	1	168612651	BLZF1	0.266906	0.787876	NA	NA	NA	NA
rs12036824	rs12036824	1	169738217	BLZF1	NA	NA	-0.298196	0.77963	NA	NA
rs12042944	rs12042944	1	168984632	BLZF1	NA	NA	-0.160974	0.830439	NA	NA
rs12049040	rs12049040	1	168521615	BLZF1	NA	NA	0.164021	0.871847	NA	NA
rs12072226	rs12072226	1	169137689	BLZF1	-0.245705	0.771764	NA	NA	NA	NA
rs12095749	rs12095749	1	168893629	BLZF1	-0.302469	0.766268	NA	NA	NA	NA
rs12733626	rs12733626	1	169255020	BLZF1	-0.245968	0.778616	NA	NA	NA	NA
rs12741540	rs12741540	1	169204640	BLZF1	-0.207993	0.798333	NA	NA	NA	NA
rs1322492	rs1322492	1	168984148	BLZF1	-0.216499	0.805744	NA	NA	NA	NA
rs1322494	rs1322494	1	168837734	BLZF1	-0.249581	0.751392	NA	NA	NA	NA
rs1323530	rs1323530	1	168489847	BLZF1	-0.262972	0.732203	NA	NA	NA	NA
rs1358713	rs1358713	1	169030878	BLZF1	NA	NA	-0.188862	0.799617	NA	NA
rs1407477	rs1407477	1	168863309	BLZF1	0.18375	0.814297	-0.116687	0.879154	NA	NA
rs1407947	rs1407947	1	168365929	BLZF1	0.281444	0.8624	NA	NA	NA	NA
rs1569475	rs1569475	1	169623680	BLZF1	NA	NA	0.160639	0.88108	NA	NA
rs16860928	rs16860928	1	168542041	BLZF1	0.193186	0.85325	NA	NA	NA	NA
rs17514217	rs17514217	1	168889407	BLZF1	0.234119	0.880795	NA	NA	NA	NA
rs17570453	rs17570453	1	168748586	BLZF1	0.206669	0.825383	NA	NA	NA	NA
rs1885555	rs1885555	1	168851940	BLZF1	0.271552	0.47563	NA	NA	NA	NA
rs2206300	rs2206300	1	168745136	BLZF1	0.248507	0.503996	NA	NA	NA	NA
rs2239854	rs2239854	1	169525808	BLZF1	NA	NA	0.175909	0.861217	NA	NA
rs2255438	rs2255438	1	168361867	BLZF1	0.281127	0.863962	NA	NA	NA	NA
rs2284757	rs2284757	1	168363162	BLZF1	0.235069	0.630474	NA	NA	NA	NA
rs2419114	rs2419114	1	168537645	BLZF1	NA	NA	-0.122245	0.87904	NA	NA
rs376602706	rs376602706	1	169100241	BLZF1	0.179666	0.874758	NA	NA	NA	NA
rs3917854	rs3917854	1	169559035	BLZF1	NA	NA	0.255796	0.876605	NA	NA
rs4140538	rs4140538	1	169294778	BLZF1	-0.322057	0.749278	NA	NA	NA	NA
rs4142003	rs4142003	1	168871028	BLZF1	-0.180654	0.826353	NA	NA	NA	NA
rs4656153	rs4656153	1	168494042	BLZF1	NA	NA	0.176729	0.863585	NA	NA
rs4656656	rs4656656	1	169138307	BLZF1	-0.245705	0.771764	NA	NA	NA	NA
rs4987389	rs4987389	1	169658509	BLZF1	0.181924	0.849667	NA	NA	NA	NA
rs5029171	rs5029171	1	168865893	BLZF1	-0.176378	0.865904	NA	NA	NA	NA
rs524705	rs524705	1	168665974	BLZF1	0.239175	0.849675	NA	NA	NA	NA
rs55792545	rs55792545	1	168627559	BLZF1	NA	NA	-0.284355	0.793258	NA	NA
rs55878323	rs55878323	1	168861242	BLZF1	0.299184	0.744374	NA	NA	NA	NA
rs581753	rs581753	1	168679692	BLZF1	NA	NA	0.237685	0.858192	NA	NA
rs585646	rs585646	1	168700623	BLZF1	0.369871	0.837788	NA	NA	NA	NA
rs61803268	rs61803268	1	168987665	BLZF1	NA	NA	-0.298333	0.777533	NA	NA
rs6660196	rs6660196	1	168874798	BLZF1	NA	NA	-0.237362	0.871886	NA	NA
rs73033722	rs73033722	1	169051956	BLZF1	0.175834	0.870205	0.133513	0.868648	NA	NA
rs73038237	rs73038237	1	168771862	BLZF1	0.278224	0.875995	NA	NA	NA	NA
rs742479	rs742479	1	168607373	BLZF1	-0.154051	0.868911	NA	NA	NA	NA
rs76434947	rs76434947	1	168440153	BLZF1	NA	NA	-0.173531	0.803979	NA	NA
rs77260542	rs77260542	1	168357489	BLZF1	0.240173	0.865696	NA	NA	NA	NA
rs78935820	rs78935820	1	168399602	BLZF1	-0.329451	0.871167	NA	NA	NA	NA
rs857645	rs857645	1	168830145	BLZF1	-0.16183	0.867895	NA	NA	NA	NA
rs882126	rs882126	1	168907072	BLZF1	0.284642	0.794162	NA	NA	NA	NA
JHU_1.39550466	rs72922966	1	39550467	BMP8B	0.568951	0.87215	NA	NA	NA	NA
JHU_1.39550822	rs12094244	1	39550823	BMP8B	0.500986	0.835628	NA	NA	NA	NA
JHU_1.40561810	rs60099154	1	40561811	BMP8B	NA	NA	-0.470838	0.867631	NA	NA
JHU_1.40561813	NA	1	40561814	BMP8B	NA	NA	-0.470838	0.867631	NA	NA
JHU_1.40781176	rs115504008	1	40781177	BMP8B	NA	NA	-0.361028	0.743724	NA	NA
JHU_1.41001263	rs201522283	1	41001264	BMP8B	-0.363405	0.846186	NA	NA	NA	NA
JHU_1.41126023	rs35776814	1	41126024	BMP8B	-0.52458	0.774636	NA	NA	NA	NA
JHU_1.41245078	NA	1	41245079	BMP8B	0.434569	0.821683	NA	NA	NA	NA
rs10889285	rs10889285	1	40800486	BMP8B	NA	NA	-0.34875	0.866249	NA	NA
rs1180277	rs1180277	1	40117210	BMP8B	-0.532429	0.851217	-0.463123	0.851026	NA	NA
rs12059305	rs12059305	1	41085926	BMP8B	NA	NA	-0.394081	0.87831	NA	NA
rs1925421	rs1925421	1	39250964	BMP8B	NA	NA	0.391095	0.830885	NA	NA
rs1999574	rs1999574	1	40288051	BMP8B	0.641485	0.487547	NA	NA	NA	NA
rs2184877	rs2184877	1	40996932	BMP8B	-0.393114	0.867517	NA	NA	NA	NA
rs230291	rs230291	1	40261687	BMP8B	NA	NA	-0.469654	0.749083	NA	NA
rs2744801	rs2744801	1	41155486	BMP8B	0.433836	0.802943	NA	NA	NA	NA
rs3013462	rs3013462	1	40827598	BMP8B	-0.425968	0.881369	NA	NA	NA	NA
rs364281	rs364281	1	40774194	BMP8B	-1.09032	0.395871	-0.84023	0.587365	NA	NA
rs3795347	rs3795347	1	40974156	BMP8B	0.371119	0.864319	NA	NA	NA	NA
rs4600036	rs4600036	1	40636387	BMP8B	NA	NA	-0.461199	0.810005	NA	NA
rs4660159	rs4660159	1	40563700	BMP8B	NA	NA	-0.399149	0.880734	NA	NA
rs55771243	rs55771243	1	41073922	BMP8B	-0.46944	0.820909	NA	NA	NA	NA
rs61744044	rs61744044	1	39340419	BMP8B	NA	NA	-0.74335	0.718439	NA	NA
rs6600298	rs6600298	1	40288417	BMP8B	NA	NA	-0.583317	0.857994	NA	NA
rs72941570	rs72941570	1	41092578	BMP8B	0.303794	0.87355	NA	NA	NA	NA
rs7524182	rs7524182	1	41010378	BMP8B	0.570617	0.877814	NA	NA	NA	NA
rs7524868	rs7524868	1	41106774	BMP8B	-0.679477	0.666302	NA	NA	NA	NA
rs9438994	rs9438994	1	39388838	BMP8B	0.322321	0.858424	NA	NA	NA	NA
rs9728828	rs9728828	1	41071978	BMP8B	-0.520285	0.681492	NA	NA	NA	NA
JHU_1.150214707	rs116177762	1	150214708	BNIPL	NA	NA	1.04744	0.861644	NA	NA
JHU_1.150236313	rs57004278	1	150236314	BNIPL	NA	NA	0.577002	0.859247	NA	NA
JHU_1.150269186	rs56965166	1	150269187	BNIPL	NA	NA	-0.954782	0.680062	NA	NA
JHU_1.150340700	rs72696842	1	150340701	BNIPL	-0.640992	0.873987	NA	NA	NA	NA
JHU_1.150387142	rs12747619	1	150387143	BNIPL	-0.90877	0.863128	NA	NA	NA	NA
JHU_1.150552158	NA	1	150552159	BNIPL	-1.10749	0.78149	NA	NA	NA	NA
JHU_1.150860694	NA	1	150860695	BNIPL	NA	NA	0.486016	0.863585	NA	NA
JHU_1.150870628	rs79227017	1	150870629	BNIPL	NA	NA	0.555269	0.789384	NA	NA
JHU_1.150886674	rs147818869	1	150886675	BNIPL	NA	NA	0.978819	0.650506	NA	NA
JHU_1.151365726	rs2495388	1	151365727	BNIPL	NA	NA	1.00319	0.86768	NA	NA
JHU_1.151814956	rs79228106	1	151814957	BNIPL	-0.488585	0.838103	NA	NA	NA	NA
P2_M_061510_1_118_P	rs12142682	1	151905220	BNIPL	-0.528561	0.810535	NA	NA	NA	NA
rs10127622	rs10127622	1	151468060	BNIPL	NA	NA	-0.612681	0.846072	NA	NA
rs10399947	rs10399947	1	150861960	BNIPL	NA	NA	0.527377	0.826319	NA	NA
rs11204828	rs11204828	1	151458193	BNIPL	NA	NA	-0.630853	0.834236	NA	NA
rs1132889	rs1132889	1	151021185	BNIPL	NA	NA	-1.09504	0.852889	NA	NA
rs114031237	rs114031237	1	151141485	BNIPL	NA	NA	-0.948364	0.810481	NA	NA
rs12068365	rs12068365	1	151015868	BNIPL	NA	NA	0.680586	0.873553	NA	NA
rs12116970	rs12116970	1	150466925	BNIPL	-0.553555	0.842686	NA	NA	NA	NA
rs12409493	rs12409493	1	151773167	BNIPL	NA	NA	-0.576211	0.833199	NA	NA
rs12410869	rs12410869	1	150856153	BNIPL	NA	NA	0.527377	0.826319	NA	NA
rs2233843	rs2233843	1	151318733	BNIPL	NA	NA	-0.846935	0.86349	NA	NA
rs2298294	rs2298294	1	151701345	BNIPL	-0.689836	0.849675	NA	NA	NA	NA
rs2495396	rs2495396	1	151744928	BNIPL	NA	NA	0.630089	0.877877	NA	NA
rs2769273	rs2769273	1	151327376	BNIPL	-0.52684	0.876119	NA	NA	NA	NA
rs2999508	rs2999508	1	151934447	BNIPL	-0.573504	0.835343	NA	NA	NA	NA
rs3007678	rs3007678	1	152012517	BNIPL	0.544806	0.877582	NA	NA	NA	NA
rs3811405	rs3811405	1	151227371	BNIPL	-0.847997	0.847579	0.821363	0.87928	NA	NA
rs4636463	rs4636463	1	151233080	BNIPL	-0.847997	0.847579	0.821363	0.87928	NA	NA
rs4845628	rs4845628	1	151831369	BNIPL	-1.13948	0.769759	NA	NA	NA	NA
rs55980496	rs55980496	1	151830843	BNIPL	-0.533531	0.850862	NA	NA	NA	NA
rs6688248	rs6688248	1	150868282	BNIPL	NA	NA	0.930623	0.635452	NA	NA
rs66958685	NA	1	150675007	BNIPL	0.983671	0.862114	NA	NA	NA	NA
rs7007	rs7007	1	151735576	BNIPL	-0.577414	0.822315	NA	NA	NA	NA
rs74125055	rs74125055	1	151023295	BNIPL	0.667046	0.880606	NA	NA	NA	NA
rs75353473	rs75353473	1	151016109	BNIPL	NA	NA	-1.09504	0.852889	NA	NA
rs7548516	rs7548516	1	150980281	BNIPL	NA	NA	-0.692815	0.87874	NA	NA
JHU_1.148950678	NA	1	148950679	BOLA1	NA	NA	0.473003	0.798102	NA	NA
JHU_1.149031612	NA	1	149031613	BOLA1	NA	NA	0.447572	0.770827	NA	NA
JHU_1.149232489	NA	1	149232490	BOLA1	NA	NA	0.421336	0.87393	NA	NA
JHU_1.149272080	NA	1	149272081	BOLA1	NA	NA	-0.365488	0.833254	NA	NA
JHU_1.149296150	rs141073231	1	149296151	BOLA1	NA	NA	0.389888	0.845904	NA	NA
JHU_1.149329719	NA	1	149329720	BOLA1	NA	NA	-0.354641	0.857102	NA	NA
JHU_1.149332308	rs28507507	1	149332309	BOLA1	NA	NA	-0.475367	0.761116	NA	NA
JHU_1.149337447	NA	1	149337448	BOLA1	NA	NA	0.443875	0.800164	NA	NA
JHU_1.149699445	rs199709693	1	149699446	BOLA1	-0.625683	0.877365	NA	NA	NA	NA
JHU_1.150269186	rs56965166	1	150269187	BOLA1	-0.587756	0.838286	NA	NA	NA	NA
rs150801253	rs150801253	1	149901018	BOLA1	-0.784835	0.86801	NA	NA	NA	NA
rs6673776	rs6673776	1	149060682	BOLA1	-0.793045	0.864276	NA	NA	NA	NA
JHU_1.219305607	rs74227807	1	219305608	BPNT1	-0.252935	0.703409	NA	NA	NA	NA
JHU_1.219506174	NA	1	219506175	BPNT1	0.286366	0.844531	0.175918	0.851764	NA	NA
JHU_1.220085539	rs28674140	1	220085540	BPNT1	-0.367431	0.766502	NA	NA	NA	NA
JHU_1.220152280	rs7548301	1	220152281	BPNT1	NA	NA	-0.131632	0.875117	NA	NA
JHU_1.220494984	rs73092105	1	220494985	BPNT1	NA	NA	0.176889	0.774397	NA	NA
JHU_1.220988744	rs35730037	1	220988745	BPNT1	-0.244999	0.803436	NA	NA	NA	NA
rs10863507	rs10863507	1	220070325	BPNT1	NA	NA	-0.112987	0.867776	NA	NA
rs11118605	rs11118605	1	220974589	BPNT1	-0.31284	0.752462	NA	NA	NA	NA
rs114465624	rs114465624	1	219491968	BPNT1	NA	NA	0.146516	0.86456	NA	NA
rs116157494	rs116157494	1	220456965	BPNT1	-0.30674	0.763567	NA	NA	NA	NA
rs12046182	rs12046182	1	220974174	BPNT1	0.202846	0.879396	NA	NA	NA	NA
rs1338762	rs1338762	1	220596516	BPNT1	0.275981	0.821778	NA	NA	NA	NA
rs17005517	rs17005517	1	219604453	BPNT1	-0.183303	0.868439	NA	NA	NA	NA
rs181876023	rs181876023	1	221008656	BPNT1	-0.589845	0.666526	NA	NA	NA	NA
rs1874113	rs1874113	1	220979994	BPNT1	-0.216222	0.847686	NA	NA	NA	NA
rs201987539	rs201987539	1	220046139	BPNT1	NA	NA	0.153086	0.802064	NA	NA
rs2785979	rs2785979	1	219700471	BPNT1	NA	NA	0.125096	0.837689	NA	NA
rs365798	rs365798	1	220879252	BPNT1	-0.15979	0.864182	NA	NA	NA	NA
rs414180	rs414180	1	220884366	BPNT1	-0.187539	0.860404	NA	NA	NA	NA
rs4272630	rs4272630	1	220486349	BPNT1	NA	NA	0.164863	0.859739	NA	NA
rs4846626	rs4846626	1	220500240	BPNT1	0.302081	0.872755	0.208107	0.836702	NA	NA
rs61830288	rs61830288	1	220988741	BPNT1	-0.244999	0.803436	NA	NA	NA	NA
rs6541137	rs6541137	1	220496232	BPNT1	NA	NA	0.176889	0.774397	NA	NA
rs6690111	rs6690111	1	220977055	BPNT1	-0.303452	0.834357	NA	NA	NA	NA
rs7530493	rs7530493	1	220989700	BPNT1	-0.244999	0.803436	NA	NA	NA	NA
rs77401841	rs77401841	1	220878130	BPNT1	-0.368417	0.761984	NA	NA	NA	NA
rs79696432	rs79696432	1	219789595	BPNT1	NA	NA	0.240817	0.761799	NA	NA
JHU_1.222355200	rs158755	1	222355201	BROX	0.206433	0.796884	NA	NA	NA	NA
JHU_1.222851543	rs113091071	1	222851544	BROX	NA	NA	0.121675	0.866062	NA	NA
JHU_1.223592092	NA	1	223592093	BROX	-0.170872	0.833767	NA	NA	NA	NA
JHU_1.223657738	rs4072210	1	223657739	BROX	NA	NA	0.0882514	0.667347	NA	NA
JHU_1.223676809	rs12411031	1	223676810	BROX	0.152433	0.8563	NA	NA	NA	NA
JHU_1.223877838	NA	1	223877839	BROX	0.145438	0.717098	NA	NA	NA	NA
JHU_1.223906932	rs28370028	1	223906933	BROX	NA	NA	-0.112411	0.867058	NA	NA
kgp3599031	rs9441855	1	223211627	BROX	-0.133986	0.872523	NA	NA	NA	NA
rs11118860	rs11118860	1	221953558	BROX	-0.097193	0.878014	NA	NA	NA	NA
rs111821650	rs111821650	1	223697492	BROX	NA	NA	0.135592	0.764339	NA	NA
rs11485177	rs11485177	1	222640209	BROX	0.099919	0.832692	NA	NA	NA	NA
rs12022351	rs12022351	1	222280834	BROX	NA	NA	-0.118727	0.861671	NA	NA
rs12117655	rs12117655	1	223689916	BROX	NA	NA	0.0993299	0.841994	NA	NA
rs12138067	rs12138067	1	223655061	BROX	NA	NA	0.0901953	0.655513	NA	NA
rs1341288	rs1341288	1	223497877	BROX	NA	NA	-0.065032	0.871502	NA	NA
rs1518044	rs1518044	1	223479813	BROX	NA	NA	-0.0639966	0.862739	NA	NA
rs1547736	rs1547736	1	221893091	BROX	0.0846558	0.848629	NA	NA	NA	NA
rs158724	rs158724	1	222420518	BROX	NA	NA	0.222092	0.481299	NA	NA
rs17011200	rs17011200	1	222191505	BROX	-0.149107	0.850186	NA	NA	NA	NA
rs17162983	rs17162983	1	222411947	BROX	NA	NA	0.0866043	0.741902	NA	NA
rs17461806	rs17461806	1	222584505	BROX	-0.116515	0.874015	-0.0949269	0.87234	NA	NA
rs17535179	rs17535179	1	223023590	BROX	NA	NA	0.134766	0.83575	NA	NA
rs2066113	rs2066113	1	223205182	BROX	-0.149744	0.872172	NA	NA	NA	NA
rs2270705	rs2270705	1	222761771	BROX	-0.195535	0.832276	NA	NA	NA	NA
rs2378601	rs2378601	1	223025196	BROX	0.113856	0.860398	NA	NA	NA	NA
rs2584315	rs2584315	1	222206887	BROX	-0.115237	0.725305	NA	NA	NA	NA
rs2800867	rs2800867	1	222202501	BROX	-0.0982884	0.80789	NA	NA	NA	NA
rs34559460	rs34559460	1	222538556	BROX	NA	NA	0.085001	0.785513	NA	NA
rs34684409	rs34684409	1	223148727	BROX	0.102504	0.850134	NA	NA	NA	NA
rs3820596	rs3820596	1	223441672	BROX	NA	NA	-0.0706033	0.847815	NA	NA
rs4511103	rs4511103	1	223680537	BROX	NA	NA	0.0915275	0.866245	NA	NA
rs56170942	rs56170942	1	223656063	BROX	0.152433	0.8563	NA	NA	NA	NA
rs61746480	rs61746480	1	223178520	BROX	NA	NA	-0.128202	0.843059	NA	NA
rs61839596	rs61839596	1	223009880	BROX	NA	NA	0.133648	0.853926	NA	NA
rs6685346	rs6685346	1	223641440	BROX	-0.0853442	0.828912	NA	NA	NA	NA
rs6689010	rs6689010	1	223667568	BROX	NA	NA	0.114024	0.672357	NA	NA
rs6689716	rs6689716	1	223638165	BROX	-0.0829453	0.847398	NA	NA	NA	NA
rs6690293	rs6690293	1	223663505	BROX	NA	NA	-0.0729142	0.804826	NA	NA
rs67479511	rs67479511	1	223228143	BROX	NA	NA	-0.160003	0.744924	NA	NA
rs712857	rs712857	1	223434633	BROX	NA	NA	0.0661907	0.878157	NA	NA
rs72742218	rs72742218	1	222986729	BROX	-0.127419	0.681592	NA	NA	NA	NA
rs73122238	rs73122238	1	223448891	BROX	NA	NA	-0.0862032	0.86132	NA	NA
rs73128184	rs73128184	1	223712514	BROX	NA	NA	-0.128524	0.861217	NA	NA
rs7538392	rs7538392	1	222222851	BROX	-0.0847962	0.862114	-0.0715583	0.844558	NA	NA
rs75851519	rs75851519	1	223712863	BROX	NA	NA	-0.167891	0.530737	NA	NA
rs851200	rs851200	1	223429377	BROX	NA	NA	-0.109198	0.836221	NA	NA
JHU_1.32046602	rs74063903	1	32046603	BSDC1	NA	NA	0.168343	0.856439	NA	NA
JHU_1.32412792	NA	1	32412793	BSDC1	0.245468	0.443686	NA	NA	NA	NA
JHU_1.33604240	rs79563174	1	33604241	BSDC1	NA	NA	-0.145635	0.845168	NA	NA
JHU_1.33834415	rs12144672	1	33834416	BSDC1	NA	NA	0.0903956	0.857994	NA	NA
JHU_1.33851399	rs374587057	1	33851400	BSDC1	NA	NA	0.0847056	0.87054	NA	NA
Variant37833	rs71516323	1	32230280	BSDC1	NA	NA	-0.102666	0.835887	NA	NA
rs10914693	rs10914693	1	33840795	BSDC1	NA	NA	0.120313	0.804392	NA	NA
rs11805047	rs11805047	1	32336784	BSDC1	NA	NA	0.130523	0.702387	NA	NA
rs12127097	rs12127097	1	33850890	BSDC1	NA	NA	0.0947641	0.837689	NA	NA
rs16835286	rs16835286	1	33642788	BSDC1	-0.103916	0.754814	NA	NA	NA	NA
rs194644	rs194644	1	33409551	BSDC1	-0.0752579	0.871104	NA	NA	NA	NA
rs360041	rs360041	1	33161212	BSDC1	-0.0938096	0.872221	NA	NA	NA	NA
rs360042	rs360042	1	33160878	BSDC1	-0.0938096	0.872221	NA	NA	NA	NA
rs3818788	rs3818788	1	32158374	BSDC1	NA	NA	0.100848	0.857178	NA	NA
rs56041939	rs56041939	1	32786845	BSDC1	0.140888	0.738669	NA	NA	NA	NA
rs56232102	rs56232102	1	32168381	BSDC1	NA	NA	0.148616	0.841715	NA	NA
rs61780226	rs61780226	1	32324946	BSDC1	0.122678	0.880075	NA	NA	NA	NA
rs646689	rs646689	1	32372026	BSDC1	NA	NA	0.107018	0.86618	NA	NA
rs6684549	rs6684549	1	31982479	BSDC1	-0.0723111	0.858424	NA	NA	NA	NA
rs687605	rs687605	1	32342334	BSDC1	NA	NA	0.108181	0.671906	NA	NA
rs72889809	rs72889809	1	33735988	BSDC1	-0.107117	0.878014	NA	NA	NA	NA
rs75157285	rs75157285	1	33618898	BSDC1	NA	NA	0.173309	0.872914	NA	NA
rs7540951	rs7540951	1	33694810	BSDC1	0.0865163	0.756331	NA	NA	NA	NA
JHU_1.44805816	NA	1	44805817	BTBD19	-0.426496	0.827786	NA	NA	NA	NA
JHU_1.45246332	NA	1	45246333	BTBD19	-0.490239	0.867667	NA	NA	NA	NA
JHU_1.45306874	rs200516654	1	45306875	BTBD19	-0.344889	0.754599	NA	NA	NA	NA
JHU_1.45310073	rs67433621	1	45310074	BTBD19	-0.268946	0.879672	NA	NA	NA	NA
JHU_1.45333493	rs7526786	1	45333494	BTBD19	0.182533	0.878032	NA	NA	NA	NA
JHU_1.45451808	rs67683150	1	45451809	BTBD19	-0.232536	0.835556	NA	NA	NA	NA
JHU_1.45563517	rs111600610	1	45563518	BTBD19	-0.475796	0.541914	NA	NA	NA	NA
JHU_1.46095126	rs74074404	1	46095127	BTBD19	NA	NA	0.261189	0.832548	NA	NA
JHU_1.46182914	NA	1	46182915	BTBD19	-0.408896	0.75259	NA	NA	NA	NA
kgp15804934	rs6662272	1	45973124	BTBD19	-0.408896	0.75259	NA	NA	NA	NA
rs1006216	rs1006216	1	45909994	BTBD19	NA	NA	0.282824	0.876153	NA	NA
rs10890311	rs10890311	1	45067768	BTBD19	-0.235503	0.86939	NA	NA	NA	NA
rs10890313	rs10890313	1	45175925	BTBD19	-0.228471	0.800422	NA	NA	NA	NA
rs11210991	rs11210991	1	44878509	BTBD19	NA	NA	-0.375571	0.825942	NA	NA
rs11211031	rs11211031	1	45241113	BTBD19	0.274581	0.591226	NA	NA	NA	NA
rs11211173	rs11211173	1	46219376	BTBD19	NA	NA	0.285567	0.875149	NA	NA
rs11211176	rs11211176	1	46223086	BTBD19	NA	NA	-0.225037	0.855661	NA	NA
rs11582493	rs11582493	1	45063606	BTBD19	0.371368	0.814034	NA	NA	NA	NA
rs12025621	rs12025621	1	46228391	BTBD19	NA	NA	-0.239487	0.807919	NA	NA
rs12029322	rs12029322	1	45970446	BTBD19	NA	NA	0.273904	0.867077	NA	NA
rs12738360	rs12738360	1	45318070	BTBD19	-0.275114	0.871868	NA	NA	NA	NA
rs16831424	rs16831424	1	44387353	BTBD19	0.353621	0.734177	NA	NA	NA	NA
rs16832018	rs16832018	1	44979498	BTBD19	0.363975	0.790107	NA	NA	NA	NA
rs199547620	rs199547620	1	45512337	BTBD19	-0.371317	0.692495	NA	NA	NA	NA
rs2025615	rs2025615	1	44559401	BTBD19	NA	NA	-0.294759	0.879282	NA	NA
rs272550	rs272550	1	45076339	BTBD19	-0.461574	0.035875	NA	NA	NA	NA
rs2934857	rs2934857	1	46039612	BTBD19	NA	NA	0.275059	0.785381	NA	NA
rs3012025	rs3012025	1	45080294	BTBD19	NA	NA	0.415301	0.870836	NA	NA
rs3013595	rs3013595	1	46153203	BTBD19	NA	NA	-0.249281	0.803649	NA	NA
rs3120803	rs3120803	1	44386615	BTBD19	-0.225039	0.853223	NA	NA	NA	NA
rs36067922	rs36067922	1	46106052	BTBD19	-0.408896	0.75259	NA	NA	NA	NA
rs37458	rs37458	1	44290530	BTBD19	0.232281	0.857754	NA	NA	NA	NA
rs3768439	rs3768439	1	45113326	BTBD19	NA	NA	-0.622302	0.820188	NA	NA
rs3866641	rs3866641	1	44886533	BTBD19	NA	NA	-0.267384	0.853512	NA	NA
rs4431884	rs4431884	1	46101323	BTBD19	NA	NA	0.23455	0.876495	NA	NA
rs4660863	rs4660863	1	45955868	BTBD19	NA	NA	0.273904	0.867077	NA	NA
rs61769117	rs61769117	1	44917945	BTBD19	-0.34417	0.80245	NA	NA	NA	NA
rs6429550	rs6429550	1	45311749	BTBD19	-0.268946	0.879672	NA	NA	NA	NA
rs666720	rs666720	1	46020795	BTBD19	NA	NA	0.262611	0.866318	NA	NA
rs6674176	rs6674176	1	44379957	BTBD19	NA	NA	-0.410506	0.810118	NA	NA
rs6704426	rs6704426	1	45067435	BTBD19	-0.275783	0.704235	NA	NA	NA	NA
rs68002039	rs68002039	1	44967323	BTBD19	0.225296	0.864976	NA	NA	NA	NA
JHU_1.91819479	rs12127987	1	91819480	BTBD8	NA	NA	0.776918	0.85668	NA	NA
JHU_1.92916914	rs10874620	1	92916915	BTBD8	NA	NA	0.522373	0.772072	NA	NA
rs1325432	rs1325432	1	92940850	BTBD8	NA	NA	1.1411	0.559516	NA	NA
rs164897	rs164897	1	91569587	BTBD8	0.770439	0.855569	NA	NA	NA	NA
rs17576372	rs17576372	1	92366174	BTBD8	0.734221	0.812963	NA	NA	NA	NA
rs3862907	rs3862907	1	92496655	BTBD8	NA	NA	-0.769106	0.745019	NA	NA
rs59956124	rs59956124	1	93468420	BTBD8	0.574481	0.877365	NA	NA	NA	NA
rs6660484	rs6660484	1	92172608	BTBD8	0.3711	0.87355	NA	NA	NA	NA
rs6693438	rs6693438	1	92163174	BTBD8	-0.450822	0.880321	NA	NA	NA	NA
rs7540260	rs7540260	1	91919533	BTBD8	NA	NA	-0.584184	0.798824	NA	NA
JHU_1.51596204	rs79474883	1	51596205	BTF3L4	NA	NA	-0.243926	0.720717	NA	NA
JHU_1.51733970	rs72692299	1	51733971	BTF3L4	NA	NA	-0.169947	0.87293	NA	NA
JHU_1.51824380	rs112532451	1	51824381	BTF3L4	-0.221483	0.855966	NA	NA	NA	NA
JHU_1.52372500	rs74080668	1	52372501	BTF3L4	NA	NA	-0.181841	0.709334	NA	NA
JHU_1.52615487	rs113032251	1	52615488	BTF3L4	NA	NA	-0.185404	0.857193	NA	NA
JHU_1.53490242	rs56874601	1	53490243	BTF3L4	-0.139325	0.872373	NA	NA	NA	NA
JHU_1.53501267	rs74224005	1	53501268	BTF3L4	-0.1514	0.843067	NA	NA	NA	NA
JHU_1.53501707	rs112734040	1	53501708	BTF3L4	0.145257	0.650658	NA	NA	NA	NA
JHU_1.53512019	rs72905119	1	53512020	BTF3L4	0.145257	0.650658	NA	NA	NA	NA
rs1047635	rs1047635	1	53074532	BTF3L4	NA	NA	0.122139	0.59617	NA	NA
rs10888735	rs10888735	1	52275155	BTF3L4	NA	NA	-0.118879	0.851764	NA	NA
rs11205836	rs11205836	1	51804731	BTF3L4	0.120644	0.794249	NA	NA	NA	NA
rs11206061	rs11206061	1	53455899	BTF3L4	-0.156318	0.565337	NA	NA	NA	NA
rs112150502	rs112150502	1	53344654	BTF3L4	0.182644	0.879164	NA	NA	NA	NA
rs113121920	rs113121920	1	51581981	BTF3L4	NA	NA	-0.225252	0.752842	NA	NA
rs11583585	rs11583585	1	53554406	BTF3L4	0.143274	0.795574	0.0872347	0.876832	NA	NA
rs11808284	rs11808284	1	53504411	BTF3L4	0.145257	0.650658	NA	NA	NA	NA
rs12063138	rs12063138	1	52268726	BTF3L4	NA	NA	-0.138363	0.833224	NA	NA
rs12118636	rs12118636	1	53076159	BTF3L4	NA	NA	-0.155171	0.697818	NA	NA
rs17107624	rs17107624	1	53489668	BTF3L4	-0.139325	0.872373	NA	NA	NA	NA
rs17107797	rs17107797	1	53530368	BTF3L4	-0.220803	0.754525	-0.165563	0.737292	NA	NA
rs17107831	rs17107831	1	53535499	BTF3L4	0.180372	0.865872	NA	NA	NA	NA
rs17394299	rs17394299	1	52008153	BTF3L4	0.13676	0.88125	NA	NA	NA	NA
rs269324	rs269324	1	53126155	BTF3L4	NA	NA	0.125405	0.803365	NA	NA
rs554870	rs554870	1	53106057	BTF3L4	NA	NA	0.0928249	0.871886	NA	NA
rs59196483	rs59196483	1	52062656	BTF3L4	NA	NA	-0.1154	0.864237	NA	NA
rs658059	rs658059	1	53144660	BTF3L4	0.147641	0.874418	NA	NA	NA	NA
rs6664794	rs6664794	1	53234874	BTF3L4	NA	NA	-0.0968759	0.816193	NA	NA
rs681865	rs681865	1	53125600	BTF3L4	NA	NA	0.123853	0.721051	NA	NA
rs706497	rs706497	1	53114736	BTF3L4	-0.126498	0.774007	NA	NA	NA	NA
rs72896003	rs72896003	1	52075015	BTF3L4	0.13005	0.843265	NA	NA	NA	NA
rs72897340	rs72897340	1	53345925	BTF3L4	0.182644	0.879164	NA	NA	NA	NA
rs7530349	rs7530349	1	52544835	BTF3L4	NA	NA	-0.207733	0.704081	NA	NA
rs79080897	rs79080897	1	52119992	BTF3L4	0.128729	0.848329	NA	NA	NA	NA
rs835342	rs835342	1	53064034	BTF3L4	NA	NA	0.0926655	0.843059	NA	NA
rs856600	rs856600	1	52195029	BTF3L4	NA	NA	-0.146805	0.728781	NA	NA
rs8871	rs8871	1	53516999	BTF3L4	-0.139325	0.872373	NA	NA	NA	NA
JHU_1.202616675	NA	1	202616676	BTG2	NA	NA	0.140641	0.830933	NA	NA
JHU_1.202636594	NA	1	202636595	BTG2	NA	NA	0.362692	0.823161	NA	NA
JHU_1.202730155	NA	1	202730156	BTG2	NA	NA	-0.126248	0.873465	NA	NA
JHU_1.203105528	rs376235862	1	203105529	BTG2	NA	NA	-0.376897	0.445585	NA	NA
JHU_1.203146385	rs7538338	1	203146386	BTG2	NA	NA	0.182665	0.83274	NA	NA
JHU_1.203175846	rs16851085	1	203175847	BTG2	NA	NA	0.234743	0.840827	NA	NA
JHU_1.203541471	rs2802779	1	203541472	BTG2	NA	NA	-0.130427	0.872778	NA	NA
JHU_1.203738581	NA	1	203738582	BTG2	NA	NA	0.155733	0.79954	NA	NA
JHU_1.203784342	rs200718060	1	203784343	BTG2	NA	NA	-0.203051	0.782189	NA	NA
JHU_1.203828140	rs111708073	1	203828141	BTG2	NA	NA	-0.2943	0.856623	NA	NA
JHU_1.203878855	NA	1	203878856	BTG2	-0.215679	0.856575	NA	NA	NA	NA
JHU_1.203891028	rs113141471	1	203891029	BTG2	NA	NA	-0.236227	0.87565	NA	NA
JHU_1.203904907	rs111291132	1	203904908	BTG2	-0.232099	0.879341	-0.248734	0.870171	NA	NA
JHU_1.203961256	NA	1	203961257	BTG2	NA	NA	0.267489	0.758935	NA	NA
JHU_1.204159538	NA	1	204159539	BTG2	-0.217339	0.874831	NA	NA	NA	NA
kgp3472993	rs3737972	1	203766964	BTG2	NA	NA	-0.183119	0.850813	NA	NA
rs10494839	rs10494839	1	202922194	BTG2	NA	NA	-0.213552	0.812544	NA	NA
rs10800895	rs10800895	1	202969332	BTG2	-0.134011	0.838041	NA	NA	NA	NA
rs10900574	rs10900574	1	203641132	BTG2	-0.130584	0.877684	NA	NA	NA	NA
rs10920576	rs10920576	1	203129179	BTG2	NA	NA	0.137212	0.828739	NA	NA
rs10920615	rs10920615	1	203317676	BTG2	NA	NA	0.126829	0.857271	NA	NA
rs10920623	rs10920623	1	203352061	BTG2	NA	NA	-0.241757	0.792035	NA	NA
rs11240629	rs11240629	1	203915958	BTG2	NA	NA	-0.15834	0.877162	NA	NA
rs11240721	rs11240721	1	203644395	BTG2	-0.158951	0.85621	NA	NA	NA	NA
rs1138617	rs1138617	1	204096630	BTG2	0.132139	0.869208	-0.132129	0.878774	NA	NA
rs11571117	rs11571117	1	204128567	BTG2	0.264539	0.756759	NA	NA	NA	NA
rs116046200	rs116046200	1	202587907	BTG2	0.249953	0.86913	NA	NA	NA	NA
rs12043300	rs12043300	1	203336064	BTG2	NA	NA	-0.285501	0.84904	NA	NA
rs12092451	rs12092451	1	203317939	BTG2	NA	NA	-0.162187	0.86932	NA	NA
rs12139944	rs12139944	1	202794787	BTG2	NA	NA	-0.236159	0.851456	NA	NA
rs12562014	rs12562014	1	203779905	BTG2	NA	NA	-0.203051	0.782189	NA	NA
rs12564274	rs12564274	1	202679845	BTG2	NA	NA	-0.312135	0.779289	NA	NA
rs16830301	rs16830301	1	203823256	BTG2	NA	NA	-0.183119	0.850813	NA	NA
rs16851268	rs16851268	1	203272902	BTG2	NA	NA	0.226077	0.396514	NA	NA
rs16851452	rs16851452	1	203351605	BTG2	0.198375	0.874583	NA	NA	NA	NA
rs16853122	rs16853122	1	204196656	BTG2	NA	NA	-0.295767	0.85201	NA	NA
rs17181881	rs17181881	1	203530303	BTG2	NA	NA	-0.298929	0.788679	NA	NA
rs2250538	rs2250538	1	204081892	BTG2	NA	NA	0.152214	0.82387	NA	NA
rs2275895	rs2275895	1	202780530	BTG2	NA	NA	-0.386173	0.640887	NA	NA
rs2297944	rs2297944	1	203147612	BTG2	-0.191758	0.868331	NA	NA	NA	NA
rs2642531	rs2642531	1	203143725	BTG2	NA	NA	-0.170124	0.598972	NA	NA
rs2741849	rs2741849	1	202373394	BTG2	NA	NA	0.206134	0.844321	NA	NA
rs2791720	rs2791720	1	203144198	BTG2	NA	NA	-0.158858	0.695764	NA	NA
rs2802791	rs2802791	1	203430997	BTG2	-0.16618	0.837228	NA	NA	NA	NA
rs3196669	rs3196669	1	202733238	BTG2	NA	NA	-0.132776	0.870842	NA	NA
rs3737875	NA	1	203140671	BTG2	NA	NA	0.221564	0.86299	NA	NA
rs3766547	rs3766547	1	203142164	BTG2	NA	NA	-0.293942	0.77298	NA	NA
rs3766563	rs3766563	1	203111695	BTG2	NA	NA	-0.344212	0.488214	NA	NA
rs41302113	rs41302113	1	202778061	BTG2	NA	NA	0.133662	0.878121	NA	NA
rs4293010	rs4293010	1	204097047	BTG2	0.132139	0.869208	-0.132129	0.878774	NA	NA
rs4301679	rs4301679	1	204005018	BTG2	-0.140932	0.853923	NA	NA	NA	NA
rs4351714	rs4351714	1	202760658	BTG2	NA	NA	-0.18564	0.713501	NA	NA
rs4423076	rs4423076	1	203123837	BTG2	NA	NA	-0.15448	0.8337	NA	NA
rs4950866	rs4950866	1	202643007	BTG2	NA	NA	-0.202431	0.832728	NA	NA
rs4951022	rs4951022	1	203784993	BTG2	NA	NA	-0.158106	0.864547	NA	NA
rs4951181	rs4951181	1	203738781	BTG2	NA	NA	0.151261	0.807281	NA	NA
rs61817024	rs61817024	1	204144175	BTG2	NA	NA	-0.264012	0.833152	NA	NA
rs6427967	rs6427967	1	202765279	BTG2	NA	NA	-0.147991	0.825593	NA	NA
rs6658690	rs6658690	1	202607771	BTG2	NA	NA	-0.287096	0.756312	NA	NA
rs6681776	rs6681776	1	204136628	BTG2	NA	NA	-0.218768	0.834042	NA	NA
rs73072176	rs73072176	1	203360329	BTG2	NA	NA	0.254243	0.817708	NA	NA
rs74137616	rs74137616	1	203296208	BTG2	NA	NA	0.173736	0.779745	NA	NA
rs7516546	rs7516546	1	202821936	BTG2	0.291659	0.869658	NA	NA	NA	NA
rs75379110	rs75379110	1	203179561	BTG2	NA	NA	0.215253	0.877569	NA	NA
rs7549874	rs7549874	1	203009634	BTG2	NA	NA	-0.17774	0.798425	NA	NA
rs880878	rs880878	1	203435718	BTG2	-0.142665	0.864138	NA	NA	NA	NA
rs9919219	rs9919219	1	202877397	BTG2	NA	NA	0.154276	0.791827	NA	NA
JHU_1.22349614	rs10799730	1	22349615	C1QA	NA	NA	0.399648	0.800703	NA	NA
JHU_1.22358746	rs2473288	1	22358747	C1QA	NA	NA	0.442683	0.855017	NA	NA
JHU_1.22360875	NA	1	22360876	C1QA	NA	NA	0.442683	0.855017	NA	NA
exm28745	rs142939330	1	22163370	C1QA	NA	NA	-0.957239	0.682111	NA	NA
rs10753531	rs10753531	1	22514236	C1QA	0.383967	0.843928	NA	NA	NA	NA
rs10917051	rs10917051	1	22141206	C1QA	NA	NA	-0.333037	0.846259	NA	NA
rs10917123	rs10917123	1	22355978	C1QA	NA	NA	0.749457	0.861237	NA	NA
rs111257252	NA	1	22970790	C1QA	-0.881795	0.854804	NA	NA	NA	NA
rs113487505	rs113487505	1	22350322	C1QA	NA	NA	0.399648	0.800703	NA	NA
rs113814907	rs113814907	1	22645511	C1QA	-0.410463	0.840855	NA	NA	NA	NA
rs116354301	rs116354301	1	22149073	C1QA	NA	NA	-0.583928	0.83798	NA	NA
rs12117402	rs12117402	1	22180548	C1QA	0.406418	0.832248	0.366507	0.855163	NA	NA
rs12127684	rs12127684	1	22375896	C1QA	NA	NA	-0.441903	0.747771	NA	NA
rs12137696	rs12137696	1	22855441	C1QA	-0.364617	0.855152	NA	NA	NA	NA
rs12729516	rs12729516	1	22486397	C1QA	NA	NA	0.467423	0.871418	NA	NA
rs1555025	rs1555025	1	23886935	C1QA	NA	NA	0.336277	0.84097	NA	NA
rs16826658	rs16826658	1	22485871	C1QA	NA	NA	0.443405	0.857118	NA	NA
rs209709	rs209709	1	22877813	C1QA	-0.33101	0.877485	-0.341508	0.855781	NA	NA
rs2473249	rs2473249	1	22537071	C1QA	NA	NA	-0.384084	0.775509	NA	NA
rs2473317	rs2473317	1	22395251	C1QA	NA	NA	-0.354724	0.825759	NA	NA
rs2501279	rs2501279	1	22368342	C1QA	NA	NA	0.294399	0.859063	NA	NA
rs2505722	rs2505722	1	22542445	C1QA	NA	NA	-0.388956	0.764524	NA	NA
rs2807338	rs2807338	1	22577425	C1QA	-0.301895	0.881328	-0.381661	0.750191	NA	NA
rs2811950	rs2811950	1	23915048	C1QA	0.358691	0.857734	0.321872	0.878952	NA	NA
rs2817885	rs2817885	1	23091596	C1QA	-0.662189	0.811363	NA	NA	NA	NA
rs4573488	rs4573488	1	22737883	C1QA	0.535152	0.81882	0.620972	0.650032	NA	NA
rs58946987	rs58946987	1	22361845	C1QA	NA	NA	0.442683	0.855017	NA	NA
rs6426746	rs6426746	1	22629057	C1QA	NA	NA	-0.541537	0.808997	NA	NA
rs6656394	rs6656394	1	23080373	C1QA	0.369913	0.88125	NA	NA	NA	NA
rs6678992	NA	1	22453842	C1QA	NA	NA	0.372297	0.845477	NA	NA
rs72647487	rs72647487	1	22589836	C1QA	0.369265	0.834105	0.400253	0.759301	NA	NA
rs7553227	rs7553227	1	22572123	C1QA	NA	NA	-0.323316	0.856983	NA	NA
rs766910	rs766910	1	22872687	C1QA	0.845989	0.314193	0.69462	0.582785	NA	NA
JHU_1.22349614	rs10799730	1	22349615	C1QB	NA	NA	0.317989	0.83749	NA	NA
JHU_1.23086666	rs2582023	1	23086667	C1QB	NA	NA	-0.280169	0.869547	NA	NA
exm28745	rs142939330	1	22163370	C1QB	-0.636635	0.86892	-0.713983	0.790882	NA	NA
rs1033455	rs1033455	1	22554625	C1QB	NA	NA	0.296503	0.857596	NA	NA
rs10799746	rs10799746	1	22625246	C1QB	0.284083	0.873039	NA	NA	NA	NA
rs113487505	rs113487505	1	22350322	C1QB	NA	NA	0.317989	0.83749	NA	NA
rs12117402	rs12117402	1	22180548	C1QB	0.367247	0.805689	0.384928	0.726866	NA	NA
rs12127684	rs12127684	1	22375896	C1QB	-0.38092	0.78112	-0.409483	0.651575	NA	NA
rs12729516	rs12729516	1	22486397	C1QB	NA	NA	0.416886	0.854324	NA	NA
rs1545593	rs1545593	1	22233670	C1QB	NA	NA	-0.272232	0.875141	NA	NA
rs1555025	rs1555025	1	23886935	C1QB	0.280631	0.865404	0.281802	0.845025	NA	NA
rs16826658	rs16826658	1	22485871	C1QB	NA	NA	0.352943	0.877987	NA	NA
rs2473249	rs2473249	1	22537071	C1QB	NA	NA	-0.368416	0.653207	NA	NA
rs2473317	rs2473317	1	22395251	C1QB	NA	NA	-0.343585	0.740115	NA	NA
rs2501279	rs2501279	1	22368342	C1QB	NA	NA	0.266651	0.833095	NA	NA
rs2505711	rs2505711	1	22551925	C1QB	NA	NA	-0.265672	0.857102	NA	NA
rs2505722	rs2505722	1	22542445	C1QB	NA	NA	-0.366786	0.653146	NA	NA
rs2744734	rs2744734	1	22549729	C1QB	NA	NA	-0.312348	0.80498	NA	NA
rs2807338	rs2807338	1	22577425	C1QB	NA	NA	-0.354829	0.650735	NA	NA
rs2811950	rs2811950	1	23915048	C1QB	0.327628	0.834359	NA	NA	NA	NA
rs2817885	rs2817885	1	23091596	C1QB	-0.549037	0.828758	NA	NA	NA	NA
rs3767138	rs3767138	1	22174600	C1QB	NA	NA	0.335391	0.844677	NA	NA
rs4515757	rs4515757	1	22744686	C1QB	0.453071	0.780922	0.440054	0.760497	NA	NA
rs4573488	rs4573488	1	22737883	C1QB	0.603397	0.547859	0.549526	0.59746	NA	NA
rs6426746	rs6426746	1	22629057	C1QB	-0.554126	0.718324	-0.486809	0.776121	NA	NA
rs6678992	NA	1	22453842	C1QB	NA	NA	0.303729	0.860279	NA	NA
rs6684096	rs6684096	1	23985309	C1QB	-0.571359	0.790676	-0.505878	0.825415	NA	NA
rs72647487	rs72647487	1	22589836	C1QB	NA	NA	0.290891	0.846053	NA	NA
rs7515106	rs7515106	1	22473410	C1QB	NA	NA	0.280653	0.86989	NA	NA
rs7544210	rs7544210	1	22455142	C1QB	NA	NA	0.252185	0.875704	NA	NA
rs7553227	rs7553227	1	22572123	C1QB	NA	NA	-0.316357	0.784306	NA	NA
rs766910	rs766910	1	22872687	C1QB	0.673941	0.460984	0.527005	0.72122	NA	NA
rs926436	rs926436	1	22563429	C1QB	NA	NA	-0.252226	0.878371	NA	NA
JHU_1.23157846	rs369976578	1	23157847	C1QC	0.55027	0.881997	NA	NA	NA	NA
JHU_1.23172929	rs111895771	1	23172930	C1QC	0.510828	0.877269	NA	NA	NA	NA
exm28745	rs142939330	1	22163370	C1QC	NA	NA	-0.685052	0.815035	NA	NA
rs10753531	rs10753531	1	22514236	C1QC	0.366794	0.811454	NA	NA	NA	NA
rs10917051	rs10917051	1	22141206	C1QC	NA	NA	-0.29665	0.822951	NA	NA
rs12117402	rs12117402	1	22180548	C1QC	0.425026	0.717972	0.362148	0.775156	NA	NA
rs12127684	rs12127684	1	22375896	C1QC	NA	NA	-0.301523	0.864598	NA	NA
rs12137696	rs12137696	1	22855441	C1QC	-0.337209	0.838103	NA	NA	NA	NA
rs12564658	rs12564658	1	23129235	C1QC	0.355912	0.816823	0.287637	0.868307	NA	NA
rs12729516	rs12729516	1	22486397	C1QC	NA	NA	0.427909	0.843817	NA	NA
rs12756603	rs12756603	1	22981876	C1QC	NA	NA	-0.346997	0.815824	NA	NA
rs16826658	rs16826658	1	22485871	C1QC	NA	NA	0.373145	0.859583	NA	NA
rs16827981	rs16827981	1	23435538	C1QC	0.42559	0.842496	NA	NA	NA	NA
rs209709	rs209709	1	22877813	C1QC	-0.328275	0.838441	-0.274639	0.873465	NA	NA
rs2473238	rs2473238	1	22590331	C1QC	-0.309414	0.839428	NA	NA	NA	NA
rs2473249	rs2473249	1	22537071	C1QC	NA	NA	-0.262215	0.875822	NA	NA
rs2505722	rs2505722	1	22542445	C1QC	NA	NA	-0.271765	0.863082	NA	NA
rs2807338	rs2807338	1	22577425	C1QC	NA	NA	-0.286833	0.825513	NA	NA
rs2817885	rs2817885	1	23091596	C1QC	-0.605697	0.790102	-0.558958	0.78328	NA	NA
rs4515757	rs4515757	1	22744686	C1QC	0.367646	0.880491	NA	NA	NA	NA
rs4573488	rs4573488	1	22737883	C1QC	0.439951	0.84794	0.381304	0.870322	NA	NA
rs4655110	rs4655110	1	23122280	C1QC	NA	NA	0.25429	0.857271	NA	NA
rs60293366	NA	1	22586202	C1QC	NA	NA	0.412067	0.878393	NA	NA
rs6678992	NA	1	22453842	C1QC	NA	NA	0.314487	0.846954	NA	NA
rs72647487	rs72647487	1	22589836	C1QC	0.420346	0.622379	0.416732	0.488359	NA	NA
rs72870548	rs72870548	1	23947505	C1QC	NA	NA	0.414479	0.877787	NA	NA
rs766910	rs766910	1	22872687	C1QC	0.751752	0.302136	0.642945	0.421102	NA	NA
JHU_1.243708006	NA	1	243708007	C1orf100	NA	NA	0.590381	0.871502	NA	NA
JHU_1.244086690	rs58919594	1	244086691	C1orf100	NA	NA	-1.27006	0.807334	NA	NA
JHU_1.244320370	rs12033687	1	244320371	C1orf100	NA	NA	0.689863	0.828991	NA	NA
JHU_1.244382459	rs78945336	1	244382460	C1orf100	NA	NA	-0.507146	0.872875	NA	NA
JHU_1.244392231	rs116276754	1	244392232	C1orf100	-0.727766	0.871149	NA	NA	NA	NA
JHU_1.244436411	rs544939	1	244436412	C1orf100	-0.632584	0.850024	NA	NA	NA	NA
JHU_1.244653467	rs112684741	1	244653468	C1orf100	-0.92403	0.845842	NA	NA	NA	NA
JHU_1.244969743	NA	1	244969744	C1orf100	-1.05982	0.810048	NA	NA	NA	NA
JHU_1.244993678	rs9727460	1	244993679	C1orf100	-0.839336	0.863498	NA	NA	NA	NA
JHU_1.245232796	rs73137579	1	245232797	C1orf100	-0.756092	0.797269	NA	NA	NA	NA
JHU_1.245422607	rs6428907	1	245422608	C1orf100	NA	NA	0.618659	0.850125	NA	NA
JHU_1.245432579	rs12138019	1	245432580	C1orf100	0.558204	0.861654	NA	NA	NA	NA
rs10754817	rs10754817	1	244318721	C1orf100	NA	NA	0.465969	0.843709	NA	NA
rs10803191	rs10803191	1	244398135	C1orf100	0.843225	0.801735	NA	NA	NA	NA
rs10927040	rs10927040	1	243731693	C1orf100	NA	NA	-0.488369	0.878911	NA	NA
rs10927118	rs10927118	1	244229199	C1orf100	NA	NA	0.499419	0.867941	NA	NA
rs10927202	rs10927202	1	244516334	C1orf100	0.635567	0.812755	NA	NA	NA	NA
rs11583342	rs11583342	1	244502273	C1orf100	NA	NA	-0.805918	0.872915	NA	NA
rs115914967	rs115914967	1	244964410	C1orf100	-1.45712	0.823209	NA	NA	NA	NA
rs116744247	NA	1	244409071	C1orf100	-1.35132	0.852642	NA	NA	NA	NA
rs11803433	rs11803433	1	245498162	C1orf100	-0.694899	0.811417	NA	NA	NA	NA
rs11807444	rs11807444	1	244429291	C1orf100	-0.727831	0.881033	NA	NA	NA	NA
rs12072874	rs12072874	1	245511851	C1orf100	-0.627838	0.831372	NA	NA	NA	NA
rs12082766	rs12082766	1	245121836	C1orf100	-0.794476	0.727947	NA	NA	NA	NA
rs12088062	rs12088062	1	244974586	C1orf100	-0.651783	0.732739	NA	NA	NA	NA
rs12404604	rs12404604	1	244829280	C1orf100	0.72059	0.865564	NA	NA	NA	NA
rs12409851	rs12409851	1	245318688	C1orf100	0.683701	0.857827	0.653748	0.821484	NA	NA
rs12567206	rs12567206	1	245322172	C1orf100	NA	NA	-0.918497	0.867542	NA	NA
rs13375230	rs13375230	1	244917934	C1orf100	NA	NA	0.67444	0.853494	NA	NA
rs3102474	rs3102474	1	244491901	C1orf100	NA	NA	0.510242	0.848418	NA	NA
rs34568450	rs34568450	1	244489956	C1orf100	NA	NA	-0.792807	0.616896	NA	NA
rs34928104	rs34928104	1	245304764	C1orf100	0.708591	0.874309	NA	NA	NA	NA
rs35135921	rs35135921	1	244240644	C1orf100	0.66432	0.833673	NA	NA	NA	NA
rs4132509	rs4132509	1	243943084	C1orf100	NA	NA	-0.64823	0.780975	NA	NA
rs4658413	rs4658413	1	244322387	C1orf100	-0.609711	0.853999	NA	NA	NA	NA
rs4658622	rs4658622	1	244501431	C1orf100	NA	NA	0.587595	0.718323	NA	NA
rs4658629	rs4658629	1	244516754	C1orf100	-0.662581	0.839465	NA	NA	NA	NA
rs564319	rs564319	1	244491584	C1orf100	NA	NA	0.481692	0.861217	NA	NA
rs56839120	rs56839120	1	245353613	C1orf100	NA	NA	-0.503272	0.854794	NA	NA
rs60200511	rs60200511	1	244935076	C1orf100	0.584555	0.874498	NA	NA	NA	NA
rs60959707	rs60959707	1	245496696	C1orf100	-0.694899	0.811417	NA	NA	NA	NA
rs61833511	rs61833511	1	244243894	C1orf100	NA	NA	-0.751709	0.835789	NA	NA
rs6428906	rs6428906	1	245422577	C1orf100	NA	NA	0.689113	0.780975	NA	NA
rs6429491	rs6429491	1	244750094	C1orf100	0.71178	0.803746	NA	NA	NA	NA
rs665606	rs665606	1	244443403	C1orf100	-0.551161	0.865447	NA	NA	NA	NA
rs6674982	rs6674982	1	244356256	C1orf100	0.913242	0.731347	NA	NA	NA	NA
rs6675331	rs6675331	1	244382972	C1orf100	NA	NA	0.558749	0.800958	NA	NA
rs6677893	rs6677893	1	245419947	C1orf100	NA	NA	0.609259	0.88026	NA	NA
rs6695943	rs6695943	1	244877955	C1orf100	-0.589462	0.86202	NA	NA	NA	NA
rs704656	rs704656	1	245547981	C1orf100	1.05031	0.762546	0.880516	0.789186	NA	NA
rs72475063	rs72475063	1	245305721	C1orf100	-0.731404	0.854678	NA	NA	NA	NA
rs72635950	rs72635950	1	245124194	C1orf100	-1.21491	0.811454	NA	NA	NA	NA
rs72761145	rs72761145	1	245507916	C1orf100	NA	NA	0.52064	0.876619	NA	NA
rs73119499	rs73119499	1	244443386	C1orf100	-0.796292	0.796241	NA	NA	NA	NA
rs74675285	rs74675285	1	245321035	C1orf100	NA	NA	-1.16614	0.830034	NA	NA
rs76196719	rs76196719	1	244952150	C1orf100	0.849879	0.849776	NA	NA	NA	NA
rs876736	rs876736	1	244942113	C1orf100	NA	NA	0.531026	0.87265	NA	NA
rs945953	rs945953	1	245288239	C1orf100	0.64625	0.871156	NA	NA	NA	NA
JHU_1.243710433	rs73122365	1	243710434	C1orf101	NA	NA	0.778513	0.804979	NA	NA
JHU_1.243969662	rs369077399	1	243969663	C1orf101	NA	NA	-0.537303	0.850483	NA	NA
JHU_1.244016521	rs67654916	1	244016522	C1orf101	-1.10047	0.515758	NA	NA	NA	NA
JHU_1.244172868	NA	1	244172869	C1orf101	NA	NA	-0.683319	0.743724	NA	NA
JHU_1.244195186	rs373726581	1	244195187	C1orf101	0.694741	0.874278	-1.10824	0.643842	NA	NA
JHU_1.244240814	rs113568068	1	244240815	C1orf101	NA	NA	0.890517	0.803158	NA	NA
JHU_1.244304451	rs113471845	1	244304452	C1orf101	NA	NA	0.515275	0.87062	NA	NA
JHU_1.244392231	rs116276754	1	244392232	C1orf101	-0.634757	0.844595	NA	NA	NA	NA
JHU_1.244393454	rs872680	1	244393455	C1orf101	0.667616	0.861208	NA	NA	NA	NA
JHU_1.244467613	rs60358509	1	244467614	C1orf101	1.11784	0.814058	NA	NA	NA	NA
JHU_1.244536387	rs12057155	1	244536388	C1orf101	NA	NA	-0.700156	0.851417	NA	NA
JHU_1.244671990	rs112634067	1	244671991	C1orf101	0.982212	0.880321	NA	NA	NA	NA
JHU_1.244716955	rs111773728	1	244716956	C1orf101	NA	NA	0.586108	0.854587	NA	NA
JHU_1.244742144	rs7515546	1	244742145	C1orf101	1.07538	0.789158	NA	NA	NA	NA
JHU_1.244746277	rs189232398	1	244746278	C1orf101	NA	NA	-0.905162	0.60167	NA	NA
JHU_1.244811210	rs2813902	1	244811211	C1orf101	NA	NA	0.728088	0.822042	NA	NA
JHU_1.244811218	rs2653138	1	244811219	C1orf101	NA	NA	0.781549	0.729152	NA	NA
JHU_1.244822461	rs10927290	1	244822462	C1orf101	0.447617	0.840832	NA	NA	NA	NA
JHU_1.244851033	rs12732509	1	244851034	C1orf101	-0.640507	0.631424	NA	NA	NA	NA
JHU_1.244993678	rs9727460	1	244993679	C1orf101	-0.751791	0.826454	NA	NA	NA	NA
JHU_1.245013785	rs200921383	1	245013786	C1orf101	-0.510309	0.857889	NA	NA	NA	NA
JHU_1.245247359	NA	1	245247360	C1orf101	NA	NA	1.21212	0.657971	NA	NA
JHU_1.245337757	rs6691164	1	245337758	C1orf101	-0.498005	0.823734	NA	NA	NA	NA
JHU_1.245479938	rs7527764	1	245479939	C1orf101	1.15586	0.757228	NA	NA	NA	NA
JHU_1.245480148	rs61282912	1	245480149	C1orf101	NA	NA	-0.85268	0.811391	NA	NA
JHU_1.245580391	rs1069218	1	245580392	C1orf101	0.632661	0.778476	NA	NA	NA	NA
JHU_1.245636795	rs12068137	1	245636796	C1orf101	-1.33264	0.608469	NA	NA	NA	NA
JHU_1.245644096	rs12078296	1	245644097	C1orf101	NA	NA	-0.704907	0.839337	NA	NA
kgp1064595	NA	1	245353936	C1orf101	NA	NA	-0.92082	0.62963	NA	NA
rs10924121	rs10924121	1	245382002	C1orf101	0.606057	0.799632	NA	NA	NA	NA
rs10924198	rs10924198	1	245600716	C1orf101	-0.690113	0.820261	NA	NA	NA	NA
rs10924208	rs10924208	1	245642926	C1orf101	NA	NA	-0.714375	0.871713	NA	NA
rs10927101	rs10927101	1	244173872	C1orf101	NA	NA	-0.541092	0.863082	NA	NA
rs10927396	rs10927396	1	245278913	C1orf101	-0.711828	0.861355	NA	NA	NA	NA
rs115914967	rs115914967	1	244964410	C1orf101	NA	NA	-1.43347	0.776209	NA	NA
rs11809315	rs11809315	1	244373484	C1orf101	-0.811125	0.857889	NA	NA	NA	NA
rs12048930	rs12048930	1	243940076	C1orf101	NA	NA	0.58798	0.867548	NA	NA
rs12087973	rs12087973	1	244578462	C1orf101	NA	NA	-0.790376	0.828913	NA	NA
rs12094249	rs12094249	1	245612896	C1orf101	-0.77253	0.843529	NA	NA	NA	NA
rs12096657	rs12096657	1	244158522	C1orf101	NA	NA	-1.03221	0.837508	NA	NA
rs12120571	rs12120571	1	245470001	C1orf101	NA	NA	0.508621	0.869766	NA	NA
rs12134964	rs12134964	1	244894936	C1orf101	0.625077	0.864867	NA	NA	NA	NA
rs12144559	rs12144559	1	243723214	C1orf101	-0.986213	0.831088	NA	NA	NA	NA
rs12567206	rs12567206	1	245322172	C1orf101	NA	NA	-0.949077	0.86932	NA	NA
rs1352162	rs1352162	1	243717682	C1orf101	-0.890591	0.8563	NA	NA	NA	NA
rs1578275	rs1578275	1	243680442	C1orf101	NA	NA	1.14621	0.832035	NA	NA
rs1771528	rs1771528	1	245762071	C1orf101	-0.469322	0.824037	NA	NA	NA	NA
rs2047762	rs2047762	1	244924975	C1orf101	-0.886325	0.833288	NA	NA	NA	NA
rs2365687	rs2365687	1	244965588	C1orf101	NA	NA	0.665757	0.720377	NA	NA
rs2453197	rs2453197	1	244252409	C1orf101	NA	NA	-0.499056	0.856179	NA	NA
rs2492605	rs2492605	1	244793350	C1orf101	0.714467	0.861282	NA	NA	NA	NA
rs2500488	rs2500488	1	244240448	C1orf101	0.476279	0.88125	NA	NA	NA	NA
rs28461244	rs28461244	1	245514460	C1orf101	NA	NA	0.780548	0.861218	NA	NA
rs2994321	rs2994321	1	243640337	C1orf101	NA	NA	-0.705268	0.761886	NA	NA
rs3000685	rs3000685	1	244785040	C1orf101	0.481396	0.866239	NA	NA	NA	NA
rs3003222	rs3003222	1	244713825	C1orf101	NA	NA	0.618126	0.803979	NA	NA
rs3006008	rs3006008	1	244629350	C1orf101	0.458346	0.86939	NA	NA	NA	NA
rs3006021	rs3006021	1	244653556	C1orf101	NA	NA	-0.468494	0.879076	NA	NA
rs35135921	rs35135921	1	244240644	C1orf101	NA	NA	-0.80442	0.57425	NA	NA
rs57122714	rs57122714	1	244320525	C1orf101	0.868823	0.811454	NA	NA	NA	NA
rs58504371	rs58504371	1	245003334	C1orf101	-0.63004	0.864176	NA	NA	NA	NA
rs60064304	rs60064304	1	244514428	C1orf101	NA	NA	-1.33239	0.82175	NA	NA
rs61577594	rs61577594	1	244487737	C1orf101	-0.444563	0.860331	NA	NA	NA	NA
rs61833201	rs61833201	1	243783763	C1orf101	-0.916868	0.859797	NA	NA	NA	NA
rs6429443	rs6429443	1	244171992	C1orf101	NA	NA	0.468452	0.873545	NA	NA
rs6658178	rs6658178	1	244773923	C1orf101	1.05829	0.857916	NA	NA	NA	NA
rs6662127	NA	1	245371412	C1orf101	0.478777	0.86438	NA	NA	NA	NA
rs6662944	rs6662944	1	244380720	C1orf101	NA	NA	-0.777696	0.874219	NA	NA
rs6686591	rs6686591	1	243853830	C1orf101	NA	NA	-0.529547	0.847392	NA	NA
rs6695757	rs6695757	1	244877798	C1orf101	0.903538	0.298129	NA	NA	NA	NA
rs6695943	rs6695943	1	244877955	C1orf101	0.613039	0.72247	NA	NA	NA	NA
rs6697031	rs6697031	1	245367423	C1orf101	-0.42188	0.854372	NA	NA	NA	NA
rs6699271	rs6699271	1	244902468	C1orf101	-0.516566	0.879105	NA	NA	NA	NA
rs6699551	rs6699551	1	245737772	C1orf101	1.1348	0.709277	NA	NA	NA	NA
rs72759497	rs72759497	1	244920860	C1orf101	0.855696	0.845374	NA	NA	NA	NA
rs73115417	rs73115417	1	244724277	C1orf101	NA	NA	-0.788996	0.774939	NA	NA
rs73119485	rs73119485	1	244436867	C1orf101	-0.580287	0.872588	NA	NA	NA	NA
rs73119789	rs73119789	1	244056392	C1orf101	-0.507411	0.850032	NA	NA	NA	NA
rs74154411	rs74154411	1	245657668	C1orf101	-0.63251	0.811454	NA	NA	NA	NA
rs74810004	rs74810004	1	245337496	C1orf101	NA	NA	1.08006	0.789384	NA	NA
rs7516876	rs7516876	1	244436953	C1orf101	-0.627588	0.841124	NA	NA	NA	NA
rs7520160	rs7520160	1	244362459	C1orf101	0.622897	0.860335	NA	NA	NA	NA
rs7544355	rs7544355	1	244366307	C1orf101	NA	NA	-1.04048	0.732875	NA	NA
rs76824450	rs76824450	1	244109798	C1orf101	0.558503	0.845088	NA	NA	NA	NA
rs77311408	rs77311408	1	245724183	C1orf101	1.17278	0.396512	NA	NA	NA	NA
rs78852052	rs78852052	1	244251250	C1orf101	NA	NA	-1.25514	0.862259	NA	NA
rs819896	rs819896	1	245543358	C1orf101	0.741614	0.804776	-0.748996	0.852974	NA	NA
rs907014	rs907014	1	245474078	C1orf101	0.67513	0.818529	NA	NA	NA	NA
rs9725312	rs9725312	1	245038818	C1orf101	-0.439356	0.881051	NA	NA	NA	NA
JHU_1.37427138	rs61770582	1	37427139	C1orf109	0.255842	0.795181	NA	NA	NA	NA
JHU_1.37467495	NA	1	37467496	C1orf109	NA	NA	-0.318504	0.533412	NA	NA
JHU_1.37788893	rs7536238	1	37788894	C1orf109	0.23901	0.726473	NA	NA	NA	NA
JHU_1.37855889	rs112950573	1	37855890	C1orf109	0.383998	0.843691	NA	NA	NA	NA
JHU_1.37961320	NA	1	37961321	C1orf109	-0.434931	0.81902	NA	NA	NA	NA
JHU_1.38454568	rs56292740	1	38454569	C1orf109	-0.218874	0.84913	NA	NA	NA	NA
JHU_1.38575823	rs5017017	1	38575824	C1orf109	NA	NA	-0.1673	0.764733	NA	NA
JHU_1.38685124	rs76003620	1	38685125	C1orf109	-0.295194	0.878311	NA	NA	NA	NA
kgp15251271	rs61732084	1	38464670	C1orf109	-0.275973	0.872201	-0.24343	0.849433	NA	NA
rs10890173	rs10890173	1	38799283	C1orf109	-0.187027	0.79924	NA	NA	NA	NA
rs10890285	rs10890285	1	38453576	C1orf109	-0.218637	0.797197	NA	NA	NA	NA
rs10908340	rs10908340	1	37785527	C1orf109	0.173242	0.871602	NA	NA	NA	NA
rs11206581	rs11206581	1	38568136	C1orf109	NA	NA	-0.14851	0.817721	NA	NA
rs11210654	rs11210654	1	38848996	C1orf109	-0.194504	0.836651	NA	NA	NA	NA
rs11210870	rs11210870	1	38449910	C1orf109	-0.272786	0.702196	NA	NA	NA	NA
rs11263984	rs11263984	1	37594431	C1orf109	NA	NA	-0.153514	0.87489	NA	NA
rs113984913	rs113984913	1	39035297	C1orf109	NA	NA	0.200567	0.767333	NA	NA
rs115662261	rs115662261	1	37624360	C1orf109	NA	NA	0.282239	0.780777	NA	NA
rs12023905	rs12023905	1	38924811	C1orf109	NA	NA	-0.296921	0.858771	NA	NA
rs12061862	rs12061862	1	38858428	C1orf109	NA	NA	-0.16384	0.872845	NA	NA
rs12071013	rs12071013	1	37791745	C1orf109	-0.163656	0.870896	NA	NA	NA	NA
rs12082412	NA	1	37325723	C1orf109	NA	NA	0.202389	0.870879	NA	NA
rs12125759	rs12125759	1	38120004	C1orf109	NA	NA	-0.177593	0.825616	NA	NA
rs13374658	rs13374658	1	37600522	C1orf109	NA	NA	-0.199733	0.813615	NA	NA
rs1392744	rs1392744	1	37327225	C1orf109	NA	NA	-0.178823	0.809915	NA	NA
rs16824043	rs16824043	1	37855834	C1orf109	NA	NA	-0.176985	0.857102	NA	NA
rs16824993	rs16824993	1	38835058	C1orf109	NA	NA	-0.43141	0.767333	NA	NA
rs17462635	rs17462635	1	37891636	C1orf109	NA	NA	-0.288626	0.878627	NA	NA
rs1778041	rs1778041	1	38790638	C1orf109	0.195284	0.88125	NA	NA	NA	NA
rs215761	rs215761	1	37581516	C1orf109	NA	NA	-0.152168	0.844558	NA	NA
rs218394	rs218394	1	37549639	C1orf109	NA	NA	-0.163665	0.829841	NA	NA
rs2480699	rs2480699	1	38793726	C1orf109	0.191849	0.840855	NA	NA	NA	NA
rs2745487	rs2745487	1	37859876	C1orf109	-0.29416	0.823805	NA	NA	NA	NA
rs3738085	rs3738085	1	37335551	C1orf109	NA	NA	-0.211594	0.651009	NA	NA
rs3767066	rs3767066	1	37376913	C1orf109	NA	NA	-0.185156	0.726866	NA	NA
rs3767075	rs3767075	1	37398997	C1orf109	NA	NA	-0.264124	0.68388	NA	NA
rs4266846	rs4266846	1	38850339	C1orf109	0.264201	0.560037	0.154776	0.851456	NA	NA
rs4596847	rs4596847	1	38847677	C1orf109	-0.180611	0.832276	NA	NA	NA	NA
rs4653277	rs4653277	1	37796436	C1orf109	-0.219245	0.693707	NA	NA	NA	NA
rs471417	rs471417	1	37422200	C1orf109	-0.217279	0.862983	NA	NA	NA	NA
rs475292	rs475292	1	37410008	C1orf109	-0.197373	0.852568	NA	NA	NA	NA
rs476227	rs476227	1	37285123	C1orf109	-0.232945	0.573406	NA	NA	NA	NA
rs489408	rs489408	1	38243785	C1orf109	NA	NA	-0.33563	0.862763	NA	NA
rs4970579	rs4970579	1	38718348	C1orf109	-0.312729	0.782955	NA	NA	NA	NA
rs533872	rs533872	1	37420035	C1orf109	-0.502147	0.447573	NA	NA	NA	NA
rs546462	rs546462	1	37235621	C1orf109	NA	NA	0.209998	0.823111	NA	NA
rs552257	rs552257	1	37378179	C1orf109	NA	NA	-0.309383	0.62134	NA	NA
rs574214	rs574214	1	37335085	C1orf109	NA	NA	-0.216217	0.739849	NA	NA
rs6687329	rs6687329	1	38127154	C1orf109	NA	NA	-0.140959	0.866444	NA	NA
rs6690257	rs6690257	1	38865601	C1orf109	-0.190201	0.847871	NA	NA	NA	NA
rs6694575	rs6694575	1	37429134	C1orf109	NA	NA	0.297489	0.83983	NA	NA
rs684260	rs684260	1	38148765	C1orf109	-0.281046	0.694364	NA	NA	NA	NA
rs72653515	rs72653515	1	37457531	C1orf109	NA	NA	-0.219495	0.825443	NA	NA
rs727670	rs727670	1	37809549	C1orf109	0.217035	0.702769	NA	NA	NA	NA
rs72919793	rs72919793	1	38415030	C1orf109	0.392127	0.677739	NA	NA	NA	NA
rs7518123	rs7518123	1	37637422	C1orf109	0.19569	0.838441	NA	NA	NA	NA
rs75222674	rs75222674	1	37519062	C1orf109	NA	NA	-0.24799	0.880629	NA	NA
rs7533079	rs7533079	1	38447615	C1orf109	NA	NA	-0.305389	0.572657	NA	NA
rs7552071	rs7552071	1	38109752	C1orf109	NA	NA	-0.221052	0.61712	NA	NA
rs77969311	rs77969311	1	37309114	C1orf109	-0.311691	0.877883	NA	NA	NA	NA
rs79032339	rs79032339	1	38789368	C1orf109	-0.208064	0.879572	NA	NA	NA	NA
rs79939003	rs79939003	1	37505487	C1orf109	NA	NA	-0.236075	0.878206	NA	NA
rs900678	NA	1	38197564	C1orf109	-0.320448	0.653208	NA	NA	NA	NA
JHU_1.168941821	rs72707128	1	168941822	C1orf112	NA	NA	-0.273233	0.857102	NA	NA
JHU_1.169062727	rs188917408	1	169062728	C1orf112	-0.531134	0.840623	NA	NA	NA	NA
JHU_1.169147077	rs115984697	1	169147078	C1orf112	NA	NA	-0.528613	0.4295	NA	NA
JHU_1.169150639	rs199928362	1	169150640	C1orf112	NA	NA	-0.528613	0.4295	NA	NA
JHU_1.169298419	NA	1	169298420	C1orf112	NA	NA	-0.528613	0.4295	NA	NA
JHU_1.169731341	rs57415219	1	169731342	C1orf112	NA	NA	0.423947	0.84904	NA	NA
JHU_1.169962675	rs113991998	1	169962676	C1orf112	NA	NA	0.486197	0.60385	NA	NA
JHU_1.170273432	rs73031341	1	170273433	C1orf112	0.471063	0.872373	NA	NA	NA	NA
JHU_1.170296808	NA	1	170296809	C1orf112	NA	NA	-0.270749	0.745019	NA	NA
JHU_1.170319397	rs77800477	1	170319398	C1orf112	NA	NA	-0.269864	0.812268	NA	NA
JHU_1.170610279	NA	1	170610280	C1orf112	-0.262126	0.838341	NA	NA	NA	NA
JHU_1.170792466	rs371968556	1	170792467	C1orf112	-0.44287	0.842846	NA	NA	NA	NA
exm121818	NA	1	169510475	C1orf112	NA	NA	0.26173	0.862253	NA	NA
rs1028180	rs1028180	1	169345868	C1orf112	NA	NA	-0.399479	0.48431	NA	NA
rs10800498	rs10800498	1	170103732	C1orf112	NA	NA	-0.248728	0.723374	NA	NA
rs10919042	rs10919042	1	169016395	C1orf112	0.41629	0.80062	NA	NA	NA	NA
rs10919051	rs10919051	1	169041144	C1orf112	0.224973	0.87215	NA	NA	NA	NA
rs10919075	rs10919075	1	169115833	C1orf112	NA	NA	-0.244713	0.671624	NA	NA
rs10919271	rs10919271	1	169905053	C1orf112	NA	NA	0.322564	0.825616	NA	NA
rs10919299	rs10919299	1	170067296	C1orf112	NA	NA	0.495786	0.478737	NA	NA
rs10919307	rs10919307	1	170118691	C1orf112	NA	NA	-0.248728	0.723374	NA	NA
rs10919369	rs10919369	1	170346164	C1orf112	0.321572	0.866844	NA	NA	NA	NA
rs11585754	rs11585754	1	170141722	C1orf112	NA	NA	0.308438	0.771352	NA	NA
rs1200142	rs1200142	1	169082895	C1orf112	NA	NA	0.16806	0.877162	NA	NA
rs12023291	rs12023291	1	169134027	C1orf112	NA	NA	0.265781	0.846182	NA	NA
rs12024348	rs12024348	1	170377323	C1orf112	NA	NA	0.34295	0.804459	NA	NA
rs12036824	rs12036824	1	169738217	C1orf112	0.41697	0.880491	NA	NA	NA	NA
rs12082884	rs12082884	1	170289561	C1orf112	0.427702	0.865208	0.335828	0.874156	NA	NA
rs12146137	rs12146137	1	170037624	C1orf112	NA	NA	0.322731	0.763975	NA	NA
rs12567093	rs12567093	1	170554331	C1orf112	-0.275567	0.874222	NA	NA	NA	NA
rs1547282	rs1547282	1	170223350	C1orf112	NA	NA	0.183045	0.880019	NA	NA
rs16863267	rs16863267	1	170299594	C1orf112	NA	NA	-0.270749	0.745019	NA	NA
rs4142003	rs4142003	1	168871028	C1orf112	0.236993	0.832858	NA	NA	NA	NA
rs495524	rs495524	1	170128608	C1orf112	NA	NA	0.473178	0.634219	NA	NA
rs532141	rs532141	1	170139508	C1orf112	NA	NA	0.463784	0.625738	NA	NA
rs545833	rs545833	1	168689940	C1orf112	NA	NA	0.273561	0.762091	NA	NA
rs575119	rs575119	1	170112399	C1orf112	NA	NA	0.283766	0.797954	NA	NA
rs581753	rs581753	1	168679692	C1orf112	NA	NA	-0.386739	0.791708	NA	NA
rs610403	rs610403	1	168707974	C1orf112	NA	NA	0.19143	0.876495	NA	NA
rs61803311	NA	1	169083286	C1orf112	NA	NA	-0.696491	0.239252	NA	NA
rs6427151	rs6427151	1	168748125	C1orf112	NA	NA	0.435803	0.772349	NA	NA
rs6427235	rs6427235	1	170135760	C1orf112	NA	NA	-0.23767	0.745507	NA	NA
rs6660196	rs6660196	1	168874798	C1orf112	-0.64122	0.523841	NA	NA	NA	NA
rs6675509	rs6675509	1	169043061	C1orf112	0.331126	0.781768	NA	NA	NA	NA
rs73028640	rs73028640	1	168942578	C1orf112	NA	NA	-0.363414	0.785941	NA	NA
rs74583627	rs74583627	1	169070742	C1orf112	NA	NA	-0.57788	0.582765	NA	NA
rs7526830	rs7526830	1	168644383	C1orf112	NA	NA	0.237044	0.880113	NA	NA
rs7532990	NA	1	169882175	C1orf112	0.292311	0.877821	NA	NA	NA	NA
rs79613280	rs79613280	1	169463499	C1orf112	-0.373433	0.860615	-0.445837	0.501523	NA	NA
rs9783117	rs9783117	1	169368301	C1orf112	NA	NA	-0.33092	0.343966	NA	NA
rs9803860	rs9803860	1	169794359	C1orf112	-0.266991	0.853668	NA	NA	NA	NA
rs983118	rs983118	1	170206902	C1orf112	NA	NA	0.228653	0.781135	NA	NA
JHU_1.220012486	rs74139217	1	220012487	C1orf115	NA	NA	-1.53113	0.789319	NA	NA
JHU_1.221647321	rs12043718	1	221647322	C1orf115	-0.649112	0.680154	NA	NA	NA	NA
JHU_1.221660602	rs5007129	1	221660603	C1orf115	NA	NA	-0.587154	0.87265	NA	NA
JHU_1.221788606	NA	1	221788607	C1orf115	-0.576682	0.762301	NA	NA	NA	NA
rs10495143	rs10495143	1	220167371	C1orf115	NA	NA	0.69819	0.797282	NA	NA
rs10863575	rs10863575	1	221207096	C1orf115	0.413332	0.877867	NA	NA	NA	NA
rs10863619	rs10863619	1	221652219	C1orf115	NA	NA	-0.675477	0.81235	NA	NA
rs11118754	rs11118754	1	221737403	C1orf115	-0.596375	0.815083	NA	NA	NA	NA
rs117528106	rs117528106	1	221718035	C1orf115	1.19818	0.814074	1.43491	0.829769	NA	NA
rs11809417	rs11809417	1	221101596	C1orf115	-0.994443	0.590272	NA	NA	NA	NA
rs12046182	rs12046182	1	220974174	C1orf115	-0.537469	0.876299	NA	NA	NA	NA
rs1338766	rs1338766	1	220606276	C1orf115	0.495466	0.853557	NA	NA	NA	NA
rs1537806	rs1537806	1	221084222	C1orf115	NA	NA	-0.568591	0.85533	NA	NA
rs189231	rs189231	1	220918953	C1orf115	NA	NA	-0.667653	0.792859	NA	NA
rs2589586	rs2589586	1	220725132	C1orf115	0.534922	0.842458	NA	NA	NA	NA
rs2994525	rs2994525	1	220849330	C1orf115	-0.661169	0.527188	NA	NA	NA	NA
rs3131537	rs3131537	1	221583559	C1orf115	0.711031	0.869353	NA	NA	NA	NA
rs337161	rs337161	1	220914920	C1orf115	NA	NA	0.680578	0.8413	NA	NA
rs337182	rs337182	1	220906624	C1orf115	0.70069	0.762301	NA	NA	NA	NA
rs6701049	rs6701049	1	221837700	C1orf115	-0.594989	0.760903	NA	NA	NA	NA
rs74147835	rs74147835	1	221862354	C1orf115	NA	NA	0.862877	0.852606	NA	NA
rs7550867	rs7550867	1	221078995	C1orf115	NA	NA	0.941467	0.818417	NA	NA
rs774139	rs774139	1	220908088	C1orf115	0.61503	0.874871	NA	NA	NA	NA
rs78522748	rs78522748	1	221155762	C1orf115	-1.12585	0.553184	NA	NA	NA	NA
JHU_1.37788893	rs7536238	1	37788894	C1orf122	-0.304398	0.779901	NA	NA	NA	NA
JHU_1.37883829	NA	1	37883830	C1orf122	NA	NA	0.18392	0.857994	NA	NA
JHU_1.37968167	rs67304428	1	37968168	C1orf122	0.250863	0.82577	NA	NA	NA	NA
JHU_1.38248587	rs528464	1	38248588	C1orf122	0.23764	0.862653	NA	NA	NA	NA
JHU_1.38633882	NA	1	38633883	C1orf122	NA	NA	-0.151422	0.851582	NA	NA
JHU_1.38687261	NA	1	38687262	C1orf122	-0.611966	0.684381	NA	NA	NA	NA
JHU_1.39007724	rs75738429	1	39007725	C1orf122	NA	NA	0.302954	0.87347	NA	NA
JHU_1.39210762	NA	1	39210763	C1orf122	-0.356881	0.635593	NA	NA	NA	NA
rs10889280	rs10889280	1	38633455	C1orf122	NA	NA	-0.15478	0.839265	NA	NA
rs10908340	rs10908340	1	37785527	C1orf122	-0.314749	0.710747	NA	NA	NA	NA
rs10908348	rs10908348	1	37878610	C1orf122	NA	NA	0.215156	0.818818	NA	NA
rs10908356	rs10908356	1	38038388	C1orf122	0.246986	0.839069	NA	NA	NA	NA
rs111598546	rs111598546	1	37322438	C1orf122	NA	NA	0.2004	0.812747	NA	NA
rs11264050	rs11264050	1	37906441	C1orf122	NA	NA	0.213819	0.621947	NA	NA
rs112953359	rs112953359	1	38808185	C1orf122	NA	NA	-0.237167	0.853046	NA	NA
rs115662261	rs115662261	1	37624360	C1orf122	NA	NA	0.351756	0.464183	NA	NA
rs12023905	rs12023905	1	38924811	C1orf122	-0.526725	0.833192	NA	NA	NA	NA
rs12067922	rs12067922	1	37529233	C1orf122	-0.425144	0.831364	NA	NA	NA	NA
rs12071013	rs12071013	1	37791745	C1orf122	0.233293	0.855742	NA	NA	NA	NA
rs12075194	rs12075194	1	38738105	C1orf122	NA	NA	0.155535	0.851204	NA	NA
rs12096646	rs12096646	1	39247102	C1orf122	-0.276512	0.863015	NA	NA	NA	NA
rs12125163	rs12125163	1	37441894	C1orf122	NA	NA	0.300202	0.835564	NA	NA
rs12140264	rs12140264	1	37428012	C1orf122	NA	NA	0.266677	0.620236	NA	NA
rs12407892	rs12407892	1	38748653	C1orf122	NA	NA	0.141556	0.844558	NA	NA
rs12742756	rs12742756	1	38347417	C1orf122	NA	NA	0.389348	0.789726	NA	NA
rs215791	rs215791	1	37606291	C1orf122	0.22817	0.84981	NA	NA	NA	NA
rs218396	rs218396	1	37548473	C1orf122	NA	NA	-0.152313	0.862886	NA	NA
rs2637884	rs2637884	1	38731505	C1orf122	NA	NA	0.240615	0.658571	NA	NA
rs2655599	rs2655599	1	37549183	C1orf122	0.256193	0.879672	NA	NA	NA	NA
rs28416760	rs28416760	1	38409112	C1orf122	NA	NA	0.208841	0.655641	NA	NA
rs34404566	rs34404566	1	38472100	C1orf122	-0.270143	0.852393	NA	NA	NA	NA
rs34655914	rs34655914	1	38397341	C1orf122	NA	NA	0.390711	0.687106	NA	NA
rs4266846	rs4266846	1	38850339	C1orf122	-0.300654	0.768176	NA	NA	NA	NA
rs4308943	rs4308943	1	38247738	C1orf122	NA	NA	0.401788	0.121908	NA	NA
rs4428850	rs4428850	1	37889172	C1orf122	NA	NA	0.202947	0.855163	NA	NA
rs4653277	rs4653277	1	37796436	C1orf122	0.265498	0.793901	NA	NA	NA	NA
rs483201	rs483201	1	38207825	C1orf122	0.280231	0.765794	NA	NA	NA	NA
rs4970579	rs4970579	1	38718348	C1orf122	0.410718	0.806416	NA	NA	NA	NA
rs4970609	rs4970609	1	39092449	C1orf122	0.241687	0.877731	NA	NA	NA	NA
rs4970619	rs4970619	1	39160381	C1orf122	NA	NA	0.143331	0.829893	NA	NA
rs508992	rs508992	1	38222805	C1orf122	0.237299	0.844069	NA	NA	NA	NA
rs55649576	rs55649576	1	39229471	C1orf122	NA	NA	0.193845	0.835314	NA	NA
rs56121552	rs56121552	1	37290758	C1orf122	NA	NA	0.14918	0.86932	NA	NA
rs574214	rs574214	1	37335085	C1orf122	-0.331564	0.800422	NA	NA	NA	NA
rs634378	rs634378	1	37743943	C1orf122	NA	NA	0.181766	0.7638	NA	NA
rs6426003	rs6426003	1	37430266	C1orf122	NA	NA	0.266677	0.620236	NA	NA
rs6600376	rs6600376	1	38750228	C1orf122	NA	NA	0.135468	0.857102	NA	NA
rs6619	rs6619	1	38030696	C1orf122	0.253381	0.879672	NA	NA	NA	NA
rs6686296	rs6686296	1	37489380	C1orf122	NA	NA	0.181679	0.842947	NA	NA
rs6694575	rs6694575	1	37429134	C1orf122	NA	NA	0.294888	0.826985	NA	NA
rs67209740	rs67209740	1	38576839	C1orf122	NA	NA	0.266468	0.87613	NA	NA
rs72911568	rs72911568	1	37281112	C1orf122	NA	NA	-0.255843	0.718439	NA	NA
rs75156844	rs75156844	1	37703019	C1orf122	NA	NA	0.227319	0.766168	NA	NA
rs75176	NA	1	37952299	C1orf122	0.236333	0.839477	NA	NA	NA	NA
rs7518123	rs7518123	1	37637422	C1orf122	-0.241187	0.873462	NA	NA	NA	NA
rs7518936	rs7518936	1	39211990	C1orf122	NA	NA	0.156625	0.860414	NA	NA
rs75222674	rs75222674	1	37519062	C1orf122	-0.500506	0.803237	NA	NA	NA	NA
rs7549842	rs7549842	1	38199542	C1orf122	NA	NA	0.179824	0.857193	NA	NA
rs76114497	rs76114497	1	38596303	C1orf122	-0.665051	0.610427	NA	NA	NA	NA
rs76810332	rs76810332	1	39228860	C1orf122	-0.379276	0.798057	NA	NA	NA	NA
rs79282280	rs79282280	1	39008096	C1orf122	NA	NA	0.302954	0.87347	NA	NA
rs79939003	rs79939003	1	37505487	C1orf122	-0.542648	0.688004	NA	NA	NA	NA
rs79967142	rs79967142	1	38737654	C1orf122	NA	NA	-0.204994	0.868452	NA	NA
rs945340	rs945340	1	38949254	C1orf122	-0.249198	0.854804	NA	NA	NA	NA
JHU_1.53204659	NA	1	53204660	C1orf123	-0.204561	0.779901	-0.144078	0.824093	NA	NA
JHU_1.53270784	rs111856499	1	53270785	C1orf123	-0.198007	0.783518	NA	NA	NA	NA
JHU_1.53328817	rs57908726	1	53328818	C1orf123	NA	NA	-0.170114	0.866395	NA	NA
JHU_1.53669450	rs57118782	1	53669451	C1orf123	NA	NA	-0.111736	0.823457	NA	NA
JHU_1.53918871	rs41421650	1	53918872	C1orf123	NA	NA	0.191295	0.815494	NA	NA
JHU_1.53973352	rs17108658	1	53973353	C1orf123	-0.144193	0.818685	NA	NA	NA	NA
kgp15391942	rs12080630	1	53287710	C1orf123	-0.198007	0.783518	NA	NA	NA	NA
rs10157619	rs10157619	1	52836736	C1orf123	-0.224532	0.67369	NA	NA	NA	NA
rs10788949	rs10788949	1	53696051	C1orf123	NA	NA	-0.213215	0.782194	NA	NA
rs111693547	rs111693547	1	53364875	C1orf123	NA	NA	0.271299	0.79649	NA	NA
rs11205998	rs11205998	1	53203586	C1orf123	0.132216	0.839519	NA	NA	NA	NA
rs11206020	rs11206020	1	53262456	C1orf123	-0.176782	0.842373	NA	NA	NA	NA
rs11800926	rs11800926	1	54639004	C1orf123	0.38921	0.690548	NA	NA	NA	NA
rs12031794	rs12031794	1	54121818	C1orf123	NA	NA	-0.105118	0.869237	NA	NA
rs12088002	rs12088002	1	53322784	C1orf123	NA	NA	-0.170114	0.866395	NA	NA
rs12408462	rs12408462	1	54626640	C1orf123	NA	NA	-0.228807	0.767699	NA	NA
rs139516969	rs139516969	1	54060109	C1orf123	0.319214	0.826512	NA	NA	NA	NA
rs146034240	rs146034240	1	54644923	C1orf123	-0.340614	0.750199	NA	NA	NA	NA
rs1493365	rs1493365	1	53017445	C1orf123	-0.181269	0.835551	NA	NA	NA	NA
rs17109582	rs17109582	1	54375348	C1orf123	NA	NA	-0.173411	0.798425	NA	NA
rs1766643	rs1766643	1	53901837	C1orf123	NA	NA	0.117219	0.795543	NA	NA
rs1799821	rs1799821	1	53676448	C1orf123	NA	NA	-0.11516	0.802566	NA	NA
rs2131553	rs2131553	1	52926549	C1orf123	-0.166313	0.864603	NA	NA	NA	NA
rs2268181	rs2268181	1	54361288	C1orf123	NA	NA	0.185661	0.852132	NA	NA
rs3108391	rs3108391	1	54042889	C1orf123	-0.170681	0.569324	NA	NA	NA	NA
rs34517448	rs34517448	1	53235599	C1orf123	NA	NA	-0.0902138	0.877787	NA	NA
rs3766775	rs3766775	1	53567546	C1orf123	NA	NA	-0.141086	0.662634	NA	NA
rs480299	rs480299	1	53320274	C1orf123	NA	NA	0.197117	0.799153	NA	NA
rs4927025	rs4927025	1	54131753	C1orf123	-0.168873	0.842846	NA	NA	NA	NA
rs4927057	rs4927057	1	54601021	C1orf123	-0.242194	0.874418	-0.25466	0.685413	NA	NA
rs59113458	rs59113458	1	53908908	C1orf123	NA	NA	0.161912	0.875141	NA	NA
rs6664794	rs6664794	1	53234874	C1orf123	0.128024	0.871868	NA	NA	NA	NA
rs6681465	rs6681465	1	54486829	C1orf123	NA	NA	0.116942	0.815555	NA	NA
rs6703281	rs6703281	1	53180716	C1orf123	NA	NA	-0.145701	0.731888	NA	NA
rs72907004	NA	1	53560603	C1orf123	NA	NA	-0.168898	0.839547	NA	NA
rs7516735	rs7516735	1	54588398	C1orf123	NA	NA	-0.128262	0.861331	NA	NA
JHU_1.10602146	NA	1	10602147	C1orf127	-0.79632	0.839217	NA	NA	NA	NA
JHU_1.10888156	rs113040874	1	10888157	C1orf127	-0.815975	0.854604	NA	NA	NA	NA
JHU_1.11027377	rs12082391	1	11027378	C1orf127	-0.453445	0.808608	NA	NA	NA	NA
JHU_1.11129316	rs2791654	1	11129317	C1orf127	NA	NA	-0.64365	0.854076	NA	NA
JHU_1.11133955	rs10082000	1	11133956	C1orf127	NA	NA	-0.64365	0.854076	NA	NA
JHU_1.11435636	rs111624195	1	11435637	C1orf127	NA	NA	-1.03459	0.854324	NA	NA
JHU_1.11456590	rs74428201	1	11456591	C1orf127	NA	NA	-1.20923	0.677827	NA	NA
JHU_1.11485301	rs3010212	1	11485302	C1orf127	0.460955	0.853371	NA	NA	NA	NA
JHU_1.11487215	rs3010215	1	11487216	C1orf127	0.515068	0.84099	NA	NA	NA	NA
JHU_1.11489375	rs113617780	1	11489376	C1orf127	NA	NA	-1.14376	0.784198	NA	NA
JHU_1.11490463	rs60992278	1	11490464	C1orf127	NA	NA	-1.06616	0.832035	NA	NA
JHU_1.11505113	rs12046980	1	11505114	C1orf127	NA	NA	-0.663979	0.868641	NA	NA
JHU_1.11538532	NA	1	11538533	C1orf127	-0.427702	0.874418	NA	NA	NA	NA
JHU_1.11694933	NA	1	11694934	C1orf127	NA	NA	-1.30296	0.778083	NA	NA
JHU_1.11969643	rs28563140	1	11969644	C1orf127	NA	NA	-0.97066	0.878769	NA	NA
rs10779747	rs10779747	1	10875070	C1orf127	-0.51911	0.836566	NA	NA	NA	NA
rs11121783	rs11121783	1	11685967	C1orf127	-0.471174	0.801231	NA	NA	NA	NA
rs12046038	rs12046038	1	11525533	C1orf127	NA	NA	-1.0389	0.80726	NA	NA
rs12744556	rs12744556	1	10880048	C1orf127	NA	NA	-0.880134	0.802111	NA	NA
rs1320986	rs1320986	1	11659375	C1orf127	0.42393	0.876303	NA	NA	NA	NA
rs17034499	rs17034499	1	10190773	C1orf127	NA	NA	1.00153	0.816051	NA	NA
rs198372	rs198372	1	11909514	C1orf127	NA	NA	-0.622759	0.871214	NA	NA
rs2077480	rs2077480	1	11488203	C1orf127	NA	NA	0.724292	0.755951	NA	NA
rs2261217	rs2261217	1	11127764	C1orf127	NA	NA	-0.64365	0.854076	NA	NA
rs2379145	rs2379145	1	11482833	C1orf127	-0.473886	0.83997	NA	NA	NA	NA
rs2379159	rs2379159	1	11504514	C1orf127	0.541789	0.768376	NA	NA	NA	NA
rs2506901	rs2506901	1	10563492	C1orf127	NA	NA	0.895843	0.766888	NA	NA
rs284271	rs284271	1	10654369	C1orf127	0.445458	0.868719	NA	NA	NA	NA
rs4846048	rs4846048	1	11846252	C1orf127	-0.362334	0.873987	NA	NA	NA	NA
rs4846051	rs4846051	1	11854457	C1orf127	NA	NA	0.566305	0.81331	NA	NA
rs518789	rs518789	1	10787538	C1orf127	NA	NA	-0.645578	0.842053	NA	NA
rs6667720	rs6667720	1	11831615	C1orf127	0.383856	0.858251	-0.530326	0.822343	NA	NA
rs6699881	rs6699881	1	11836628	C1orf127	0.365538	0.878368	-0.479565	0.871502	NA	NA
rs723375	rs723375	1	10930491	C1orf127	-0.412491	0.85602	NA	NA	NA	NA
rs72864671	rs72864671	1	10932359	C1orf127	0.924398	0.199075	NA	NA	NA	NA
rs72864766	rs72864766	1	11938399	C1orf127	NA	NA	1.07837	0.566594	NA	NA
rs734737	rs734737	1	11675059	C1orf127	-0.493395	0.821895	NA	NA	NA	NA
rs7512641	rs7512641	1	10822171	C1orf127	NA	NA	-1.11395	0.781493	NA	NA
rs7519604	rs7519604	1	10824835	C1orf127	-0.497164	0.827101	NA	NA	NA	NA
rs7555562	rs7555562	1	11542957	C1orf127	0.89384	0.368626	NA	NA	NA	NA
rs761092	rs761092	1	11678195	C1orf127	0.459339	0.784132	NA	NA	NA	NA
rs76635252	rs76635252	1	10862393	C1orf127	NA	NA	1.03978	0.668643	NA	NA
rs79900328	rs79900328	1	11456731	C1orf127	NA	NA	-0.635376	0.877504	NA	NA
JHU_1.230497843	NA	1	230497844	C1orf131	0.105333	0.871868	NA	NA	NA	NA
JHU_1.230905361	rs78443572	1	230905362	C1orf131	-0.0984855	0.871868	NA	NA	NA	NA
JHU_1.231015454	rs114291363	1	231015455	C1orf131	-0.241096	0.705901	NA	NA	NA	NA
JHU_1.231072433	rs76088153	1	231072434	C1orf131	0.166716	0.787892	NA	NA	NA	NA
JHU_1.231104079	NA	1	231104080	C1orf131	NA	NA	-0.137392	0.800703	NA	NA
JHU_1.231146761	rs59264286	1	231146762	C1orf131	NA	NA	-0.125565	0.854324	NA	NA
JHU_1.231146912	rs74206803	1	231146913	C1orf131	0.207214	0.545961	NA	NA	NA	NA
JHU_1.231176316	rs187314640	1	231176317	C1orf131	NA	NA	0.202447	0.793253	NA	NA
JHU_1.231177003	NA	1	231177004	C1orf131	-0.118375	0.854024	-0.165134	0.534559	NA	NA
JHU_1.231495254	rs1465740	1	231495255	C1orf131	0.130538	0.840616	NA	NA	NA	NA
JHU_1.231526796	rs2739508	1	231526797	C1orf131	0.127166	0.853537	NA	NA	NA	NA
JHU_1.231531778	rs2224256	1	231531779	C1orf131	0.127166	0.853537	NA	NA	NA	NA
JHU_1.231531784	rs1076803	1	231531785	C1orf131	0.116757	0.867619	NA	NA	NA	NA
JHU_1.231537913	rs2739517	1	231537914	C1orf131	0.127166	0.853537	NA	NA	NA	NA
JHU_1.231537920	rs2749713	1	231537921	C1orf131	0.127166	0.853537	NA	NA	NA	NA
JHU_1.231622782	rs146974580	1	231622783	C1orf131	-0.221992	0.79924	NA	NA	NA	NA
JHU_1.232273247	rs12070813	1	232273248	C1orf131	NA	NA	-0.0949848	0.879446	NA	NA
rs10864645	rs10864645	1	231115887	C1orf131	NA	NA	-0.103671	0.860998	NA	NA
rs10864657	rs10864657	1	231177418	C1orf131	NA	NA	0.138521	0.845131	NA	NA
rs1108707	rs1108707	1	230496808	C1orf131	-0.120213	0.87215	NA	NA	NA	NA
rs11122186	rs11122186	1	231134867	C1orf131	-0.199953	0.748763	-0.195213	0.740986	NA	NA
rs11122334	rs11122334	1	231919586	C1orf131	-0.138717	0.859056	NA	NA	NA	NA
rs11122445	rs11122445	1	232315161	C1orf131	-0.124055	0.718324	-0.100878	0.835789	NA	NA
rs111382033	rs111382033	1	231296975	C1orf131	NA	NA	-0.184377	0.857102	NA	NA
rs12041215	rs12041215	1	231098099	C1orf131	NA	NA	-0.113166	0.863926	NA	NA
rs12080088	rs12080088	1	232277358	C1orf131	NA	NA	-0.119644	0.803493	NA	NA
rs12093178	rs12093178	1	231066697	C1orf131	NA	NA	0.148053	0.860024	NA	NA
rs12117901	rs12117901	1	231194176	C1orf131	-0.144816	0.698351	NA	NA	NA	NA
rs12757857	rs12757857	1	231998863	C1orf131	0.121931	0.853668	NA	NA	NA	NA
rs1327710	rs1327710	1	230703834	C1orf131	-0.13874	0.672649	NA	NA	NA	NA
rs1417585	rs1417585	1	231803604	C1orf131	0.0998334	0.859056	NA	NA	NA	NA
rs16841511	rs16841511	1	230766106	C1orf131	-0.249154	0.819192	NA	NA	NA	NA
rs1765794	rs1765794	1	231656418	C1orf131	0.117405	0.853336	NA	NA	NA	NA
rs1769800	rs1769800	1	231620545	C1orf131	0.130871	0.796284	NA	NA	NA	NA
rs17766087	rs17766087	1	231917877	C1orf131	-0.138369	0.88035	NA	NA	NA	NA
rs1923950	rs1923950	1	230384970	C1orf131	0.244951	0.846665	NA	NA	NA	NA
rs1984027	rs1984027	1	232316602	C1orf131	NA	NA	-0.197188	0.669142	NA	NA
rs200162	rs200162	1	230614110	C1orf131	NA	NA	-0.124191	0.858192	NA	NA
rs200587	rs200587	1	230728901	C1orf131	NA	NA	0.160972	0.834627	NA	NA
rs2071404	rs2071404	1	230850940	C1orf131	-0.18504	0.700981	NA	NA	NA	NA
rs2437150	rs2437150	1	231488524	C1orf131	0.106831	0.865544	NA	NA	NA	NA
rs2478545	rs2478545	1	230844121	C1orf131	-0.0921891	0.87108	NA	NA	NA	NA
rs2486729	rs2486729	1	231535584	C1orf131	0.127166	0.853537	NA	NA	NA	NA
rs2491417	rs2491417	1	231547888	C1orf131	NA	NA	-0.150705	0.781205	NA	NA
rs2493131	rs2493131	1	230843505	C1orf131	NA	NA	-0.22223	0.701475	NA	NA
rs2493151	rs2493151	1	230878561	C1orf131	-0.105657	0.87259	NA	NA	NA	NA
rs2530360	rs2530360	1	230655367	C1orf131	-0.189957	0.844666	NA	NA	NA	NA
rs2738880	rs2738880	1	231953899	C1orf131	-0.123057	0.872076	NA	NA	NA	NA
rs2808611	rs2808611	1	231548480	C1orf131	0.105602	0.878032	NA	NA	NA	NA
rs3811478	rs3811478	1	230469505	C1orf131	-0.122604	0.818755	NA	NA	NA	NA
rs3811479	rs3811479	1	230469238	C1orf131	-0.217611	0.756951	NA	NA	NA	NA
rs3860331	rs3860331	1	230486539	C1orf131	-0.101198	0.868819	NA	NA	NA	NA
rs3889728	rs3889728	1	230848831	C1orf131	-0.1309	0.879672	NA	NA	NA	NA
rs4332346	rs4332346	1	231179929	C1orf131	0.162435	0.675893	NA	NA	NA	NA
rs4465189	rs4465189	1	231177757	C1orf131	-0.115478	0.863947	-0.157403	0.614744	NA	NA
rs4603118	rs4603118	1	231754600	C1orf131	-0.10185	0.873365	NA	NA	NA	NA
rs4658907	rs4658907	1	231353589	C1orf131	0.182768	0.607332	NA	NA	NA	NA
rs480902	rs480902	1	231531627	C1orf131	0.106043	0.882048	NA	NA	NA	NA
rs4846848	rs4846848	1	230388215	C1orf131	-0.236223	0.803514	NA	NA	NA	NA
rs4846854	rs4846854	1	230435991	C1orf131	NA	NA	0.114528	0.771442	NA	NA
rs5049	rs5049	1	230850083	C1orf131	-0.204843	0.190296	NA	NA	NA	NA
rs56178715	rs56178715	1	231165877	C1orf131	NA	NA	-0.101089	0.868452	NA	NA
rs57343180	rs57343180	1	231105060	C1orf131	0.207214	0.545961	NA	NA	NA	NA
rs6541240	rs6541240	1	231090578	C1orf131	NA	NA	-0.161327	0.872233	NA	NA
rs6541266	rs6541266	1	231459478	C1orf131	0.155385	0.810181	0.12948	0.873214	NA	NA
rs6656765	rs6656765	1	231054409	C1orf131	NA	NA	-0.124336	0.87502	NA	NA
rs6687360	rs6687360	1	230844992	C1orf131	0.131746	0.737075	NA	NA	NA	NA
rs6704527	rs6704527	1	231028032	C1orf131	0.120086	0.880727	NA	NA	NA	NA
rs740492	rs740492	1	230711435	C1orf131	0.186174	0.849974	NA	NA	NA	NA
rs74143202	rs74143202	1	230503720	C1orf131	-0.159993	0.791122	NA	NA	NA	NA
rs7544508	rs7544508	1	230512784	C1orf131	-0.162426	0.776913	NA	NA	NA	NA
rs75669248	NA	1	230592249	C1orf131	-0.202901	0.865404	NA	NA	NA	NA
rs79082831	rs79082831	1	231156689	C1orf131	-0.136005	0.843905	NA	NA	NA	NA
rs828458	rs828458	1	230509745	C1orf131	0.101425	0.876135	NA	NA	NA	NA
rs828467	rs828467	1	230521144	C1orf131	-0.13465	0.851494	NA	NA	NA	NA
rs853425	rs853425	1	230663873	C1orf131	0.100683	0.881051	NA	NA	NA	NA
rs853464	rs853464	1	230749646	C1orf131	NA	NA	0.184617	0.865454	NA	NA
rs9308483	rs9308483	1	232196726	C1orf131	-0.13567	0.849675	NA	NA	NA	NA
rs943582	rs943582	1	230717918	C1orf131	0.145796	0.738104	NA	NA	NA	NA
rs9661331	rs9661331	1	231752306	C1orf131	0.104198	0.843009	NA	NA	NA	NA
rs9725780	rs9725780	1	232363541	C1orf131	NA	NA	-0.113396	0.861528	NA	NA
rs973253	rs973253	1	231520874	C1orf131	0.127166	0.853537	NA	NA	NA	NA
JHU_1.1055838	rs113391850	1	1055839	C1orf159	-0.324986	0.860615	NA	NA	NA	NA
JHU_1.1210467	rs114964868	1	1210468	C1orf159	NA	NA	0.33775	0.802531	NA	NA
JHU_1.1225958	rs1570867	1	1225959	C1orf159	NA	NA	0.214103	0.849351	NA	NA
JHU_1.1239076	NA	1	1239077	C1orf159	NA	NA	0.329141	0.630471	NA	NA
JHU_1.1296403	rs111352671	1	1296404	C1orf159	NA	NA	0.293035	0.733513	NA	NA
JHU_1.1395982	NA	1	1395983	C1orf159	0.227495	0.840769	NA	NA	NA	NA
JHU_1.1463030	NA	1	1463031	C1orf159	0.314872	0.858767	NA	NA	NA	NA
JHU_1.1470891	rs17038979	1	1470892	C1orf159	-0.239657	0.824332	NA	NA	NA	NA
JHU_1.1638336	NA	1	1638337	C1orf159	0.160315	0.859479	NA	NA	NA	NA
JHU_1.1638365	NA	1	1638366	C1orf159	0.161478	0.868339	NA	NA	NA	NA
JHU_1.1644789	NA	1	1644790	C1orf159	NA	NA	0.170653	0.844289	NA	NA
JHU_1.1646370	NA	1	1646371	C1orf159	0.191517	0.787285	NA	NA	NA	NA
JHU_1.1879738	rs28617739	1	1879739	C1orf159	0.23722	0.880795	NA	NA	NA	NA
JHU_1.1977648	NA	1	1977649	C1orf159	NA	NA	-0.286305	0.630977	NA	NA
JHU_1.1983791	rs113936340	1	1983792	C1orf159	NA	NA	-0.43447	0.607684	NA	NA
JHU_1.731717	rs142557973	1	731718	C1orf159	0.250002	0.870493	NA	NA	NA	NA
JHU_1.790759	NA	1	790760	C1orf159	NA	NA	-0.168251	0.877569	NA	NA
JHU_1.794331	rs12127425	1	794332	C1orf159	NA	NA	-0.226584	0.855209	NA	NA
JHU_1.905016	NA	1	905017	C1orf159	NA	NA	0.220618	0.565518	NA	NA
exm1542	rs10096144	1	1114668	C1orf159	NA	NA	-0.184736	0.873121	NA	NA
exm2268640	rs75333668	1	762320	C1orf159	NA	NA	0.395248	0.844558	NA	NA
exm3367	rs140747215	1	1354844	C1orf159	NA	NA	0.370956	0.846053	NA	NA
exm3973	NA	1	1558792	C1orf159	0.230304	0.830599	NA	NA	NA	NA
rs1003237	rs1003237	1	1680442	C1orf159	0.204898	0.874702	NA	NA	NA	NA
rs10907175	rs10907175	1	1130727	C1orf159	NA	NA	0.260705	0.87565	NA	NA
rs113648919	rs113648919	1	855359	C1orf159	NA	NA	-0.279239	0.795844	NA	NA
rs116009746	rs116009746	1	1084794	C1orf159	NA	NA	-0.214647	0.87698	NA	NA
rs13303010	rs13303010	1	894573	C1orf159	NA	NA	0.223389	0.794195	NA	NA
rs139049688	rs139049688	1	1449501	C1orf159	0.363572	0.859953	0.372401	0.840706	NA	NA
rs1619896	NA	1	1452566	C1orf159	-0.328285	0.411079	NA	NA	NA	NA
rs1751469	NA	1	1394384	C1orf159	NA	NA	0.173741	0.875347	NA	NA
rs2076327	NA	1	1686962	C1orf159	NA	NA	-0.228278	0.87489	NA	NA
rs2250833	rs2250833	1	1854321	C1orf159	-0.331807	0.810048	NA	NA	NA	NA
rs28508199	rs28508199	1	1852484	C1orf159	-0.237081	0.817964	NA	NA	NA	NA
rs35269416	rs35269416	1	1900186	C1orf159	-0.403453	0.755188	NA	NA	NA	NA
rs35485427	rs35485427	1	863776	C1orf159	NA	NA	-0.186872	0.872233	NA	NA
rs35705386	rs35705386	1	1295682	C1orf159	NA	NA	-0.184576	0.84381	NA	NA
rs3737714	NA	1	1458954	C1orf159	-0.192234	0.858507	NA	NA	NA	NA
rs3737721	rs3737721	1	1227897	C1orf159	NA	NA	-0.244693	0.830014	NA	NA
rs4072537	rs4072537	1	1065296	C1orf159	NA	NA	-0.17677	0.86815	NA	NA
rs4648603	rs4648603	1	1903303	C1orf159	0.190841	0.786394	NA	NA	NA	NA
rs4648807	rs4648807	1	2040898	C1orf159	-0.173914	0.881033	NA	NA	NA	NA
rs58879223	rs58879223	1	892012	C1orf159	NA	NA	-0.191008	0.865023	NA	NA
rs59531074	rs59531074	1	1907224	C1orf159	0.192187	0.800822	NA	NA	NA	NA
rs6684487	NA	1	791853	C1orf159	NA	NA	-0.286459	0.823161	NA	NA
rs75258103	rs75258103	1	1972347	C1orf159	-0.222245	0.874861	NA	NA	NA	NA
rs7528782	rs7528782	1	1645366	C1orf159	0.178433	0.84963	NA	NA	NA	NA
rs76723341	rs76723341	1	872952	C1orf159	NA	NA	0.244224	0.827218	NA	NA
rs79463926	rs79463926	1	1467322	C1orf159	NA	NA	-0.440021	0.809329	NA	NA
rs9442372	rs9442372	1	1018704	C1orf159	NA	NA	-0.179153	0.779648	NA	NA
JHU_1.111091444	rs1779458	1	111091445	C1orf162	NA	NA	0.29042	0.818405	NA	NA
JHU_1.111691008	rs817581	1	111691009	C1orf162	NA	NA	0.266629	0.82259	NA	NA
JHU_1.111992018	rs2298187	1	111992019	C1orf162	0.437505	0.838103	NA	NA	NA	NA
JHU_1.112237830	rs2143800	1	112237831	C1orf162	-0.365474	0.769065	NA	NA	NA	NA
JHU_1.112370081	rs11102339	1	112370082	C1orf162	-0.320317	0.788267	NA	NA	NA	NA
JHU_1.112370098	rs10857907	1	112370099	C1orf162	-0.320317	0.788267	NA	NA	NA	NA
JHU_1.112571811	rs72694658	1	112571812	C1orf162	-0.30153	0.879105	NA	NA	NA	NA
JHU_1.112652265	rs410947	1	112652266	C1orf162	0.422874	0.796068	NA	NA	NA	NA
JHU_1.112659199	NA	1	112659200	C1orf162	NA	NA	-0.446521	0.834627	NA	NA
JHU_1.112676066	rs589456	1	112676067	C1orf162	NA	NA	-0.318588	0.878393	NA	NA
JHU_1.113009164	NA	1	113009165	C1orf162	NA	NA	0.245982	0.846954	NA	NA
kgp3165403	rs2298189	1	112020223	C1orf162	0.349863	0.651456	NA	NA	NA	NA
rs1058184	rs1058184	1	111215472	C1orf162	NA	NA	-0.261919	0.750903	NA	NA
rs10745313	rs10745313	1	111532786	C1orf162	0.244691	0.875176	NA	NA	NA	NA
rs10776715	rs10776715	1	111310336	C1orf162	NA	NA	0.38887	0.63278	NA	NA
rs10776740	rs10776740	1	112610318	C1orf162	0.264242	0.874686	NA	NA	NA	NA
rs11102184	rs11102184	1	111485207	C1orf162	NA	NA	0.295103	0.875067	NA	NA
rs11102314	rs11102314	1	112153539	C1orf162	-0.365474	0.769065	NA	NA	NA	NA
rs11102441	rs11102441	1	112793307	C1orf162	NA	NA	0.37643	0.758896	NA	NA
rs113901470	rs113901470	1	111194181	C1orf162	NA	NA	-0.554333	0.0462404	NA	NA
rs11553278	rs11553278	1	111992095	C1orf162	NA	NA	-0.2045	0.880037	NA	NA
rs1175641	rs1175641	1	112999227	C1orf162	-0.792712	0.515993	-0.519808	0.818514	NA	NA
rs11809927	rs11809927	1	112061134	C1orf162	0.392977	0.529131	NA	NA	NA	NA
rs12023354	rs12023354	1	111027692	C1orf162	-0.284757	0.847202	NA	NA	NA	NA
rs12039707	rs12039707	1	112000344	C1orf162	NA	NA	0.397067	0.764174	NA	NA
rs12048213	rs12048213	1	111821434	C1orf162	0.264767	0.839823	NA	NA	NA	NA
rs12077670	rs12077670	1	112456156	C1orf162	0.348535	0.862114	NA	NA	NA	NA
rs12748140	rs12748140	1	111080468	C1orf162	NA	NA	0.246179	0.789288	NA	NA
rs12749534	rs12749534	1	112929857	C1orf162	NA	NA	-0.27186	0.655496	NA	NA
rs1282288	rs1282288	1	111557266	C1orf162	0.311851	0.862114	NA	NA	NA	NA
rs140061557	rs140061557	1	112593017	C1orf162	NA	NA	-0.386986	0.856715	NA	NA
rs1471437	rs1471437	1	112364573	C1orf162	-0.349581	0.754814	NA	NA	NA	NA
rs155643	rs155643	1	112689213	C1orf162	NA	NA	-0.280014	0.842399	NA	NA
rs17025978	rs17025978	1	111069611	C1orf162	NA	NA	0.487259	0.848119	NA	NA
rs17030009	rs17030009	1	112850373	C1orf162	NA	NA	0.457916	0.68592	NA	NA
rs174892	rs174892	1	112590049	C1orf162	0.372201	0.677191	NA	NA	NA	NA
rs17635235	rs17635235	1	111192893	C1orf162	NA	NA	-0.640661	0.392015	NA	NA
rs197412	rs197412	1	112308953	C1orf162	NA	NA	0.251577	0.847158	NA	NA
rs2184884	rs2184884	1	111891192	C1orf162	0.417497	0.844176	NA	NA	NA	NA
rs2298191	rs2298191	1	112048264	C1orf162	-0.40092	0.874418	NA	NA	NA	NA
rs2364813	rs2364813	1	112082365	C1orf162	0.350268	0.867536	NA	NA	NA	NA
rs2365669	rs2365669	1	112362645	C1orf162	-0.360298	0.856024	NA	NA	NA	NA
rs2492508	rs2492508	1	112941134	C1orf162	0.296131	0.840919	0.257306	0.851475	NA	NA
rs2618035	rs2618035	1	112347647	C1orf162	-0.32181	0.85984	NA	NA	NA	NA
rs269079	rs269079	1	112597532	C1orf162	0.294095	0.770027	NA	NA	NA	NA
rs2789535	rs2789535	1	112082564	C1orf162	-0.234592	0.876387	NA	NA	NA	NA
rs2797537	rs2797537	1	111193595	C1orf162	NA	NA	-0.269051	0.697934	NA	NA
rs2800903	rs2800903	1	112103432	C1orf162	-0.244483	0.841584	NA	NA	NA	NA
rs343602	rs343602	1	111257724	C1orf162	0.357786	0.806228	NA	NA	NA	NA
rs412802	rs412802	1	112726960	C1orf162	NA	NA	-0.336439	0.857984	NA	NA
rs4575084	rs4575084	1	111826609	C1orf162	0.285067	0.807526	NA	NA	NA	NA
rs462975	rs462975	1	112686128	C1orf162	0.261713	0.854668	NA	NA	NA	NA
rs4839170	rs4839170	1	112369088	C1orf162	-0.267764	0.880544	NA	NA	NA	NA
rs4839171	rs4839171	1	112369354	C1orf162	-0.320317	0.788267	NA	NA	NA	NA
rs4839190	rs4839190	1	112487046	C1orf162	0.246453	0.847062	NA	NA	NA	NA
rs4839203	rs4839203	1	112604622	C1orf162	-0.410492	0.854835	NA	NA	NA	NA
rs556063	rs556063	1	111318291	C1orf162	0.343005	0.772193	NA	NA	NA	NA
rs590469	rs590469	1	112333836	C1orf162	0.420243	0.625399	NA	NA	NA	NA
rs6537666	rs6537666	1	111082521	C1orf162	NA	NA	0.274158	0.670067	NA	NA
rs6676798	rs6676798	1	111393436	C1orf162	-0.260946	0.838517	NA	NA	NA	NA
rs6697691	rs6697691	1	112436001	C1orf162	0.282437	0.873419	NA	NA	NA	NA
rs6703267	rs6703267	1	112018657	C1orf162	NA	NA	0.354255	0.850134	NA	NA
rs74112405	rs74112405	1	112528257	C1orf162	0.345105	0.771922	NA	NA	NA	NA
rs74120003	NA	1	111158856	C1orf162	NA	NA	-0.338279	0.818844	NA	NA
rs7532160	rs7532160	1	111875706	C1orf162	0.362986	0.785788	NA	NA	NA	NA
rs7537928	rs7537928	1	111065073	C1orf162	-0.381698	0.861421	NA	NA	NA	NA
rs78299369	rs78299369	1	111956606	C1orf162	NA	NA	0.456884	0.647782	NA	NA
rs945966	rs945966	1	112074933	C1orf162	NA	NA	-0.240116	0.871645	NA	NA
JHU_1.3022710	NA	1	3022711	C1orf174	0.138191	0.861252	NA	NA	NA	NA
JHU_1.3062370	rs61602151	1	3062371	C1orf174	0.148376	0.877768	NA	NA	NA	NA
JHU_1.3097463	NA	1	3097464	C1orf174	0.220444	0.843237	NA	NA	NA	NA
JHU_1.3148112	NA	1	3148113	C1orf174	-0.230626	0.87378	NA	NA	NA	NA
JHU_1.3257581	rs377085977	1	3257582	C1orf174	0.194461	0.822008	NA	NA	NA	NA
JHU_1.3341627	rs10909943	1	3341628	C1orf174	0.202712	0.840855	NA	NA	NA	NA
JHU_1.3343127	rs72851346	1	3343128	C1orf174	0.13339	0.873623	NA	NA	NA	NA
JHU_1.3351163	rs114972083	1	3351164	C1orf174	-0.204794	0.881703	NA	NA	NA	NA
JHU_1.3835428	rs66859195	1	3835429	C1orf174	-0.110047	0.871104	NA	NA	NA	NA
JHU_1.4060171	rs72850900	1	4060172	C1orf174	NA	NA	-0.114802	0.753859	NA	NA
JHU_1.4110783	rs58967398	1	4110784	C1orf174	NA	NA	-0.118262	0.86132	NA	NA
JHU_1.4133034	rs373121379	1	4133035	C1orf174	NA	NA	-0.0913064	0.840943	NA	NA
JHU_1.4147135	rs374495380	1	4147136	C1orf174	NA	NA	0.134368	0.672007	NA	NA
JHU_1.4368440	rs351622	1	4368441	C1orf174	-0.125846	0.874861	NA	NA	NA	NA
JHU_1.4750012	rs187148	1	4750013	C1orf174	-0.161838	0.807181	NA	NA	NA	NA
kgp9516291	rs57352098	1	4199172	C1orf174	-0.164742	0.843762	NA	NA	NA	NA
rs10158583	rs10158583	1	3144068	C1orf174	-0.193363	0.548137	NA	NA	NA	NA
rs10909974	rs10909974	1	3499067	C1orf174	0.180496	0.521096	NA	NA	NA	NA
rs10910024	NA	1	3679775	C1orf174	NA	NA	-0.170235	0.850432	NA	NA
rs10915422	rs10915422	1	4145875	C1orf174	NA	NA	0.167542	0.665782	NA	NA
rs10915460	rs10915460	1	4231451	C1orf174	0.167268	0.666551	NA	NA	NA	NA
rs11586743	rs11586743	1	4806550	C1orf174	0.131504	0.873043	NA	NA	NA	NA
rs12031557	rs12031557	1	4034097	C1orf174	NA	NA	0.13175	0.588806	NA	NA
rs12096975	NA	1	3118316	C1orf174	NA	NA	-0.135173	0.726866	NA	NA
rs12119711	rs12119711	1	3451005	C1orf174	NA	NA	0.113443	0.838275	NA	NA
rs12123330	rs12123330	1	4227464	C1orf174	-0.23063	0.818281	NA	NA	NA	NA
rs12404619	rs12404619	1	4426085	C1orf174	-0.174135	0.817947	NA	NA	NA	NA
rs1490413	rs1490413	1	4367323	C1orf174	NA	NA	-0.0877135	0.874419	NA	NA
rs16823228	rs16823228	1	2853759	C1orf174	NA	NA	-0.0851177	0.874349	NA	NA
rs17399998	rs17399998	1	3305016	C1orf174	-0.174358	0.794162	NA	NA	NA	NA
rs1801174	NA	1	3638674	C1orf174	-0.146535	0.859479	NA	NA	NA	NA
rs1809801	rs1809801	1	4284024	C1orf174	-0.160717	0.688435	NA	NA	NA	NA
rs1890336	NA	1	3024265	C1orf174	0.137003	0.834359	NA	NA	NA	NA
rs2035453	rs2035453	1	4704955	C1orf174	NA	NA	-0.108595	0.772745	NA	NA
rs2071995	rs2071995	1	4738678	C1orf174	-0.152452	0.853668	NA	NA	NA	NA
rs2101576	rs2101576	1	4327635	C1orf174	NA	NA	-0.167226	0.637075	NA	NA
rs2181487	rs2181487	1	3637812	C1orf174	NA	NA	-0.171626	0.843059	NA	NA
rs2483279	rs2483279	1	3252169	C1orf174	-0.228608	0.796253	NA	NA	NA	NA
rs2500252	rs2500252	1	3161353	C1orf174	0.224681	0.828165	NA	NA	NA	NA
rs2651895	rs2651895	1	3138111	C1orf174	-0.200456	0.530143	-0.0967196	0.871502	NA	NA
rs2651935	rs2651935	1	3086496	C1orf174	NA	NA	-0.0942084	0.880019	NA	NA
rs2742665	rs2742665	1	3058238	C1orf174	-0.201508	0.859444	NA	NA	NA	NA
rs2821055	rs2821055	1	3493700	C1orf174	-0.115047	0.867063	NA	NA	NA	NA
rs2993503	rs2993503	1	3028987	C1orf174	0.157368	0.747466	NA	NA	NA	NA
rs34955593	rs34955593	1	3693225	C1orf174	NA	NA	0.123166	0.87489	NA	NA
rs350168	NA	1	4534520	C1orf174	NA	NA	-0.121874	0.834627	NA	NA
rs351615	rs351615	1	4370385	C1orf174	-0.204811	0.855295	NA	NA	NA	NA
rs3819958	rs3819958	1	3613067	C1orf174	NA	NA	-0.107613	0.858723	NA	NA
rs3890797	rs3890797	1	4219093	C1orf174	NA	NA	0.0982086	0.798173	NA	NA
rs4468133	rs4468133	1	4227634	C1orf174	0.263015	0.801396	NA	NA	NA	NA
rs4648364	rs4648364	1	3053030	C1orf174	-0.179671	0.839653	NA	NA	NA	NA
rs4654585	rs4654585	1	4733239	C1orf174	0.134667	0.855202	NA	NA	NA	NA
rs55639740	rs55639740	1	4154548	C1orf174	NA	NA	-0.130251	0.87993	NA	NA
rs60609290	rs60609290	1	3481073	C1orf174	-0.23565	0.878216	NA	NA	NA	NA
rs6683453	rs6683453	1	4210402	C1orf174	0.123981	0.819192	NA	NA	NA	NA
rs6687835	rs6687835	1	3237174	C1orf174	-0.120901	0.863108	NA	NA	NA	NA
rs6702633	rs6702633	1	4197035	C1orf174	0.120896	0.876177	NA	NA	NA	NA
rs693734	rs693734	1	4364226	C1orf174	NA	NA	-0.124673	0.811323	NA	NA
rs72632125	rs72632125	1	3178716	C1orf174	0.183076	0.805781	NA	NA	NA	NA
rs72851311	rs72851311	1	3330390	C1orf174	0.222216	0.603328	NA	NA	NA	NA
rs72853346	rs72853346	1	2849972	C1orf174	NA	NA	0.116756	0.790121	NA	NA
rs7367066	rs7367066	1	3803755	C1orf174	0.1555	0.778255	0.0914973	0.875899	NA	NA
rs74048307	rs74048307	1	3117805	C1orf174	-0.170719	0.733842	NA	NA	NA	NA
rs7418714	rs7418714	1	4446996	C1orf174	NA	NA	0.0841996	0.87222	NA	NA
rs747828	NA	1	3636226	C1orf174	NA	NA	-0.16137	0.781924	NA	NA
rs75263049	rs75263049	1	4338586	C1orf174	0.179541	0.869887	NA	NA	NA	NA
rs7545395	rs7545395	1	3110479	C1orf174	NA	NA	-0.172557	0.758287	NA	NA
rs7550609	rs7550609	1	4026098	C1orf174	NA	NA	0.0848396	0.85684	NA	NA
rs763238	rs763238	1	4743704	C1orf174	0.128045	0.878324	NA	NA	NA	NA
rs76822965	rs76822965	1	3268527	C1orf174	0.312686	0.620606	NA	NA	NA	NA
rs77301359	rs77301359	1	3148554	C1orf174	0.183811	0.882319	NA	NA	NA	NA
rs780568	rs780568	1	4569834	C1orf174	-0.165312	0.777809	NA	NA	NA	NA
rs780588	rs780588	1	4506325	C1orf174	NA	NA	0.201179	0.828613	NA	NA
rs79538554	rs79538554	1	3063713	C1orf174	-0.215205	0.853668	-0.170835	0.817547	NA	NA
rs868688	rs868688	1	3300807	C1orf174	0.160189	0.638422	NA	NA	NA	NA
rs903540	rs903540	1	4284659	C1orf174	-0.127719	0.787071	NA	NA	NA	NA
rs9426500	rs9426500	1	4054972	C1orf174	NA	NA	0.119563	0.815824	NA	NA
rs966321	rs966321	1	4315204	C1orf174	NA	NA	-0.175383	0.779289	NA	NA
JHU_1.230105032	rs61325891	1	230105033	C1orf198	NA	NA	-0.268905	0.82256	NA	NA
JHU_1.230107686	rs115345818	1	230107687	C1orf198	NA	NA	-0.258393	0.842921	NA	NA
JHU_1.230136463	rs113491814	1	230136464	C1orf198	0.337116	0.874015	NA	NA	NA	NA
JHU_1.230226813	rs12063533	1	230226814	C1orf198	NA	NA	-0.36143	0.825115	NA	NA
JHU_1.230308341	rs77736312	1	230308342	C1orf198	NA	NA	-0.58371	0.799515	NA	NA
JHU_1.230310727	rs638097	1	230310728	C1orf198	NA	NA	0.28342	0.849387	NA	NA
JHU_1.230815415	rs13376655	1	230815416	C1orf198	NA	NA	-0.642723	0.660794	NA	NA
JHU_1.230828537	rs61829762	1	230828538	C1orf198	0.201606	0.830061	NA	NA	NA	NA
JHU_1.230892813	rs7552686	1	230892814	C1orf198	0.21794	0.829306	NA	NA	NA	NA
JHU_1.231015454	rs114291363	1	231015455	C1orf198	-0.487741	0.64914	NA	NA	NA	NA
JHU_1.231167800	rs74143533	1	231167801	C1orf198	NA	NA	-0.723214	0.321582	NA	NA
JHU_1.231177003	NA	1	231177004	C1orf198	-0.214055	0.873987	NA	NA	NA	NA
JHU_1.231377879	rs112440488	1	231377880	C1orf198	NA	NA	-0.647967	0.842974	NA	NA
JHU_1.231509449	rs6659323	1	231509450	C1orf198	0.208155	0.853537	NA	NA	NA	NA
JHU_1.231548159	rs74143864	1	231548160	C1orf198	NA	NA	-0.56292	0.872044	NA	NA
exm158642	NA	1	231374798	C1orf198	NA	NA	-0.556573	0.861524	NA	NA
rs1029686	rs1029686	1	230627879	C1orf198	NA	NA	0.357835	0.862775	NA	NA
rs10746515	rs10746515	1	230450870	C1orf198	NA	NA	-0.35035	0.719373	NA	NA
rs10779833	rs10779833	1	230293037	C1orf198	NA	NA	-0.24754	0.873187	NA	NA
rs10779837	rs10779837	1	230327568	C1orf198	-0.221543	0.838041	NA	NA	NA	NA
rs10864665	rs10864665	1	231204794	C1orf198	-0.200877	0.851018	NA	NA	NA	NA
rs10864669	rs10864669	1	231254003	C1orf198	0.193822	0.850032	NA	NA	NA	NA
rs10864740	rs10864740	1	230452323	C1orf198	NA	NA	-0.634239	0.766196	NA	NA
rs11122545	NA	1	230713942	C1orf198	NA	NA	0.297211	0.835491	NA	NA
rs113315763	rs113315763	1	231356317	C1orf198	NA	NA	-0.531312	0.798233	NA	NA
rs113606212	rs113606212	1	231529972	C1orf198	NA	NA	-0.521805	0.879376	NA	NA
rs11576324	rs11576324	1	230408858	C1orf198	-0.206801	0.872763	NA	NA	NA	NA
rs11577307	rs11577307	1	230079770	C1orf198	NA	NA	-0.53643	0.829459	NA	NA
rs12757857	rs12757857	1	231998863	C1orf198	-0.229126	0.862128	NA	NA	NA	NA
rs16841453	rs16841453	1	230095259	C1orf198	NA	NA	-0.310125	0.786163	NA	NA
rs16850743	rs16850743	1	230148080	C1orf198	-0.277866	0.83152	NA	NA	NA	NA
rs17766087	rs17766087	1	231917877	C1orf198	0.280995	0.865642	NA	NA	NA	NA
rs1890767	rs1890767	1	231561030	C1orf198	0.261664	0.872848	NA	NA	NA	NA
rs200557518	rs200557518	1	231228207	C1orf198	0.293451	0.771927	NA	NA	NA	NA
rs270849	rs270849	1	230532405	C1orf198	NA	NA	0.386798	0.812301	NA	NA
rs2759345	rs2759345	1	231948939	C1orf198	NA	NA	-0.416632	0.858801	NA	NA
rs2795048	rs2795048	1	230529808	C1orf198	NA	NA	-0.295944	0.786751	NA	NA
rs3827743	rs3827743	1	230780571	C1orf198	-0.216823	0.871671	NA	NA	NA	NA
rs4364864	rs4364864	1	231162611	C1orf198	0.218926	0.827487	NA	NA	NA	NA
rs4465189	rs4465189	1	231177757	C1orf198	-0.214802	0.874217	NA	NA	NA	NA
rs4543780	rs4543780	1	231174431	C1orf198	0.218654	0.854804	NA	NA	NA	NA
rs4846972	rs4846972	1	230625628	C1orf198	NA	NA	-0.256318	0.852292	NA	NA
rs4925523	rs4925523	1	230056781	C1orf198	0.228219	0.813342	NA	NA	NA	NA
rs60027252	rs60027252	1	230528771	C1orf198	-0.249812	0.821778	NA	NA	NA	NA
rs60122995	rs60122995	1	230309264	C1orf198	NA	NA	-0.597566	0.868482	NA	NA
rs60359103	rs60359103	1	231310343	C1orf198	0.276904	0.880606	NA	NA	NA	NA
rs6541240	rs6541240	1	231090578	C1orf198	-0.391164	0.779655	NA	NA	NA	NA
rs6656765	rs6656765	1	231054409	C1orf198	-0.323961	0.730744	NA	NA	NA	NA
rs6668227	rs6668227	1	231709404	C1orf198	0.293655	0.848441	NA	NA	NA	NA
rs6679453	rs6679453	1	231189818	C1orf198	NA	NA	0.457871	0.744138	NA	NA
rs6684407	rs6684407	1	231277763	C1orf198	-0.258365	0.860107	NA	NA	NA	NA
rs6700774	rs6700774	1	230788550	C1orf198	NA	NA	-0.289537	0.870243	NA	NA
rs7532346	rs7532346	1	230310154	C1orf198	NA	NA	-0.299821	0.880198	NA	NA
rs7551720	rs7551720	1	230861589	C1orf198	NA	NA	-0.354709	0.837866	NA	NA
rs828475	rs828475	1	230529304	C1orf198	NA	NA	0.244717	0.880734	NA	NA
rs853022	rs853022	1	230622709	C1orf198	NA	NA	-0.318421	0.693861	NA	NA
rs853442	rs853442	1	230681731	C1orf198	-0.305859	0.811619	NA	NA	NA	NA
JHU_1.184178955	rs115683907	1	184178956	C1orf21	NA	NA	-0.508945	0.873065	NA	NA
JHU_1.184217237	rs115679523	1	184217238	C1orf21	-0.400575	0.872839	-0.622229	0.654459	NA	NA
JHU_1.184559436	rs112547720	1	184559437	C1orf21	NA	NA	-0.599002	0.831398	NA	NA
JHU_1.184611478	rs113466576	1	184611479	C1orf21	NA	NA	-0.778834	0.779133	NA	NA
JHU_1.184698869	rs116653794	1	184698870	C1orf21	NA	NA	0.765179	0.733227	NA	NA
JHU_1.184935335	rs115946808	1	184935336	C1orf21	NA	NA	-0.531644	0.862253	NA	NA
JHU_1.185508533	rs12039585	1	185508534	C1orf21	NA	NA	-0.467892	0.821144	NA	NA
rs10158710	rs10158710	1	184398346	C1orf21	NA	NA	0.36933	0.823616	NA	NA
rs10737261	rs10737261	1	185394176	C1orf21	-0.383324	0.741827	-0.468654	0.628203	NA	NA
rs10798014	rs10798014	1	185394834	C1orf21	0.344119	0.830875	0.393524	0.812333	NA	NA
rs10911722	rs10911722	1	185381591	C1orf21	NA	NA	0.405067	0.820655	NA	NA
rs113181496	rs113181496	1	184092766	C1orf21	-0.428123	0.846152	NA	NA	NA	NA
rs115174098	rs115174098	1	185487877	C1orf21	NA	NA	-0.43292	0.875141	NA	NA
rs12754974	rs12754974	1	184215054	C1orf21	NA	NA	-0.534433	0.505775	NA	NA
rs1339563	rs1339563	1	184503803	C1orf21	0.293983	0.874184	0.379771	0.815808	NA	NA
rs138747782	NA	1	184933735	C1orf21	NA	NA	0.766698	0.817844	NA	NA
rs1887277	rs1887277	1	183932459	C1orf21	NA	NA	0.489478	0.596529	NA	NA
rs1952234	rs1952234	1	183754706	C1orf21	0.311118	0.867679	NA	NA	NA	NA
rs2135736	rs2135736	1	184956596	C1orf21	0.351758	0.853377	0.38695	0.858192	NA	NA
rs2207526	rs2207526	1	184432880	C1orf21	NA	NA	0.434864	0.743724	NA	NA
rs2281415	rs2281415	1	185392845	C1orf21	0.344119	0.830875	0.393524	0.812333	NA	NA
rs232301	rs232301	1	185449558	C1orf21	NA	NA	0.401235	0.811015	NA	NA
rs4047801	rs4047801	1	183415318	C1orf21	-0.30641	0.832642	NA	NA	NA	NA
rs4651223	rs4651223	1	184580250	C1orf21	NA	NA	0.271204	0.877563	NA	NA
rs4651272	rs4651272	1	185543071	C1orf21	NA	NA	-0.528057	0.805548	NA	NA
rs59507474	rs59507474	1	184618567	C1orf21	NA	NA	0.569561	0.619551	NA	NA
rs6666696	rs6666696	1	184386071	C1orf21	NA	NA	0.299073	0.874653	NA	NA
rs67822321	rs67822321	1	185432277	C1orf21	NA	NA	0.584986	0.850876	NA	NA
rs73056060	rs73056060	1	185377710	C1orf21	NA	NA	-0.356967	0.855597	NA	NA
rs79580867	rs79580867	1	184956139	C1orf21	-0.468532	0.826698	NA	NA	NA	NA
rs971572	rs971572	1	184068508	C1orf21	NA	NA	0.511312	0.858841	NA	NA
JHU_1.35255516	rs28540824	1	35255517	C1orf216	0.348839	0.86939	0.214099	0.873465	NA	NA
JHU_1.35278587	NA	1	35278588	C1orf216	NA	NA	0.178749	0.861145	NA	NA
JHU_1.35308345	rs113699204	1	35308346	C1orf216	NA	NA	0.25094	0.860188	NA	NA
JHU_1.35757233	NA	1	35757234	C1orf216	NA	NA	0.322412	0.690192	NA	NA
JHU_1.35855051	rs374239783	1	35855052	C1orf216	NA	NA	-0.121254	0.835789	NA	NA
JHU_1.36143233	rs12088860	1	36143234	C1orf216	NA	NA	0.165218	0.697818	NA	NA
JHU_1.36203711	rs371050222	1	36203712	C1orf216	NA	NA	-0.247329	0.159919	NA	NA
JHU_1.36219008	rs61378380	1	36219009	C1orf216	-0.278665	0.599012	-0.234787	0.0581835	NA	NA
JHU_1.36235830	rs79885901	1	36235831	C1orf216	NA	NA	0.365608	0.443253	NA	NA
JHU_1.36294631	rs671944	1	36294632	C1orf216	0.265177	0.838901	0.172681	0.812333	NA	NA
JHU_1.36382482	rs116344388	1	36382483	C1orf216	NA	NA	-0.23437	0.850432	NA	NA
JHU_1.36572312	rs113352881	1	36572313	C1orf216	NA	NA	-0.296695	0.73033	NA	NA
rs10489761	rs10489761	1	36069746	C1orf216	NA	NA	0.255984	0.880947	NA	NA
rs10908401	rs10908401	1	36082395	C1orf216	NA	NA	-0.120131	0.86132	NA	NA
rs111911596	rs111911596	1	35218271	C1orf216	0.223942	0.812223	NA	NA	NA	NA
rs11263936	rs11263936	1	37150461	C1orf216	-0.218234	0.81902	-0.127203	0.844558	NA	NA
rs11264110	rs11264110	1	35636227	C1orf216	0.369872	0.853668	NA	NA	NA	NA
rs11264139	rs11264139	1	35303369	C1orf216	NA	NA	0.205557	0.854653	NA	NA
rs11577511	rs11577511	1	35364689	C1orf216	0.348861	0.877205	NA	NA	NA	NA
rs12034450	NA	1	36548997	C1orf216	-0.422768	0.676778	-0.292742	0.499565	NA	NA
rs12043423	rs12043423	1	36550658	C1orf216	-0.410476	0.840855	NA	NA	NA	NA
rs12044203	rs12044203	1	36276399	C1orf216	-0.341611	0.302136	-0.277377	0.00501391	NA	NA
rs12064550	rs12064550	1	35635453	C1orf216	NA	NA	-0.151251	0.829415	NA	NA
rs12088630	rs12088630	1	37097286	C1orf216	-0.2098	0.872609	NA	NA	NA	NA
rs12131443	rs12131443	1	36815799	C1orf216	0.277959	0.881254	NA	NA	NA	NA
rs12563583	rs12563583	1	36167456	C1orf216	NA	NA	-0.213413	0.202332	NA	NA
rs12756353	rs12756353	1	37041313	C1orf216	0.319347	0.858256	NA	NA	NA	NA
rs14103	rs14103	1	35321242	C1orf216	0.257299	0.86829	NA	NA	NA	NA
rs1538309	rs1538309	1	36141463	C1orf216	NA	NA	0.168812	0.789714	NA	NA
rs1931060	NA	1	35364965	C1orf216	0.44948	0.834641	NA	NA	NA	NA
rs2025002	rs2025002	1	35309131	C1orf216	0.210729	0.8787	NA	NA	NA	NA
rs3738356	rs3738356	1	36383716	C1orf216	-0.308362	0.832802	-0.288358	0.321132	NA	NA
rs3917981	rs3917981	1	36937059	C1orf216	NA	NA	-0.11631	0.875141	NA	NA
rs4652869	rs4652869	1	35378934	C1orf216	NA	NA	0.238641	0.788365	NA	NA
rs4653091	rs4653091	1	35257416	C1orf216	NA	NA	-0.144075	0.829521	NA	NA
rs491603	rs491603	1	36532316	C1orf216	NA	NA	-0.125456	0.76703	NA	NA
rs534436	rs534436	1	36115139	C1orf216	NA	NA	0.168409	0.851484	NA	NA
rs562386	rs562386	1	36133210	C1orf216	NA	NA	0.160286	0.688437	NA	NA
rs598981	rs598981	1	35282059	C1orf216	0.366914	0.80721	NA	NA	NA	NA
rs61734064	rs61734064	1	35250961	C1orf216	0.347694	0.873806	NA	NA	NA	NA
rs61759479	rs61759479	1	36226120	C1orf216	NA	NA	0.356241	0.632301	NA	NA
rs61776347	rs61776347	1	35338115	C1orf216	NA	NA	-0.181449	0.873828	NA	NA
rs636658	rs636658	1	36151125	C1orf216	NA	NA	0.173656	0.617471	NA	NA
rs6668101	rs6668101	1	36099200	C1orf216	NA	NA	-0.230101	0.832035	NA	NA
rs6696354	rs6696354	1	36176509	C1orf216	NA	NA	0.142126	0.869198	NA	NA
rs692923	rs692923	1	35218077	C1orf216	-0.190533	0.865563	NA	NA	NA	NA
rs727005	rs727005	1	36281336	C1orf216	-0.261362	0.693163	-0.225698	0.116332	NA	NA
rs72902912	rs72902912	1	36220245	C1orf216	-0.229373	0.87694	-0.248106	0.289934	NA	NA
rs72904919	rs72904919	1	36538537	C1orf216	NA	NA	0.202797	0.873563	NA	NA
rs7367713	rs7367713	1	36156432	C1orf216	NA	NA	0.175289	0.680288	NA	NA
rs74064436	rs74064436	1	35228040	C1orf216	-0.407357	0.710748	-0.213151	0.825443	NA	NA
rs76608367	NA	1	36571067	C1orf216	NA	NA	-0.250976	0.854236	NA	NA
rs77086052	rs77086052	1	35662608	C1orf216	NA	NA	-0.24649	0.721873	NA	NA
rs77320488	rs77320488	1	35440880	C1orf216	-0.351064	0.823411	NA	NA	NA	NA
rs78451639	rs78451639	1	36075215	C1orf216	NA	NA	0.16954	0.825241	NA	NA
rs9783066	rs9783066	1	35644484	C1orf216	NA	NA	-0.218002	0.79382	NA	NA
JHU_1.161348483	NA	1	161348484	C1orf226	NA	NA	1.06823	0.874344	NA	NA
JHU_1.161565775	NA	1	161565776	C1orf226	-1.02478	0.600964	NA	NA	NA	NA
JHU_1.161964614	rs376221442	1	161964615	C1orf226	-0.644443	0.866494	NA	NA	NA	NA
JHU_1.162248464	rs10919048	1	162248465	C1orf226	0.803504	0.84067	NA	NA	NA	NA
JHU_1.162301059	rs347301	1	162301060	C1orf226	NA	NA	-0.654094	0.875005	NA	NA
JHU_1.162303604	rs74125852	1	162303605	C1orf226	-1.28458	0.817304	NA	NA	NA	NA
JHU_1.162334880	rs1809973	1	162334881	C1orf226	0.55049	0.880491	NA	NA	NA	NA
JHU_1.162539106	rs16863482	1	162539107	C1orf226	-1.81744	0.640201	NA	NA	NA	NA
JHU_1.162652185	rs114966786	1	162652186	C1orf226	-0.987645	0.87826	NA	NA	NA	NA
JHU_1.162666700	rs4376714	1	162666701	C1orf226	-1.12498	0.793314	NA	NA	NA	NA
JHU_1.162764645	rs150764887	1	162764646	C1orf226	-1.37498	0.772723	NA	NA	NA	NA
JHU_1.162769282	rs140077177	1	162769283	C1orf226	-1.49513	0.663488	NA	NA	NA	NA
JHU_1.163314509	rs7552606	1	163314510	C1orf226	NA	NA	-0.581064	0.865524	NA	NA
rs1022058	rs1022058	1	163310510	C1orf226	NA	NA	-0.581064	0.865524	NA	NA
rs10759	rs10759	1	163046351	C1orf226	NA	NA	-1.03376	0.867599	NA	NA
rs10799912	rs10799912	1	163313262	C1orf226	NA	NA	-0.659851	0.870836	NA	NA
rs10800366	rs10800366	1	162203896	C1orf226	-0.530768	0.880795	NA	NA	NA	NA
rs10918975	rs10918975	1	162217748	C1orf226	-0.767544	0.859479	NA	NA	NA	NA
rs10919548	rs10919548	1	162466523	C1orf226	-0.558181	0.838508	NA	NA	NA	NA
rs11576382	rs11576382	1	162441604	C1orf226	0.622707	0.797885	NA	NA	NA	NA
rs117537066	rs117537066	1	162789666	C1orf226	NA	NA	1.24741	0.864099	NA	NA
rs12043145	rs12043145	1	161897797	C1orf226	-0.540648	0.879275	NA	NA	NA	NA
rs12074902	rs12074902	1	162067447	C1orf226	0.640389	0.772307	NA	NA	NA	NA
rs12091621	rs12091621	1	162915745	C1orf226	NA	NA	0.772934	0.863087	NA	NA
rs12140978	rs12140978	1	162612993	C1orf226	-1.30376	0.810567	NA	NA	NA	NA
rs1337061	rs1337061	1	162063252	C1orf226	-0.568186	0.85922	NA	NA	NA	NA
rs1337062	rs1337062	1	162063023	C1orf226	-0.568186	0.85922	NA	NA	NA	NA
rs164160	rs164160	1	162433012	C1orf226	0.53115	0.877485	NA	NA	NA	NA
rs2063142	rs2063142	1	163053289	C1orf226	-1.42104	0.814887	NA	NA	NA	NA
rs2250998	rs2250998	1	161959400	C1orf226	0.59818	0.838517	NA	NA	NA	NA
rs2490420	rs2490420	1	161964536	C1orf226	0.677057	0.799177	NA	NA	NA	NA
rs2684874	rs2684874	1	162797691	C1orf226	0.789127	0.720935	NA	NA	NA	NA
rs2841989	rs2841989	1	163093382	C1orf226	-1.35633	0.853371	NA	NA	NA	NA
rs449908	rs449908	1	162324445	C1orf226	-0.73298	0.853223	NA	NA	NA	NA
rs4592244	rs4592244	1	162193878	C1orf226	-0.556519	0.879396	NA	NA	NA	NA
rs4656350	rs4656350	1	162064913	C1orf226	-0.568186	0.85922	NA	NA	NA	NA
rs4657252	rs4657252	1	163157126	C1orf226	NA	NA	0.703987	0.739671	NA	NA
rs56251516	rs56251516	1	162881919	C1orf226	0.833027	0.84385	NA	NA	NA	NA
rs56328444	rs56328444	1	162670460	C1orf226	-0.962618	0.877205	NA	NA	NA	NA
rs59741724	rs59741724	1	162068258	C1orf226	-0.615929	0.873453	NA	NA	NA	NA
rs66587648	rs66587648	1	162415426	C1orf226	0.884633	0.690311	NA	NA	NA	NA
rs6659194	rs6659194	1	162685364	C1orf226	NA	NA	0.961879	0.850432	NA	NA
rs6659953	rs6659953	1	162249697	C1orf226	0.803504	0.84067	NA	NA	NA	NA
rs6677052	rs6677052	1	162219739	C1orf226	0.833625	0.837102	NA	NA	NA	NA
rs6677606	rs6677606	1	162183903	C1orf226	NA	NA	0.658429	0.870314	NA	NA
rs6678315	rs6678315	1	161388413	C1orf226	NA	NA	0.702585	0.878393	NA	NA
rs6683968	rs6683968	1	162191412	C1orf226	-0.556519	0.879396	NA	NA	NA	NA
rs6686926	rs6686926	1	162932163	C1orf226	-0.811995	0.877205	NA	NA	NA	NA
rs6691548	rs6691548	1	161967287	C1orf226	-0.711031	0.809682	NA	NA	NA	NA
rs6702652	rs6702652	1	162597545	C1orf226	0.717988	0.852642	0.716667	0.85575	NA	NA
rs6704428	rs6704428	1	162528505	C1orf226	NA	NA	1.20147	0.810289	NA	NA
rs74116796	rs74116796	1	162776741	C1orf226	-0.775425	0.880731	NA	NA	NA	NA
rs74117753	rs74117753	1	162992941	C1orf226	-1.07762	0.873476	1.32716	0.7816	NA	NA
rs7416392	rs7416392	1	162187512	C1orf226	-0.644272	0.836651	NA	NA	NA	NA
rs7524537	rs7524537	1	162613122	C1orf226	0.726292	0.88125	NA	NA	NA	NA
rs7544972	rs7544972	1	162600119	C1orf226	NA	NA	-0.787867	0.772507	NA	NA
rs76381384	rs76381384	1	162579400	C1orf226	NA	NA	1.273	0.839863	NA	NA
rs77903647	rs77903647	1	162126142	C1orf226	1.1739	0.831372	NA	NA	NA	NA
JHU_1.44322402	rs12066109	1	44322403	C1orf228	NA	NA	-1.06243	0.872915	NA	NA
JHU_1.44514500	NA	1	44514501	C1orf228	-0.569163	0.860775	NA	NA	NA	NA
JHU_1.44537662	rs7412689	1	44537663	C1orf228	NA	NA	0.724597	0.828856	NA	NA
JHU_1.44566668	rs561842	1	44566669	C1orf228	-0.654512	0.831358	NA	NA	NA	NA
JHU_1.44576412	NA	1	44576413	C1orf228	NA	NA	-0.597695	0.792078	NA	NA
JHU_1.44744760	rs74690446	1	44744761	C1orf228	NA	NA	0.873146	0.796098	NA	NA
JHU_1.45043044	NA	1	45043045	C1orf228	NA	NA	-1.00668	0.683834	NA	NA
JHU_1.45082824	rs270727	1	45082825	C1orf228	-1.01516	0.61431	NA	NA	NA	NA
JHU_1.45196672	rs58603818	1	45196673	C1orf228	NA	NA	-1.23251	0.53611	NA	NA
JHU_1.45246332	NA	1	45246333	C1orf228	NA	NA	-1.00854	0.868452	NA	NA
JHU_1.45306874	rs200516654	1	45306875	C1orf228	NA	NA	-0.650791	0.804701	NA	NA
JHU_1.45428599	rs75509083	1	45428600	C1orf228	0.939286	0.84385	NA	NA	NA	NA
JHU_1.46011473	rs114081170	1	46011474	C1orf228	-1.33327	0.838103	NA	NA	NA	NA
JHU_1.46095126	rs74074404	1	46095127	C1orf228	NA	NA	-0.393707	0.877162	NA	NA
exm53584	rs2429051	1	44595113	C1orf228	-0.627965	0.882219	NA	NA	NA	NA
rs10430105	rs10430105	1	46138876	C1orf228	NA	NA	-0.491138	0.87265	NA	NA
rs10789470	rs10789470	1	46158331	C1orf228	NA	NA	-0.491138	0.87265	NA	NA
rs10890308	rs10890308	1	44998464	C1orf228	0.647939	0.838538	NA	NA	NA	NA
rs11211157	rs11211157	1	46132844	C1orf228	NA	NA	-0.491138	0.87265	NA	NA
rs115440605	rs115440605	1	44858516	C1orf228	0.956344	0.877768	NA	NA	NA	NA
rs12024590	rs12024590	1	46127496	C1orf228	NA	NA	-0.491138	0.87265	NA	NA
rs12036856	rs12036856	1	44952582	C1orf228	-0.812568	0.851092	NA	NA	NA	NA
rs12077687	NA	1	44956714	C1orf228	-0.60603	0.834357	-0.429207	0.863855	NA	NA
rs1472661	rs1472661	1	44209075	C1orf228	NA	NA	-0.400319	0.880377	NA	NA
rs17390983	rs17390983	1	45432392	C1orf228	0.756826	0.832642	NA	NA	NA	NA
rs1766967	rs1766967	1	44475586	C1orf228	0.595652	0.846718	NA	NA	NA	NA
rs2185501	rs2185501	1	44895479	C1orf228	0.882491	0.867517	NA	NA	NA	NA
rs2248829	rs2248829	1	44468235	C1orf228	0.695999	0.72536	NA	NA	NA	NA
rs2428955	rs2428955	1	44414423	C1orf228	0.720566	0.739833	NA	NA	NA	NA
rs2429059	rs2429059	1	44557363	C1orf228	-0.895744	0.665715	NA	NA	NA	NA
rs264025	rs264025	1	45444996	C1orf228	NA	NA	-0.375864	0.868177	NA	NA
rs37458	rs37458	1	44290530	C1orf228	NA	NA	0.549147	0.788442	NA	NA
rs3762423	rs3762423	1	44445667	C1orf228	-0.691606	0.845101	NA	NA	NA	NA
rs4660275	rs4660275	1	44844958	C1orf228	-0.740689	0.842846	NA	NA	NA	NA
rs518216	rs518216	1	46037357	C1orf228	NA	NA	-0.561082	0.748137	NA	NA
rs6429540	rs6429540	1	44902285	C1orf228	-0.600357	0.850471	NA	NA	NA	NA
rs6429644	rs6429644	1	44487280	C1orf228	NA	NA	0.672287	0.771082	NA	NA
rs6664827	rs6664827	1	44925508	C1orf228	-0.885494	0.828597	NA	NA	NA	NA
rs72895588	rs72895588	1	45006232	C1orf228	-0.836763	0.715522	NA	NA	NA	NA
JHU_1.1105237	NA	1	1105238	C1orf233	NA	NA	-0.285764	0.866922	NA	NA
JHU_1.1483951	NA	1	1483952	C1orf233	0.691671	0.851062	NA	NA	NA	NA
JHU_1.1542720	NA	1	1542721	C1orf233	NA	NA	-0.974078	0.323755	NA	NA
JHU_1.1581886	NA	1	1581887	C1orf233	NA	NA	0.743754	0.837717	NA	NA
JHU_1.1610538	NA	1	1610539	C1orf233	-0.497156	0.853475	NA	NA	NA	NA
JHU_1.1829774	rs113440426	1	1829775	C1orf233	-0.991564	0.815809	NA	NA	NA	NA
JHU_1.1839058	rs59673273	1	1839059	C1orf233	-0.985296	0.820512	NA	NA	NA	NA
JHU_1.1916039	rs13302998	1	1916040	C1orf233	NA	NA	-0.353733	0.757033	NA	NA
JHU_1.2276072	NA	1	2276073	C1orf233	NA	NA	0.528464	0.737292	NA	NA
JHU_1.2371846	NA	1	2371847	C1orf233	NA	NA	-0.558038	0.856899	NA	NA
JHU_1.913888	rs2340596	1	913889	C1orf233	NA	NA	0.357267	0.876965	NA	NA
JHU_1.929315	NA	1	929316	C1orf233	-0.437845	0.846705	NA	NA	NA	NA
rs10910061	rs10910061	1	2303512	C1orf233	-0.39744	0.868146	NA	NA	NA	NA
rs111938039	rs111938039	1	1400170	C1orf233	0.680043	0.864867	NA	NA	NA	NA
rs11260603	rs11260603	1	1079198	C1orf233	-0.493951	0.835952	NA	NA	NA	NA
rs113648919	rs113648919	1	855359	C1orf233	0.631063	0.863713	NA	NA	NA	NA
rs115239915	rs115239915	1	862683	C1orf233	NA	NA	-0.334751	0.878892	NA	NA
rs12080505	rs12080505	1	1045606	C1orf233	-0.747051	0.81064	NA	NA	NA	NA
rs1751469	NA	1	1394384	C1orf233	-0.471771	0.862128	NA	NA	NA	NA
rs2031709	rs2031709	1	1485984	C1orf233	NA	NA	-0.644942	0.810736	NA	NA
rs2340591	rs2340591	1	874927	C1orf233	-0.524498	0.862983	NA	NA	NA	NA
rs262643	rs262643	1	2100840	C1orf233	NA	NA	0.352158	0.879411	NA	NA
rs28414017	NA	1	1559227	C1orf233	-0.933116	0.807754	0.638785	0.795495	NA	NA
rs28687571	NA	1	906974	C1orf233	0.615776	0.7253	NA	NA	NA	NA
rs2880024	rs2880024	1	866893	C1orf233	NA	NA	0.417031	0.830885	NA	NA
rs3001344	rs3001344	1	2329808	C1orf233	-1.12203	0.758294	NA	NA	NA	NA
rs3795283	rs3795283	1	1916587	C1orf233	NA	NA	-0.324766	0.844558	NA	NA
rs385039	rs385039	1	2077409	C1orf233	NA	NA	-0.649683	0.851276	NA	NA
rs4648603	rs4648603	1	1903303	C1orf233	NA	NA	0.363323	0.691912	NA	NA
rs4648821	rs4648821	1	2216368	C1orf233	0.422648	0.866424	NA	NA	NA	NA
rs56351829	rs56351829	1	1935509	C1orf233	-0.605797	0.878311	NA	NA	NA	NA
rs56863140	rs56863140	1	1092599	C1orf233	-1.07014	0.821778	NA	NA	NA	NA
rs59531074	rs59531074	1	1907224	C1orf233	NA	NA	0.337021	0.783588	NA	NA
rs6667998	rs6667998	1	1159540	C1orf233	NA	NA	-0.43261	0.790294	NA	NA
rs6671356	rs6671356	1	1040026	C1orf233	-0.451686	0.835925	NA	NA	NA	NA
rs72900489	rs72900489	1	998636	C1orf233	NA	NA	0.62252	0.854217	NA	NA
rs7414587	rs7414587	1	900208	C1orf233	0.57276	0.823411	NA	NA	NA	NA
rs7418389	rs7418389	1	1551927	C1orf233	0.419847	0.84913	NA	NA	NA	NA
rs7515488	NA	1	1163804	C1orf233	NA	NA	-0.322395	0.85201	NA	NA
rs77381203	NA	1	2390133	C1orf233	NA	NA	-0.718548	0.690789	NA	NA
rs78727284	rs78727284	1	1377535	C1orf233	0.865974	0.878512	NA	NA	NA	NA
rs9777703	rs9777703	1	928836	C1orf233	-0.398506	0.873987	NA	NA	NA	NA
JHU_1.185535043	rs61829582	1	185535044	C1orf27	NA	NA	-0.0981817	0.851541	NA	NA
JHU_1.185622490	rs376076141	1	185622491	C1orf27	NA	NA	-0.279075	0.586694	NA	NA
JHU_1.185638737	rs80322778	1	185638738	C1orf27	NA	NA	-0.13739	0.734827	NA	NA
JHU_1.185650150	rs115037425	1	185650151	C1orf27	NA	NA	-0.124153	0.780975	NA	NA
JHU_1.185709824	rs112679256	1	185709825	C1orf27	0.194853	0.801231	NA	NA	NA	NA
JHU_1.185784220	rs77856587	1	185784221	C1orf27	NA	NA	-0.099016	0.850432	NA	NA
JHU_1.185812080	rs114917730	1	185812081	C1orf27	NA	NA	-0.273197	0.669354	NA	NA
JHU_1.185838684	rs116674826	1	185838685	C1orf27	-0.190791	0.818574	NA	NA	NA	NA
JHU_1.186112609	rs75724326	1	186112610	C1orf27	NA	NA	-0.214789	0.844289	NA	NA
JHU_1.186965490	rs4617359	1	186965491	C1orf27	NA	NA	-0.125566	0.770932	NA	NA
JHU_1.187060129	NA	1	187060130	C1orf27	0.131287	0.838517	NA	NA	NA	NA
JHU_1.187174739	rs3886375	1	187174740	C1orf27	0.164289	0.86939	NA	NA	NA	NA
JHU_1.187345794	rs112563633	1	187345795	C1orf27	NA	NA	0.10746	0.796684	NA	NA
rs10489398	rs10489398	1	186599542	C1orf27	0.107488	0.866225	NA	NA	NA	NA
rs10489409	rs10489409	1	186920114	C1orf27	0.165475	0.835551	NA	NA	NA	NA
rs10489711	rs10489711	1	185644663	C1orf27	NA	NA	-0.140038	0.671457	NA	NA
rs10494591	rs10494591	1	187158423	C1orf27	NA	NA	0.172044	0.737292	NA	NA
rs10737259	rs10737259	1	185381951	C1orf27	NA	NA	-0.179396	0.831816	NA	NA
rs10911746	rs10911746	1	185496498	C1orf27	NA	NA	-0.10352	0.878393	NA	NA
rs10912059	rs10912059	1	187354887	C1orf27	NA	NA	-0.141026	0.855471	NA	NA
rs112263111	rs112263111	1	186182657	C1orf27	NA	NA	0.170263	0.875141	NA	NA
rs112502119	rs112502119	1	185633344	C1orf27	NA	NA	-0.226246	0.850764	NA	NA
rs114698436	NA	1	185805439	C1orf27	-0.182526	0.632195	NA	NA	NA	NA
rs12080760	rs12080760	1	186109296	C1orf27	-0.0963048	0.877768	NA	NA	NA	NA
rs12089482	rs12089482	1	185597494	C1orf27	NA	NA	-0.146125	0.403196	NA	NA
rs1285513	rs1285513	1	187333447	C1orf27	NA	NA	0.106769	0.789681	NA	NA
rs1297672	rs1297672	1	187034651	C1orf27	NA	NA	-0.255324	0.510078	NA	NA
rs1321991	rs1321991	1	185625971	C1orf27	NA	NA	-0.149617	0.483817	NA	NA
rs142909496	rs142909496	1	185962370	C1orf27	-0.210402	0.842207	NA	NA	NA	NA
rs1474864	rs1474864	1	187033589	C1orf27	NA	NA	0.10001	0.866694	NA	NA
rs1743691	rs1743691	1	186205867	C1orf27	NA	NA	-0.405552	0.169374	NA	NA
rs1961519	rs1961519	1	185646286	C1orf27	NA	NA	-0.112255	0.848173	NA	NA
rs2049963	rs2049963	1	186851216	C1orf27	NA	NA	-0.0969025	0.840636	NA	NA
rs2383574	rs2383574	1	187081199	C1orf27	-0.152291	0.806795	NA	NA	NA	NA
rs330712	rs330712	1	187196272	C1orf27	0.115034	0.861084	NA	NA	NA	NA
rs333724	rs333724	1	185545130	C1orf27	NA	NA	-0.147518	0.826675	NA	NA
rs370170767	rs370170767	1	185550863	C1orf27	NA	NA	-0.147518	0.826675	NA	NA
rs41382347	rs41382347	1	185510026	C1orf27	NA	NA	-0.115858	0.826675	NA	NA
rs41515850	rs41515850	1	187175442	C1orf27	NA	NA	0.115157	0.862775	NA	NA
rs4650729	rs4650729	1	187379326	C1orf27	-0.185674	0.222029	NA	NA	NA	NA
rs4651272	rs4651272	1	185543071	C1orf27	NA	NA	0.158902	0.801145	NA	NA
rs556035	rs556035	1	185533785	C1orf27	NA	NA	-0.094758	0.857882	NA	NA
rs56129505	rs56129505	1	186718261	C1orf27	-0.234507	0.82497	-0.384869	0.157733	NA	NA
rs567021	rs567021	1	185554904	C1orf27	NA	NA	-0.134044	0.650853	NA	NA
rs57642602	rs57642602	1	187348570	C1orf27	NA	NA	0.120974	0.87393	NA	NA
rs57970005	rs57970005	1	187019581	C1orf27	-0.144391	0.878468	NA	NA	NA	NA
rs6656441	rs6656441	1	186182382	C1orf27	-0.159671	0.877485	-0.229434	0.65611	NA	NA
rs6666859	rs6666859	1	186182156	C1orf27	-0.159092	0.87865	-0.229023	0.661542	NA	NA
rs6676055	rs6676055	1	186190163	C1orf27	NA	NA	0.0874888	0.853387	NA	NA
rs689466	rs689466	1	186650751	C1orf27	NA	NA	-0.228892	0.767699	NA	NA
rs71634138	rs71634138	1	185496020	C1orf27	0.135771	0.838041	-0.145535	0.807057	NA	NA
rs72714396	rs72714396	1	186967481	C1orf27	-0.153904	0.838517	NA	NA	NA	NA
rs73046511	rs73046511	1	186290961	C1orf27	0.165067	0.790102	NA	NA	NA	NA
rs74389994	rs74389994	1	187263837	C1orf27	NA	NA	-0.165137	0.646672	NA	NA
rs75203740	rs75203740	1	185519288	C1orf27	NA	NA	-0.129532	0.863091	NA	NA
rs7547993	rs7547993	1	186839861	C1orf27	NA	NA	-0.108893	0.875141	NA	NA
rs76801320	rs76801320	1	186109422	C1orf27	-0.173154	0.880902	NA	NA	NA	NA
JHU_1.227356800	rs113509211	1	227356801	C1orf35	NA	NA	-0.19267	0.876726	NA	NA
JHU_1.227534677	rs28695633	1	227534678	C1orf35	NA	NA	0.186916	0.830933	NA	NA
JHU_1.227756106	rs375325569	1	227756107	C1orf35	NA	NA	0.123334	0.867032	NA	NA
JHU_1.228390548	rs201780114	1	228390549	C1orf35	0.210069	0.838103	NA	NA	NA	NA
JHU_1.228735490	rs78288383	1	228735491	C1orf35	0.346935	0.809382	NA	NA	NA	NA
JHU_1.228810476	rs60095285	1	228810477	C1orf35	-0.552093	0.56394	-0.221841	0.877162	NA	NA
JHU_1.228876225	rs376664196	1	228876226	C1orf35	NA	NA	0.214392	0.851022	NA	NA
JHU_1.229114131	rs76965038	1	229114132	C1orf35	NA	NA	-0.231431	0.767699	NA	NA
JHU_1.229266012	rs114504441	1	229266013	C1orf35	NA	NA	0.207038	0.852606	NA	NA
rs10495276	rs10495276	1	227736946	C1orf35	NA	NA	-0.127543	0.875141	NA	NA
rs10916122	rs10916122	1	227513033	C1orf35	0.2652	0.81902	NA	NA	NA	NA
rs1188976	NA	1	228261901	C1orf35	NA	NA	-0.144957	0.87565	NA	NA
rs12025815	rs12025815	1	227758072	C1orf35	NA	NA	-0.125559	0.858946	NA	NA
rs12070002	rs12070002	1	227819490	C1orf35	NA	NA	-0.119606	0.877569	NA	NA
rs12140890	rs12140890	1	228729422	C1orf35	NA	NA	-0.153349	0.858255	NA	NA
rs16848740	rs16848740	1	228705336	C1orf35	0.346935	0.809382	NA	NA	NA	NA
rs1925714	rs1925714	1	228703289	C1orf35	NA	NA	-0.176297	0.825443	NA	NA
rs2313602	rs2313602	1	228331040	C1orf35	0.200376	0.85602	NA	NA	NA	NA
rs3014252	rs3014252	1	227547548	C1orf35	0.251029	0.840919	NA	NA	NA	NA
rs3014267	rs3014267	1	227552917	C1orf35	0.272872	0.787742	NA	NA	NA	NA
rs4531263	rs4531263	1	228878522	C1orf35	NA	NA	0.177281	0.874221	NA	NA
rs4654717	rs4654717	1	229203703	C1orf35	-0.185267	0.871483	NA	NA	NA	NA
rs519791	rs519791	1	229100829	C1orf35	NA	NA	0.168386	0.82992	NA	NA
rs6686210	rs6686210	1	228322507	C1orf35	NA	NA	-0.190069	0.867525	NA	NA
rs6701862	rs6701862	1	229235548	C1orf35	0.211564	0.79863	NA	NA	NA	NA
rs73102721	rs73102721	1	229077564	C1orf35	NA	NA	0.244848	0.879971	NA	NA
rs750556	rs750556	1	229253129	C1orf35	0.377005	0.820263	NA	NA	NA	NA
rs7529747	rs7529747	1	227565896	C1orf35	0.372761	0.749642	0.176654	0.874365	NA	NA
rs7546521	rs7546521	1	229103599	C1orf35	0.250505	0.757531	NA	NA	NA	NA
rs76708953	NA	1	229076478	C1orf35	NA	NA	-0.263669	0.67244	NA	NA
rs79395254	rs79395254	1	228125038	C1orf35	NA	NA	-0.17187	0.845168	NA	NA
rs801116	rs801116	1	229005123	C1orf35	0.183017	0.870205	NA	NA	NA	NA
JHU_1.153560134	NA	1	153560135	C1orf43	-0.240201	0.635606	NA	NA	NA	NA
JHU_1.154422587	rs74517217	1	154422588	C1orf43	NA	NA	0.131616	0.852292	NA	NA
JHU_1.154580210	NA	1	154580211	C1orf43	-0.226752	0.769196	NA	NA	NA	NA
kgp15419481	rs17843865	1	154570903	C1orf43	0.267818	0.853253	NA	NA	NA	NA
kgp15571189	rs116375634	1	154273469	C1orf43	-0.283166	0.804256	-0.146721	0.856707	NA	NA
kgp354606	NA	1	154321663	C1orf43	0.22019	0.662812	NA	NA	NA	NA
rs11205297	rs11205297	1	153433696	C1orf43	0.147401	0.865544	NA	NA	NA	NA
rs11488669	rs11488669	1	153517519	C1orf43	-0.148402	0.789064	-0.0728468	0.867733	NA	NA
rs12023499	rs12023499	1	155031376	C1orf43	-0.127276	0.859448	NA	NA	NA	NA
rs12083537	rs12083537	1	154381103	C1orf43	-0.139899	0.842688	-0.0750595	0.8748	NA	NA
rs1552483	rs1552483	1	154324898	C1orf43	0.181538	0.754525	NA	NA	NA	NA
rs2072661	NA	1	154548880	C1orf43	0.15306	0.838041	NA	NA	NA	NA
rs34245846	rs34245846	1	154831143	C1orf43	-0.126384	0.838041	NA	NA	NA	NA
rs35102232	rs35102232	1	153750650	C1orf43	-0.226982	0.875656	NA	NA	NA	NA
rs35347202	rs35347202	1	153309699	C1orf43	NA	NA	-0.139581	0.873465	NA	NA
rs35938325	rs35938325	1	154434642	C1orf43	NA	NA	0.13827	0.786016	NA	NA
rs3738032	rs3738032	1	154573419	C1orf43	NA	NA	0.0767792	0.873526	NA	NA
rs3922806	rs3922806	1	153753840	C1orf43	NA	NA	0.0658119	0.879076	NA	NA
rs4434872	rs4434872	1	153774276	C1orf43	NA	NA	-0.0703902	0.846182	NA	NA
rs4518941	NA	1	153688250	C1orf43	0.110654	0.877782	NA	NA	NA	NA
rs56914583	rs56914583	1	154790504	C1orf43	NA	NA	0.117318	0.779897	NA	NA
rs6427085	rs6427085	1	153687227	C1orf43	0.1312	0.850086	NA	NA	NA	NA
rs6658392	rs6658392	1	154815051	C1orf43	-0.128568	0.830875	NA	NA	NA	NA
rs6666258	rs6666258	1	154814268	C1orf43	0.126173	0.840864	NA	NA	NA	NA
rs6666891	rs6666891	1	154814917	C1orf43	-0.128568	0.830875	NA	NA	NA	NA
rs6691934	rs6691934	1	153328571	C1orf43	NA	NA	-0.108783	0.802531	NA	NA
rs6695232	rs6695232	1	154681950	C1orf43	-0.15145	0.854735	NA	NA	NA	NA
rs74473220	rs74473220	1	153279597	C1orf43	NA	NA	-0.139581	0.873465	NA	NA
rs79245801	rs79245801	1	153551467	C1orf43	0.210271	0.794064	NA	NA	NA	NA
rs8401	rs8401	1	153533898	C1orf43	-0.137341	0.812426	NA	NA	NA	NA
rs8454	rs8454	1	154929604	C1orf43	NA	NA	-0.0909206	0.82151	NA	NA
rs9426823	rs9426823	1	154568665	C1orf43	-0.136198	0.832276	-0.0837664	0.79899	NA	NA
rs9727230	rs9727230	1	153557682	C1orf43	-0.192633	0.783694	NA	NA	NA	NA
JHU_1.42464551	NA	1	42464552	C1orf50	NA	NA	-0.231401	0.851764	NA	NA
JHU_1.42805298	rs61273044	1	42805299	C1orf50	0.326202	0.843491	NA	NA	NA	NA
JHU_1.42845299	rs147343594	1	42845300	C1orf50	-0.460553	0.861712	NA	NA	NA	NA
JHU_1.43227139	rs72956937	1	43227140	C1orf50	-0.491328	0.869658	NA	NA	NA	NA
JHU_1.43244661	rs113754207	1	43244662	C1orf50	NA	NA	-0.325881	0.832527	NA	NA
JHU_1.43523706	rs841405	1	43523707	C1orf50	NA	NA	0.146405	0.854324	NA	NA
JHU_1.43540962	rs377436798	1	43540963	C1orf50	0.465335	0.758711	NA	NA	NA	NA
JHU_1.43734256	rs372056515	1	43734257	C1orf50	0.511543	0.852993	NA	NA	NA	NA
rs10789437	rs10789437	1	44050747	C1orf50	NA	NA	0.320937	0.780975	NA	NA
rs111305387	rs111305387	1	43748937	C1orf50	-0.630279	0.771764	NA	NA	NA	NA
rs11210656	rs11210656	1	42975123	C1orf50	-0.33895	0.868236	NA	NA	NA	NA
rs115006720	rs115006720	1	43756486	C1orf50	0.363701	0.857909	0.219333	0.866864	NA	NA
rs12088350	rs12088350	1	42857159	C1orf50	0.255021	0.877365	NA	NA	NA	NA
rs12562508	rs12562508	1	42297236	C1orf50	NA	NA	0.144451	0.83749	NA	NA
rs1327386	rs1327386	1	42374344	C1orf50	0.300826	0.767567	NA	NA	NA	NA
rs168341	rs168341	1	42467921	C1orf50	0.293666	0.854264	NA	NA	NA	NA
rs17140015	rs17140015	1	43506477	C1orf50	-0.23651	0.85637	NA	NA	NA	NA
rs2297972	rs2297972	1	43418026	C1orf50	NA	NA	0.177044	0.863585	NA	NA
rs2782653	rs2782653	1	43950265	C1orf50	NA	NA	0.216164	0.45992	NA	NA
rs2809658	rs2809658	1	43050396	C1orf50	NA	NA	0.140361	0.852292	NA	NA
rs35730452	rs35730452	1	43523932	C1orf50	NA	NA	0.178224	0.791827	NA	NA
rs370242196	rs370242196	1	43309548	C1orf50	NA	NA	0.335932	0.806084	NA	NA
rs3738516	rs3738516	1	43440201	C1orf50	-0.264097	0.786818	NA	NA	NA	NA
rs3862226	rs3862226	1	43707556	C1orf50	0.365746	0.874251	NA	NA	NA	NA
rs4660584	rs4660584	1	42390317	C1orf50	-0.422781	0.741019	NA	NA	NA	NA
rs57214956	rs57214956	1	44082322	C1orf50	NA	NA	-0.132921	0.875005	NA	NA
rs578598	rs578598	1	43587725	C1orf50	NA	NA	0.142159	0.844431	NA	NA
rs585655	rs585655	1	43597014	C1orf50	NA	NA	0.150152	0.829892	NA	NA
rs603123	rs603123	1	43664218	C1orf50	-0.274221	0.854867	NA	NA	NA	NA
rs620418	rs620418	1	43671182	C1orf50	NA	NA	0.158245	0.833515	NA	NA
rs653944	rs653944	1	42424594	C1orf50	-0.244216	0.840649	NA	NA	NA	NA
rs654961	rs654961	1	42444975	C1orf50	-0.327899	0.658494	NA	NA	NA	NA
rs6660322	rs6660322	1	43062732	C1orf50	-0.33895	0.868236	NA	NA	NA	NA
rs72956932	rs72956932	1	43223645	C1orf50	-0.319979	0.849461	NA	NA	NA	NA
rs74983034	rs74983034	1	43546551	C1orf50	0.338974	0.766502	NA	NA	NA	NA
rs811461	rs811461	1	42360713	C1orf50	-0.387909	0.859448	NA	NA	NA	NA
rs841568	rs841568	1	43468555	C1orf50	NA	NA	0.189339	0.844558	NA	NA
JHU_1.84731455	rs17131436	1	84731456	C1orf52	NA	NA	0.168862	0.87265	NA	NA
JHU_1.84839249	rs369968445	1	84839250	C1orf52	0.132578	0.695767	NA	NA	NA	NA
JHU_1.85960854	rs115428524	1	85960855	C1orf52	NA	NA	-0.162802	0.806735	NA	NA
JHU_1.85995318	rs2773112	1	85995319	C1orf52	-0.11237	0.868335	NA	NA	NA	NA
JHU_1.86003468	rs1403961	1	86003469	C1orf52	0.179093	0.872839	NA	NA	NA	NA
JHU_1.86015437	rs12073038	1	86015438	C1orf52	0.111654	0.871104	NA	NA	NA	NA
JHU_1.86571071	rs114980379	1	86571072	C1orf52	0.365428	0.445111	NA	NA	NA	NA
rs1026468	rs1026468	1	85588015	C1orf52	NA	NA	-0.0870884	0.859196	NA	NA
rs1072508	rs1072508	1	86345486	C1orf52	-0.11322	0.835952	NA	NA	NA	NA
rs10747316	rs10747316	1	85581281	C1orf52	NA	NA	0.0949247	0.823111	NA	NA
rs10782552	rs10782552	1	86015715	C1orf52	-0.154682	0.842207	NA	NA	NA	NA
rs10873661	rs10873661	1	85328096	C1orf52	NA	NA	0.0902761	0.859145	NA	NA
rs11161548	rs11161548	1	85680408	C1orf52	NA	NA	0.149838	0.777653	NA	NA
rs11161581	rs11161581	1	85738395	C1orf52	NA	NA	0.17709	0.877162	NA	NA
rs11161583	rs11161583	1	85742861	C1orf52	NA	NA	0.17709	0.877162	NA	NA
rs11163983	rs11163983	1	84955233	C1orf52	NA	NA	-0.131397	0.841728	NA	NA
rs11164023	rs11164023	1	85089402	C1orf52	NA	NA	-0.102161	0.872233	NA	NA
rs115101854	rs115101854	1	84928679	C1orf52	NA	NA	-0.216642	0.73334	NA	NA
rs11587512	rs11587512	1	85765798	C1orf52	-0.182206	0.819113	NA	NA	NA	NA
rs11801550	rs11801550	1	86261633	C1orf52	-0.20007	0.802953	NA	NA	NA	NA
rs12079571	rs12079571	1	85541164	C1orf52	NA	NA	-0.100691	0.876138	NA	NA
rs1246546	rs1246546	1	84778870	C1orf52	0.155558	0.804256	NA	NA	NA	NA
rs1378227	rs1378227	1	86028530	C1orf52	-0.146777	0.860063	NA	NA	NA	NA
rs1507290	rs1507290	1	86684713	C1orf52	NA	NA	0.14826	0.871002	NA	NA
rs1587675	rs1587675	1	86409881	C1orf52	NA	NA	-0.181335	0.766621	NA	NA
rs1904947	NA	1	86325998	C1orf52	-0.0910777	0.867438	NA	NA	NA	NA
rs1983853	rs1983853	1	85311192	C1orf52	NA	NA	0.139031	0.875005	NA	NA
rs2135809	NA	1	86652524	C1orf52	-0.192916	0.874875	NA	NA	NA	NA
rs3121184	rs3121184	1	85203196	C1orf52	NA	NA	0.149572	0.7104	NA	NA
rs316641	rs316641	1	84754264	C1orf52	0.148319	0.835256	NA	NA	NA	NA
rs3738573	rs3738573	1	84864256	C1orf52	NA	NA	0.119307	0.88108	NA	NA
rs480414	rs480414	1	85927463	C1orf52	NA	NA	0.137235	0.572888	NA	NA
rs593146	rs593146	1	86439443	C1orf52	NA	NA	0.0864155	0.87565	NA	NA
rs6657732	rs6657732	1	85874495	C1orf52	NA	NA	-0.11102	0.726049	NA	NA
rs6660050	rs6660050	1	85558938	C1orf52	-0.143168	0.775299	NA	NA	NA	NA
rs6663916	rs6663916	1	84760026	C1orf52	0.150171	0.765303	NA	NA	NA	NA
rs6678496	rs6678496	1	85338805	C1orf52	NA	NA	-0.124623	0.798425	NA	NA
rs709779	rs709779	1	85593011	C1orf52	NA	NA	-0.142181	0.85575	NA	NA
rs72722665	rs72722665	1	85780781	C1orf52	NA	NA	-0.130368	0.777005	NA	NA
rs7418327	rs7418327	1	86655440	C1orf52	NA	NA	-0.295534	0.320069	NA	NA
rs7511984	rs7511984	1	84878228	C1orf52	0.205158	0.468289	NA	NA	NA	NA
rs7521189	rs7521189	1	85889596	C1orf52	NA	NA	0.0935995	0.836759	NA	NA
rs77705309	rs77705309	1	85960119	C1orf52	NA	NA	-0.196941	0.762264	NA	NA
rs784833	rs784833	1	84761174	C1orf52	0.117352	0.81732	NA	NA	NA	NA
rs9728153	rs9728153	1	85308524	C1orf52	-0.121192	0.825247	-0.177684	0.108219	NA	NA
rs9728717	rs9728717	1	85290409	C1orf52	NA	NA	-0.138779	0.412339	NA	NA
rs9729377	rs9729377	1	85276650	C1orf52	NA	NA	0.11314	0.726866	NA	NA
JHU_1.149401454	NA	1	149401455	C1orf54	-0.371524	0.834357	NA	NA	NA	NA
JHU_1.149669862	NA	1	149669863	C1orf54	NA	NA	0.260201	0.877569	NA	NA
JHU_1.149729055	rs375282141	1	149729056	C1orf54	0.422245	0.804256	NA	NA	NA	NA
JHU_1.150214707	rs116177762	1	150214708	C1orf54	-0.455108	0.874418	NA	NA	NA	NA
JHU_1.150236313	rs57004278	1	150236314	C1orf54	-0.253938	0.870434	-0.217313	0.811004	NA	NA
JHU_1.150262396	rs116332786	1	150262397	C1orf54	NA	NA	-0.428869	0.615656	NA	NA
JHU_1.150299144	rs698913	1	150299145	C1orf54	NA	NA	0.21465	0.743724	NA	NA
JHU_1.150479049	NA	1	150479050	C1orf54	NA	NA	-0.422414	0.636184	NA	NA
JHU_1.150531169	rs10749658	1	150531170	C1orf54	NA	NA	0.187965	0.848117	NA	NA
rs10305751	rs10305751	1	150783458	C1orf54	NA	NA	0.217271	0.870034	NA	NA
rs11204675	rs11204675	1	150570985	C1orf54	-0.267073	0.835748	-0.267163	0.560506	NA	NA
rs11205353	rs11205353	1	150224505	C1orf54	0.223808	0.873987	NA	NA	NA	NA
rs116804526	rs116804526	1	150481896	C1orf54	NA	NA	-0.419879	0.605868	NA	NA
rs12119409	rs12119409	1	150983560	C1orf54	NA	NA	-0.230356	0.821725	NA	NA
rs1260407	rs1260407	1	150306125	C1orf54	NA	NA	0.21465	0.743724	NA	NA
rs13294	rs13294	1	150484987	C1orf54	NA	NA	-0.27862	0.648983	NA	NA
rs15740	rs15740	1	151040435	C1orf54	NA	NA	-0.16132	0.868675	NA	NA
rs1776273	rs1776273	1	150270209	C1orf54	NA	NA	-0.209828	0.76576	NA	NA
rs1892196	rs1892196	1	151193897	C1orf54	0.324426	0.825168	NA	NA	NA	NA
rs2794679	rs2794679	1	150324857	C1orf54	NA	NA	-0.244875	0.776131	NA	NA
rs4446975	rs4446975	1	150456169	C1orf54	NA	NA	-0.207704	0.772745	NA	NA
rs4970989	rs4970989	1	151003600	C1orf54	-0.260507	0.854004	NA	NA	NA	NA
rs55877187	rs55877187	1	151230929	C1orf54	0.295416	0.854553	NA	NA	NA	NA
rs59454556	rs59454556	1	151089888	C1orf54	NA	NA	0.173862	0.868105	NA	NA
rs6587552	rs6587552	1	151018861	C1orf54	NA	NA	-0.16301	0.868916	NA	NA
rs6676190	rs6676190	1	151079317	C1orf54	NA	NA	-0.249206	0.786327	NA	NA
rs698915	rs698915	1	150388318	C1orf54	NA	NA	0.22015	0.844558	NA	NA
JHU_1.150193938	NA	1	150193939	C1orf56	NA	NA	-0.344673	0.848119	NA	NA
JHU_1.150604658	NA	1	150604659	C1orf56	NA	NA	0.573906	0.874658	NA	NA
rs112957802	rs112957802	1	150148572	C1orf56	NA	NA	-0.491353	0.789714	NA	NA
rs11589720	NA	1	151921469	C1orf56	-0.543337	0.852931	NA	NA	NA	NA
rs13375906	rs13375906	1	150175887	C1orf56	NA	NA	-0.340075	0.845146	NA	NA
rs1892196	rs1892196	1	151193897	C1orf56	-0.402273	0.858862	NA	NA	NA	NA
rs2337360	rs2337360	1	151514603	C1orf56	0.315704	0.878427	NA	NA	NA	NA
rs4971013	rs4971013	1	151173113	C1orf56	-0.371518	0.869871	NA	NA	NA	NA
rs60778215	rs60778215	1	151121948	C1orf56	0.426549	0.788504	NA	NA	NA	NA
rs66958685	NA	1	150675007	C1orf56	NA	NA	0.681846	0.86349	NA	NA
rs74125055	rs74125055	1	151023295	C1orf56	0.444254	0.875867	NA	NA	NA	NA
rs7527032	NA	1	151203313	C1orf56	-0.329384	0.879315	NA	NA	NA	NA
rs75577601	rs75577601	1	151020469	C1orf56	NA	NA	-0.795611	0.869005	NA	NA
rs939595	rs939595	1	151783688	C1orf56	NA	NA	0.408085	0.828153	NA	NA
rs949969	rs949969	1	151792814	C1orf56	NA	NA	-0.668233	0.873465	NA	NA
JHU_1.209054942	rs4424509	1	209054943	C1orf74	NA	NA	-0.181015	0.87546	NA	NA
JHU_1.209443556	rs113568410	1	209443557	C1orf74	NA	NA	0.388978	0.820988	NA	NA
JHU_1.210696958	NA	1	210696959	C1orf74	NA	NA	0.218284	0.804392	NA	NA
rs1002382	rs1002382	1	210312760	C1orf74	-0.409933	0.628977	NA	NA	NA	NA
rs10489341	rs10489341	1	209932121	C1orf74	NA	NA	-0.276413	0.432986	NA	NA
rs10494912	rs10494912	1	209114222	C1orf74	0.464157	0.861288	NA	NA	NA	NA
rs10735503	rs10735503	1	209117500	C1orf74	NA	NA	-0.233491	0.826246	NA	NA
rs10746425	rs10746425	1	210687396	C1orf74	NA	NA	0.157643	0.86831	NA	NA
rs1078550	rs1078550	1	209181761	C1orf74	0.324833	0.858122	NA	NA	NA	NA
rs11119322	rs11119322	1	209834212	C1orf74	0.318248	0.807795	NA	NA	NA	NA
rs11119426	rs11119426	1	210340969	C1orf74	0.325544	0.854158	NA	NA	NA	NA
rs11119445	rs11119445	1	210397396	C1orf74	0.663969	0.788315	NA	NA	NA	NA
rs1174556	rs1174556	1	209276472	C1orf74	-0.655658	0.783904	NA	NA	NA	NA
rs11806622	rs11806622	1	209271749	C1orf74	0.345957	0.86641	NA	NA	NA	NA
rs11806862	rs11806862	1	210414792	C1orf74	0.457289	0.754852	NA	NA	NA	NA
rs11811534	rs11811534	1	209966036	C1orf74	NA	NA	0.2147	0.86059	NA	NA
rs12035745	rs12035745	1	209004061	C1orf74	0.481975	0.879699	NA	NA	NA	NA
rs12064516	rs12064516	1	209458150	C1orf74	NA	NA	0.374674	0.815824	NA	NA
rs12408989	rs12408989	1	209007778	C1orf74	0.470506	0.87355	NA	NA	NA	NA
rs1534962	rs1534962	1	209827489	C1orf74	NA	NA	-0.26835	0.527769	NA	NA
rs17014178	rs17014178	1	209415744	C1orf74	NA	NA	-0.311934	0.828913	NA	NA
rs1933545	rs1933545	1	209008193	C1orf74	-0.483927	0.833123	NA	NA	NA	NA
rs2076358	rs2076358	1	209823936	C1orf74	NA	NA	-0.282341	0.619634	NA	NA
rs2130628	rs2130628	1	210291476	C1orf74	0.303387	0.842963	NA	NA	NA	NA
rs2224822	rs2224822	1	209201633	C1orf74	0.345995	0.845584	NA	NA	NA	NA
rs2298928	rs2298928	1	209822859	C1orf74	NA	NA	0.196584	0.771276	NA	NA
rs2566	rs2566	1	209788514	C1orf74	-0.324046	0.839295	NA	NA	NA	NA
rs4844457	rs4844457	1	209188457	C1orf74	0.33933	0.841955	NA	NA	NA	NA
rs4845053	rs4845053	1	210732325	C1orf74	NA	NA	-0.296426	0.861958	NA	NA
rs4845054	rs4845054	1	210746520	C1orf74	NA	NA	-0.245467	0.876137	NA	NA
rs56404142	rs56404142	1	209027691	C1orf74	-0.63069	0.857041	NA	NA	NA	NA
rs57756261	rs57756261	1	209937163	C1orf74	NA	NA	-0.265859	0.51071	NA	NA
rs649275	rs649275	1	209950681	C1orf74	NA	NA	-0.201678	0.821484	NA	NA
rs66499216	rs66499216	1	209834750	C1orf74	-0.572058	0.755428	NA	NA	NA	NA
rs6696657	rs6696657	1	210518082	C1orf74	NA	NA	0.165869	0.866062	NA	NA
rs72756413	rs72756413	1	209495301	C1orf74	-0.656836	0.863965	NA	NA	NA	NA
rs7513913	rs7513913	1	209714498	C1orf74	-0.356163	0.829256	NA	NA	NA	NA
rs7532709	rs7532709	1	209925616	C1orf74	-0.488319	0.869066	NA	NA	NA	NA
rs7546331	rs7546331	1	210665583	C1orf74	-0.30767	0.8563	NA	NA	NA	NA
rs77977974	rs77977974	1	210483064	C1orf74	NA	NA	0.32047	0.451147	NA	NA
rs79802634	rs79802634	1	209270183	C1orf74	NA	NA	0.174223	0.836811	NA	NA
rs9429849	rs9429849	1	210923384	C1orf74	NA	NA	0.305319	0.858192	NA	NA
rs9430018	rs9430018	1	209996542	C1orf74	0.393431	0.835145	NA	NA	NA	NA
JHU_1.226213215	NA	1	226213216	C1orf95	-1.07602	0.87716	NA	NA	NA	NA
JHU_1.226291035	rs55945156	1	226291036	C1orf95	NA	NA	0.725817	0.866026	NA	NA
JHU_1.226303672	rs6693755	1	226303673	C1orf95	NA	NA	0.644617	0.836376	NA	NA
JHU_1.226345635	rs138538647	1	226345636	C1orf95	1.25657	0.808926	NA	NA	NA	NA
JHU_1.226535999	rs75617719	1	226536000	C1orf95	NA	NA	-1.05115	0.875141	NA	NA
JHU_1.227584650	rs3000777	1	227584651	C1orf95	NA	NA	-0.528828	0.820284	NA	NA
kgp15286371	rs2292565	1	226065291	C1orf95	0.619973	0.875547	NA	NA	NA	NA
kgp15867530	rs7961	1	227063229	C1orf95	NA	NA	0.491022	0.857037	NA	NA
rs10799324	rs10799324	1	225994515	C1orf95	0.646515	0.812133	0.60293	0.803321	NA	NA
rs10799325	rs10799325	1	225998744	C1orf95	NA	NA	0.794333	0.821114	NA	NA
rs10916019	rs10916019	1	226810146	C1orf95	-0.974272	0.793941	NA	NA	NA	NA
rs10916146	rs10916146	1	227624541	C1orf95	NA	NA	1.30902	0.693232	NA	NA
rs111567390	rs111567390	1	227068398	C1orf95	NA	NA	0.491022	0.857037	NA	NA
rs11583055	rs11583055	1	225974887	C1orf95	-0.752251	0.876941	-0.880928	0.770932	NA	NA
rs12025226	rs12025226	1	226612023	C1orf95	NA	NA	-1.1683	0.851702	NA	NA
rs12028062	rs12028062	1	227611295	C1orf95	1.08035	0.745418	NA	NA	NA	NA
rs12031296	rs12031296	1	225975271	C1orf95	NA	NA	-0.724505	0.74649	NA	NA
rs12033364	rs12033364	1	226965174	C1orf95	0.827358	0.762301	NA	NA	NA	NA
rs12093903	NA	1	226846391	C1orf95	NA	NA	-0.593455	0.848891	NA	NA
rs12128364	rs12128364	1	227624528	C1orf95	NA	NA	-0.578699	0.877569	NA	NA
rs17571004	rs17571004	1	225969031	C1orf95	NA	NA	-0.780266	0.777323	NA	NA
rs2038393	rs2038393	1	226135132	C1orf95	NA	NA	0.494873	0.877569	NA	NA
rs2740168	rs2740168	1	226020988	C1orf95	0.572146	0.836621	NA	NA	NA	NA
rs3014274	rs3014274	1	227583800	C1orf95	NA	NA	-0.550463	0.870535	NA	NA
rs3817268	rs3817268	1	226019371	C1orf95	-0.651161	0.837102	NA	NA	NA	NA
rs4271181	rs4271181	1	226266029	C1orf95	NA	NA	0.513065	0.880113	NA	NA
rs525062	rs525062	1	225764402	C1orf95	1.3245	0.758711	NA	NA	NA	NA
rs6672161	rs6672161	1	225941031	C1orf95	1.03502	0.862081	NA	NA	NA	NA
rs6685014	rs6685014	1	225958857	C1orf95	-0.616258	0.846139	NA	NA	NA	NA
rs708764	rs708764	1	226970890	C1orf95	1.25532	0.798414	NA	NA	NA	NA
rs74140139	rs74140139	1	227403821	C1orf95	NA	NA	0.990151	0.833945	NA	NA
rs74148698	rs74148698	1	225956301	C1orf95	0.593542	0.84414	NA	NA	NA	NA
rs7515023	rs7515023	1	226300488	C1orf95	NA	NA	0.644617	0.836376	NA	NA
rs78207560	rs78207560	1	226084253	C1orf95	0.573985	0.882156	NA	NA	NA	NA
JHU_1.151418749	rs12122688	1	151418750	C2CD4D	NA	NA	0.573971	0.844053	NA	NA
JHU_1.151424588	NA	1	151424589	C2CD4D	NA	NA	0.919809	0.843875	NA	NA
JHU_1.151806310	rs4284267	1	151806311	C2CD4D	-1.14588	0.872588	NA	NA	NA	NA
JHU_1.152469624	NA	1	152469625	C2CD4D	NA	NA	-0.479362	0.864674	NA	NA
JHU_1.152485614	rs201293927	1	152485615	C2CD4D	0.595856	0.875776	NA	NA	NA	NA
JHU_1.152793789	rs202222519	1	152793790	C2CD4D	NA	NA	0.521369	0.878916	NA	NA
kgp15691686	rs3126065	1	152275559	C2CD4D	0.638331	0.853228	NA	NA	NA	NA
rs10159150	rs10159150	1	152780370	C2CD4D	NA	NA	-0.814463	0.8392	NA	NA
rs11205073	rs11205073	1	152654385	C2CD4D	NA	NA	0.610121	0.825888	NA	NA
rs11578888	rs11578888	1	151407693	C2CD4D	NA	NA	0.573971	0.844053	NA	NA
rs11588950	rs11588950	1	152710165	C2CD4D	NA	NA	-0.503535	0.839972	NA	NA
rs1199153	rs1199153	1	152457624	C2CD4D	NA	NA	-0.484961	0.8752	NA	NA
rs12117015	rs12117015	1	151339944	C2CD4D	NA	NA	0.579694	0.848647	NA	NA
rs1412548	rs1412548	1	152730656	C2CD4D	1.02278	0.849856	NA	NA	NA	NA
rs1544218	rs1544218	1	151551078	C2CD4D	NA	NA	0.615617	0.808997	NA	NA
rs16834457	rs16834457	1	152732401	C2CD4D	NA	NA	-0.895138	0.844289	NA	NA
rs202161522	rs202161522	1	152746930	C2CD4D	NA	NA	-0.795314	0.870836	NA	NA
rs3134871	rs3134871	1	152299233	C2CD4D	0.631154	0.815418	0.489173	0.873383	NA	NA
rs4641313	NA	1	152255225	C2CD4D	0.673003	0.851094	NA	NA	NA	NA
rs4845457	rs4845457	1	152598435	C2CD4D	NA	NA	-0.546708	0.835259	NA	NA
rs57736687	rs57736687	1	152080604	C2CD4D	NA	NA	-1.05441	0.84011	NA	NA
rs6587625	rs6587625	1	151820324	C2CD4D	-1.42141	0.83961	NA	NA	NA	NA
rs6587627	rs6587627	1	151846059	C2CD4D	NA	NA	-0.630014	0.856139	NA	NA
rs7172	rs7172	1	151372138	C2CD4D	NA	NA	0.526539	0.872842	NA	NA
JHU_1.149730147	NA	1	149730148	CA14	NA	NA	0.820718	0.789714	NA	NA
JHU_1.149760528	NA	1	149760529	CA14	NA	NA	0.786301	0.842132	NA	NA
rs114947224	rs114947224	1	149887263	CA14	NA	NA	1.31759	0.614627	NA	NA
rs115126664	NA	1	151002468	CA14	-1.84461	0.621402	NA	NA	NA	NA
rs13375906	rs13375906	1	150175887	CA14	0.466434	0.878026	NA	NA	NA	NA
rs4970996	rs4970996	1	150506589	CA14	0.54378	0.85695	NA	NA	NA	NA
rs60162170	rs60162170	1	150511144	CA14	-0.94622	0.720223	NA	NA	NA	NA
rs698915	rs698915	1	150388318	CA14	0.617486	0.860396	NA	NA	NA	NA
JHU_1.64480444	rs113647632	1	64480445	CACHD1	0.552403	0.875035	NA	NA	NA	NA
JHU_1.64658841	rs5019065	1	64658842	CACHD1	NA	NA	-0.46582	0.86989	NA	NA
JHU_1.64709060	rs79099726	1	64709061	CACHD1	0.802302	0.830069	NA	NA	NA	NA
JHU_1.64933056	rs76096547	1	64933057	CACHD1	0.933381	0.853597	NA	NA	NA	NA
JHU_1.65015481	NA	1	65015482	CACHD1	NA	NA	0.578574	0.86349	NA	NA
JHU_1.65147224	rs3002625	1	65147225	CACHD1	0.503324	0.869234	NA	NA	NA	NA
JHU_1.65467362	rs76265425	1	65467363	CACHD1	0.953245	0.807191	NA	NA	NA	NA
JHU_1.65520457	rs61095819	1	65520458	CACHD1	0.719815	0.806228	NA	NA	NA	NA
rs10789188	rs10789188	1	66053791	CACHD1	-0.541182	0.877094	NA	NA	NA	NA
rs10889436	rs10889436	1	64123897	CACHD1	0.656743	0.809846	NA	NA	NA	NA
rs10909	rs10909	1	64125544	CACHD1	0.657173	0.877731	NA	NA	NA	NA
rs11208527	rs11208527	1	65294331	CACHD1	NA	NA	0.743189	0.847289	NA	NA
rs11208654	rs11208654	1	65965566	CACHD1	NA	NA	0.828384	0.742431	NA	NA
rs1126728	rs1126728	1	64097432	CACHD1	0.707848	0.796778	NA	NA	NA	NA
rs1171278	rs1171278	1	65988146	CACHD1	0.507021	0.875874	NA	NA	NA	NA
rs12094571	rs12094571	1	65154517	CACHD1	NA	NA	0.65341	0.866013	NA	NA
rs12407953	rs12407953	1	65084275	CACHD1	1.07678	0.723932	NA	NA	NA	NA
rs12564350	rs12564350	1	64719660	CACHD1	NA	NA	-0.839028	0.872842	NA	NA
rs12727354	rs12727354	1	64756763	CACHD1	-0.790035	0.730744	NA	NA	NA	NA
rs1327121	rs1327121	1	65957337	CACHD1	NA	NA	0.828384	0.742431	NA	NA
rs1436744	rs1436744	1	65015919	CACHD1	NA	NA	0.767399	0.738526	NA	NA
rs1567051	rs1567051	1	64090377	CACHD1	-0.478255	0.867623	NA	NA	NA	NA
rs17126275	rs17126275	1	64753640	CACHD1	-0.812981	0.877936	NA	NA	NA	NA
rs17126643	rs17126643	1	65010606	CACHD1	NA	NA	-0.61697	0.774952	NA	NA
rs17126904	rs17126904	1	65163943	CACHD1	NA	NA	0.635282	0.816929	NA	NA
rs17126987	rs17126987	1	65271101	CACHD1	NA	NA	0.940464	0.82796	NA	NA
rs1805094	rs1805094	1	66075952	CACHD1	NA	NA	0.650727	0.85684	NA	NA
rs200962039	rs200962039	1	64949556	CACHD1	-0.872806	0.856499	NA	NA	NA	NA
rs2132161	rs2132161	1	64313498	CACHD1	0.699234	0.75137	NA	NA	NA	NA
rs2269233	rs2269233	1	64119346	CACHD1	-0.565993	0.879672	-0.538574	0.872955	NA	NA
rs2269234	rs2269234	1	64118976	CACHD1	-0.554077	0.865534	NA	NA	NA	NA
rs2269235	rs2269235	1	64118915	CACHD1	-0.554077	0.865534	NA	NA	NA	NA
rs2269238	rs2269238	1	64117537	CACHD1	-0.567814	0.859502	-0.492053	0.879538	NA	NA
rs2269240	rs2269240	1	64109264	CACHD1	-0.603396	0.859479	NA	NA	NA	NA
rs2269247	rs2269247	1	64107284	CACHD1	-0.57923	0.874269	NA	NA	NA	NA
rs2301059	rs2301059	1	64086901	CACHD1	NA	NA	-0.692361	0.703517	NA	NA
rs285370	rs285370	1	64462582	CACHD1	0.53011	0.879028	NA	NA	NA	NA
rs3014974	rs3014974	1	65503789	CACHD1	0.67438	0.857916	NA	NA	NA	NA
rs34460133	rs34460133	1	64662030	CACHD1	0.58519	0.817654	NA	NA	NA	NA
rs34538358	rs34538358	1	64856384	CACHD1	0.98594	0.854668	-0.994295	0.812333	NA	NA
rs35030923	rs35030923	1	64831603	CACHD1	NA	NA	-0.896099	0.673723	NA	NA
rs35329755	rs35329755	1	65832014	CACHD1	0.515694	0.862236	NA	NA	NA	NA
rs35421478	rs35421478	1	64556678	CACHD1	-0.543616	0.873443	NA	NA	NA	NA
rs3828037	rs113682993	1	66053797	CACHD1	0.60688	0.838103	NA	NA	NA	NA
rs4266926	rs4266926	1	64658597	CACHD1	NA	NA	-0.46582	0.86989	NA	NA
rs4606347	rs4606347	1	66073361	CACHD1	NA	NA	0.650727	0.85684	NA	NA
rs478665	rs478665	1	65515533	CACHD1	0.870724	0.835678	NA	NA	NA	NA
rs4915644	rs4915644	1	64159344	CACHD1	0.516016	0.87086	NA	NA	NA	NA
rs4915972	rs4915972	1	64791688	CACHD1	-0.644528	0.808672	NA	NA	NA	NA
rs513857	rs513857	1	65487680	CACHD1	NA	NA	-0.930133	0.713501	NA	NA
rs521188	rs521188	1	65523519	CACHD1	1.0224	0.761826	NA	NA	NA	NA
rs576563	rs576563	1	65522102	CACHD1	1.0224	0.761826	NA	NA	NA	NA
rs635154	rs635154	1	65008206	CACHD1	NA	NA	0.656828	0.837697	NA	NA
rs646443	rs646443	1	64994828	CACHD1	-0.656609	0.873344	NA	NA	NA	NA
rs649608	rs649608	1	64313696	CACHD1	0.496658	0.877112	-0.582231	0.766351	NA	NA
rs6676290	rs6676290	1	64120039	CACHD1	NA	NA	-0.683269	0.872645	NA	NA
rs6693255	rs6693255	1	63999826	CACHD1	NA	NA	-0.792516	0.821891	NA	NA
rs705559	rs705559	1	64752871	CACHD1	NA	NA	-0.530602	0.834367	NA	NA
rs72920894	rs72920894	1	64109867	CACHD1	-0.718878	0.829707	-0.619666	0.855483	NA	NA
rs74081708	rs74081708	1	64669851	CACHD1	1.02166	0.804663	NA	NA	NA	NA
rs7414489	rs7414489	1	64165243	CACHD1	NA	NA	-0.493238	0.87993	NA	NA
rs7513180	rs7513180	1	64339801	CACHD1	-0.5217	0.863713	NA	NA	NA	NA
rs7526950	rs7526950	1	64684038	CACHD1	NA	NA	1.5898	0.629307	NA	NA
rs7527339	rs7527339	1	64884265	CACHD1	0.96167	0.799216	-0.755519	0.867902	NA	NA
rs7539994	rs7539994	1	65164851	CACHD1	NA	NA	-0.533549	0.856418	NA	NA
rs7555955	rs7555955	1	65937479	CACHD1	NA	NA	0.945352	0.749435	NA	NA
rs825175	rs825175	1	64679749	CACHD1	0.844997	0.830412	NA	NA	NA	NA
rs855350	rs855350	1	64127004	CACHD1	NA	NA	0.600542	0.834042	NA	NA
rs928607	rs928607	1	64933324	CACHD1	-0.67358	0.801231	NA	NA	NA	NA
rs957576	rs957576	1	64784574	CACHD1	-0.50101	0.881142	NA	NA	NA	NA
JHU_1.180918993	rs114801682	1	180918994	CACNA1E	NA	NA	0.603154	0.86349	NA	NA
JHU_1.181159546	rs3747950	1	181159547	CACNA1E	NA	NA	-0.398357	0.855163	NA	NA
JHU_1.181488213	rs28662868	1	181488214	CACNA1E	-0.588425	0.800422	NA	NA	NA	NA
JHU_1.182241982	NA	1	182241983	CACNA1E	NA	NA	0.613453	0.84344	NA	NA
JHU_1.182281463	rs2494474	1	182281464	CACNA1E	NA	NA	0.991214	0.651603	NA	NA
JHU_1.182528432	rs75979235	1	182528433	CACNA1E	NA	NA	0.973603	0.646506	NA	NA
rs10494533	rs10494533	1	182526585	CACNA1E	NA	NA	-0.627273	0.860892	NA	NA
rs10910888	rs10910888	1	181147045	CACNA1E	-0.55124	0.862114	NA	NA	NA	NA
rs10910955	rs10910955	1	181519521	CACNA1E	NA	NA	-0.812907	0.861504	NA	NA
rs10911032	rs10911032	1	182185360	CACNA1E	NA	NA	0.497938	0.867631	NA	NA
rs10914007	rs10914007	1	180448546	CACNA1E	NA	NA	0.471205	0.877736	NA	NA
rs11588087	rs11588087	1	182087284	CACNA1E	NA	NA	1.06142	0.453016	NA	NA
rs12032249	rs12032249	1	180540320	CACNA1E	0.578182	0.850575	NA	NA	NA	NA
rs12078544	rs12078544	1	180564513	CACNA1E	NA	NA	0.444258	0.833932	NA	NA
rs12083859	rs12083859	1	182423094	CACNA1E	NA	NA	0.78426	0.83905	NA	NA
rs12121122	rs12121122	1	182652012	CACNA1E	NA	NA	0.504038	0.838516	NA	NA
rs12562357	rs12562357	1	180534407	CACNA1E	0.542453	0.788267	NA	NA	NA	NA
rs12565262	rs12565262	1	181883634	CACNA1E	0.618316	0.873478	NA	NA	NA	NA
rs16856832	rs16856832	1	181154036	CACNA1E	-0.57873	0.85042	NA	NA	NA	NA
rs16857248	rs16857248	1	181378036	CACNA1E	0.681063	0.874977	NA	NA	NA	NA
rs16859640	rs16859640	1	182743498	CACNA1E	NA	NA	0.565071	0.850343	NA	NA
rs16859675	rs16859675	1	182772297	CACNA1E	0.820856	0.809461	NA	NA	NA	NA
rs171980	rs171980	1	182426597	CACNA1E	NA	NA	-0.527781	0.76002	NA	NA
rs2477875	rs2477875	1	182433987	CACNA1E	NA	NA	-0.827862	0.785996	NA	NA
rs2494467	rs2494467	1	182283352	CACNA1E	NA	NA	0.476649	0.844558	NA	NA
rs2609483	rs2609483	1	181291866	CACNA1E	NA	NA	-0.572925	0.476223	NA	NA
rs266508	rs266508	1	182429728	CACNA1E	NA	NA	0.914869	0.35459	NA	NA
rs267854	rs267854	1	182388872	CACNA1E	0.540225	0.818281	0.507298	0.707445	NA	NA
rs2765278	rs2765278	1	182427355	CACNA1E	NA	NA	-0.89987	0.742149	NA	NA
rs3121609	rs3121609	1	182110517	CACNA1E	NA	NA	0.55424	0.82725	NA	NA
rs372652048	rs372652048	1	180912006	CACNA1E	-0.487776	0.859056	NA	NA	NA	NA
rs3845414	rs3845414	1	180893451	CACNA1E	NA	NA	0.963394	0.433627	NA	NA
rs3856088	rs3856088	1	181468489	CACNA1E	-0.930663	0.851016	-0.794303	0.831546	NA	NA
rs4412552	rs4412552	1	180888556	CACNA1E	NA	NA	-0.688078	0.865926	NA	NA
rs4651077	rs4651077	1	180895900	CACNA1E	NA	NA	0.654302	0.726866	NA	NA
rs486003	rs486003	1	181813769	CACNA1E	NA	NA	-0.385178	0.875141	NA	NA
rs511810	rs511810	1	181814276	CACNA1E	NA	NA	0.414807	0.823485	NA	NA
rs59291623	rs59291623	1	181772126	CACNA1E	-0.753011	0.873746	NA	NA	NA	NA
rs59416544	rs59416544	1	180918390	CACNA1E	NA	NA	-0.604285	0.695234	NA	NA
rs61548814	rs61548814	1	182634118	CACNA1E	NA	NA	-0.597044	0.833776	NA	NA
rs61811941	rs61811941	1	181147756	CACNA1E	0.43905	0.874418	NA	NA	NA	NA
rs627928	rs627928	1	182551337	CACNA1E	NA	NA	-0.574967	0.799103	NA	NA
rs6424815	rs6424815	1	181507754	CACNA1E	-0.657596	0.741924	NA	NA	NA	NA
rs647224	rs647224	1	182443014	CACNA1E	NA	NA	-0.827862	0.785996	NA	NA
rs662921	rs662921	1	181416024	CACNA1E	0.85444	0.812512	NA	NA	NA	NA
rs6667166	rs6667166	1	182404101	CACNA1E	0.496985	0.878736	NA	NA	NA	NA
rs6692352	rs6692352	1	182397765	CACNA1E	0.877412	0.52072	NA	NA	NA	NA
rs6703548	rs6703548	1	182291435	CACNA1E	NA	NA	-0.480476	0.791975	NA	NA
rs67284685	rs67284685	1	181122245	CACNA1E	-0.591053	0.878884	NA	NA	NA	NA
rs683927	rs683927	1	181489802	CACNA1E	0.51524	0.858127	NA	NA	NA	NA
rs695072	rs695072	1	181816509	CACNA1E	NA	NA	0.443915	0.846053	NA	NA
rs74128024	rs74128024	1	182237925	CACNA1E	NA	NA	0.535452	0.876238	NA	NA
rs7418539	rs7418539	1	181704788	CACNA1E	NA	NA	0.443398	0.847481	NA	NA
rs7519155	rs7519155	1	180560692	CACNA1E	NA	NA	-0.534766	0.861801	NA	NA
rs80073147	rs80073147	1	181153136	CACNA1E	-0.609106	0.816479	NA	NA	NA	NA
JHU_1.174893867	rs12095683	1	174893868	CACYBP	NA	NA	0.106367	0.86989	NA	NA
JHU_1.174931345	NA	1	174931346	CACYBP	NA	NA	-0.165414	0.857102	NA	NA
JHU_1.175420350	NA	1	175420351	CACYBP	NA	NA	0.171446	0.77298	NA	NA
JHU_1.175474558	rs859385	1	175474559	CACYBP	0.204833	0.878427	NA	NA	NA	NA
JHU_1.175522952	rs10912999	1	175522953	CACYBP	-0.0946505	0.882109	NA	NA	NA	NA
JHU_1.175677149	NA	1	175677150	CACYBP	0.287093	0.758733	0.179642	0.877877	NA	NA
JHU_1.175889953	rs74545122	1	175889954	CACYBP	NA	NA	-0.115486	0.875616	NA	NA
JHU_1.175890629	rs6681342	1	175890630	CACYBP	-0.148276	0.639154	NA	NA	NA	NA
exm125251	rs113025105	1	175097863	CACYBP	NA	NA	0.252639	0.72382	NA	NA
kgp9613705	rs10912866	1	174979726	CACYBP	NA	NA	-0.0887624	0.807463	NA	NA
rs10798390	rs10798390	1	175326303	CACYBP	NA	NA	0.0855916	0.851637	NA	NA
rs10912994	rs10912994	1	175488409	CACYBP	-0.118166	0.829707	NA	NA	NA	NA
rs114890547	rs114890547	1	174021666	CACYBP	-0.187173	0.881435	NA	NA	NA	NA
rs11807709	rs11807709	1	175210458	CACYBP	0.123281	0.867394	NA	NA	NA	NA
rs12060150	rs12060150	1	175442696	CACYBP	-0.123319	0.825539	NA	NA	NA	NA
rs12083818	rs12083818	1	175083952	CACYBP	-0.134906	0.78149	NA	NA	NA	NA
rs12563833	rs12563833	1	175109517	CACYBP	NA	NA	-0.135604	0.846808	NA	NA
rs12738827	rs12738827	1	175454533	CACYBP	-0.128498	0.823411	NA	NA	NA	NA
rs12745265	rs12745265	1	175577663	CACYBP	NA	NA	-0.120466	0.826675	NA	NA
rs1323122	rs1323122	1	175670398	CACYBP	0.207507	0.813072	0.17318	0.787318	NA	NA
rs1323123	rs1323123	1	175670500	CACYBP	NA	NA	0.0897154	0.868452	NA	NA
rs16848639	rs16848639	1	175532858	CACYBP	NA	NA	-0.139659	0.800947	NA	NA
rs1804094	rs1804094	1	175126956	CACYBP	NA	NA	0.1273	0.852948	NA	NA
rs2206060	rs2206060	1	175695622	CACYBP	0.200977	0.840855	NA	NA	NA	NA
rs2859047	rs2859047	1	175400243	CACYBP	0.118512	0.838901	NA	NA	NA	NA
rs2861311	rs2861311	1	175469011	CACYBP	-0.113956	0.838901	NA	NA	NA	NA
rs332790	rs332790	1	174709679	CACYBP	NA	NA	0.0931657	0.83258	NA	NA
rs6656284	rs6656284	1	175087677	CACYBP	0.130932	0.873041	NA	NA	NA	NA
rs6659350	rs6659350	1	175735380	CACYBP	-0.113214	0.839519	NA	NA	NA	NA
rs6663878	rs6663878	1	175709743	CACYBP	-0.128202	0.873478	NA	NA	NA	NA
rs6675876	rs6675876	1	175700507	CACYBP	-0.159854	0.601761	NA	NA	NA	NA
rs6676780	rs6676780	1	175526544	CACYBP	-0.115074	0.830875	NA	NA	NA	NA
rs6688098	rs6688098	1	175561555	CACYBP	NA	NA	-0.111469	0.749726	NA	NA
rs72719380	rs72719380	1	175165461	CACYBP	-0.277733	0.431368	NA	NA	NA	NA
rs74129324	rs74129324	1	175699340	CACYBP	-0.22083	0.878659	NA	NA	NA	NA
rs7515041	rs7515041	1	175505966	CACYBP	-0.119606	0.786216	NA	NA	NA	NA
rs76325376	rs76325376	1	175756309	CACYBP	0.141228	0.864609	NA	NA	NA	NA
rs77636807	rs77636807	1	175637136	CACYBP	0.269043	0.832127	0.203589	0.8559	NA	NA
rs859371	rs859371	1	175436041	CACYBP	NA	NA	-0.0963938	0.847068	NA	NA
rs859413	rs859413	1	175444933	CACYBP	0.109522	0.881033	NA	NA	NA	NA
rs859471	rs859471	1	175387018	CACYBP	-0.16636	0.242787	NA	NA	NA	NA
rs860907	rs860907	1	175411912	CACYBP	0.114237	0.86018	NA	NA	NA	NA
rs909741	rs909741	1	175709327	CACYBP	-0.136595	0.834357	NA	NA	NA	NA
rs964770	rs964770	1	175009179	CACYBP	0.141526	0.812133	NA	NA	NA	NA
rs997985	rs997985	1	175010010	CACYBP	-0.213849	0.102765	NA	NA	NA	NA
JHU_1.208765385	NA	1	208765386	CAMK1G	-1.19782	0.283473	-0.970139	0.870322	NA	NA
JHU_1.208935492	rs377716843	1	208935493	CAMK1G	NA	NA	0.673443	0.853078	NA	NA
JHU_1.209046527	rs112064987	1	209046528	CAMK1G	NA	NA	-0.874183	0.852718	NA	NA
JHU_1.209765708	rs72758533	1	209765709	CAMK1G	NA	NA	-1.03214	0.828581	NA	NA
JHU_1.209848023	rs73087478	1	209848024	CAMK1G	NA	NA	-0.734257	0.825115	NA	NA
JHU_1.210485097	NA	1	210485098	CAMK1G	0.61179	0.722566	NA	NA	NA	NA
JHU_1.210682754	rs74156189	1	210682755	CAMK1G	-0.668923	0.828905	NA	NA	NA	NA
JHU_1.210693863	rs200500158	1	210693864	CAMK1G	-0.678498	0.812133	NA	NA	NA	NA
JHU_1.210696958	NA	1	210696959	CAMK1G	-0.507143	0.849595	NA	NA	NA	NA
rs1014817	rs1014817	1	209523664	CAMK1G	NA	NA	0.615187	0.866059	NA	NA
rs10465661	rs10465661	1	210445579	CAMK1G	-0.522307	0.85016	NA	NA	NA	NA
rs10494924	rs10494924	1	209527706	CAMK1G	NA	NA	0.67046	0.834287	NA	NA
rs10746425	rs10746425	1	210687396	CAMK1G	NA	NA	-0.590022	0.849198	NA	NA
rs10863837	rs10863837	1	210683732	CAMK1G	NA	NA	-0.66256	0.793253	NA	NA
rs11119322	rs11119322	1	209834212	CAMK1G	NA	NA	0.613014	0.831335	NA	NA
rs1166862	rs1166862	1	208809706	CAMK1G	NA	NA	0.685614	0.863122	NA	NA
rs11804397	rs11804397	1	208779936	CAMK1G	-0.487637	0.865124	NA	NA	NA	NA
rs12040304	rs12040304	1	210729897	CAMK1G	0.446435	0.855644	NA	NA	NA	NA
rs12126519	rs12126519	1	209828955	CAMK1G	NA	NA	-0.797927	0.821144	NA	NA
rs12727682	rs12727682	1	210631638	CAMK1G	-0.473998	0.861823	NA	NA	NA	NA
rs12749416	rs12749416	1	210614313	CAMK1G	NA	NA	-0.942546	0.854324	NA	NA
rs1340117	rs1340117	1	208830611	CAMK1G	0.520626	0.851149	NA	NA	NA	NA
rs17014462	rs17014462	1	209598963	CAMK1G	-0.436008	0.88125	NA	NA	NA	NA
rs17259916	rs17259916	1	208937403	CAMK1G	NA	NA	0.623798	0.87884	NA	NA
rs2206107	rs2206107	1	209786883	CAMK1G	NA	NA	0.625473	0.81543	NA	NA
rs2800920	rs2800920	1	209504479	CAMK1G	NA	NA	0.933058	0.580217	NA	NA
rs28782273	rs28782273	1	208895628	CAMK1G	NA	NA	0.742885	0.839398	NA	NA
rs56144131	rs56144131	1	208977656	CAMK1G	-0.533471	0.877915	NA	NA	NA	NA
rs56404142	rs56404142	1	209027691	CAMK1G	NA	NA	-1.21321	0.875424	NA	NA
rs610496	rs610496	1	210465022	CAMK1G	NA	NA	0.685195	0.784306	NA	NA
rs651141	rs651141	1	209955848	CAMK1G	0.53092	0.87296	0.934123	0.762123	NA	NA
rs6540610	rs6540610	1	210781750	CAMK1G	NA	NA	-0.697259	0.788764	NA	NA
rs66499216	rs66499216	1	209834750	CAMK1G	-0.644389	0.876432	NA	NA	NA	NA
rs6666552	rs6666552	1	210494973	CAMK1G	0.377024	0.875776	NA	NA	NA	NA
rs6668364	rs6668364	1	208866218	CAMK1G	0.743597	0.81607	NA	NA	NA	NA
rs6678605	rs6678605	1	209594536	CAMK1G	NA	NA	1.02006	0.879074	NA	NA
rs6678908	rs6678908	1	209482022	CAMK1G	NA	NA	1.28236	0.4196	NA	NA
rs6685963	rs6685963	1	209222499	CAMK1G	-0.483135	0.880908	NA	NA	NA	NA
rs6690048	rs6690048	1	208941395	CAMK1G	NA	NA	0.714053	0.865365	NA	NA
rs6690362	rs6690362	1	209608020	CAMK1G	NA	NA	0.822683	0.824978	NA	NA
rs6690557	rs6690557	1	209768979	CAMK1G	-1.16014	0.809255	-1.42612	0.862399	NA	NA
rs6695896	rs6695896	1	209745395	CAMK1G	NA	NA	0.52978	0.8661	NA	NA
rs6697933	rs6697933	1	209121854	CAMK1G	0.45332	0.879907	NA	NA	NA	NA
rs72745456	rs72745456	1	210572414	CAMK1G	1.04915	0.851016	NA	NA	NA	NA
rs72745472	rs72745472	1	210588037	CAMK1G	1.02192	0.8563	NA	NA	NA	NA
rs7513126	NA	1	210674575	CAMK1G	-0.891628	0.485902	NA	NA	NA	NA
rs7529376	NA	1	209864307	CAMK1G	-1.034	0.808625	NA	NA	NA	NA
rs7544655	rs7544655	1	210675102	CAMK1G	NA	NA	0.62263	0.845802	NA	NA
rs77977974	rs77977974	1	210483064	CAMK1G	-0.519283	0.86939	NA	NA	NA	NA
rs78041279	rs78041279	1	209441574	CAMK1G	NA	NA	1.0108	0.718323	NA	NA
rs906351	rs906351	1	209527925	CAMK1G	NA	NA	0.67046	0.834287	NA	NA
rs926578	rs926578	1	210607991	CAMK1G	-0.480983	0.86866	NA	NA	NA	NA
rs926579	rs926579	1	210590153	CAMK1G	NA	NA	-0.607852	0.857457	NA	NA
JHU_1.20018095	rs11579480	1	20018096	CAMK2N1	NA	NA	-0.608673	0.868248	NA	NA
JHU_1.21072680	rs28438515	1	21072681	CAMK2N1	-0.600938	0.855127	NA	NA	NA	NA
JHU_1.21344144	NA	1	21344145	CAMK2N1	0.638472	0.73198	NA	NA	NA	NA
JHU_1.21532575	rs12129184	1	21532576	CAMK2N1	-0.531439	0.847641	NA	NA	NA	NA
JHU_1.21748410	rs193265613	1	21748411	CAMK2N1	NA	NA	-1.14278	0.868699	NA	NA
kgp3731378	rs11801111	1	20060965	CAMK2N1	0.736451	0.869886	NA	NA	NA	NA
rs1043424	rs1043424	1	20977000	CAMK2N1	-0.564196	0.877485	NA	NA	NA	NA
rs10753496	rs10753496	1	20635130	CAMK2N1	-0.643292	0.881221	NA	NA	NA	NA
rs10753501	rs10753501	1	20758192	CAMK2N1	0.637832	0.78081	NA	NA	NA	NA
rs10753502	rs10753502	1	20759231	CAMK2N1	0.593429	0.832276	NA	NA	NA	NA
rs1115163	rs1115163	1	19976782	CAMK2N1	0.56739	0.871886	NA	NA	NA	NA
rs12021529	rs12021529	1	21306161	CAMK2N1	-0.740525	0.772356	NA	NA	NA	NA
rs12023742	rs12023742	1	20292006	CAMK2N1	NA	NA	0.722821	0.856656	NA	NA
rs12130664	rs12130664	1	21332812	CAMK2N1	0.814791	0.844531	NA	NA	NA	NA
rs12402391	rs12402391	1	20926406	CAMK2N1	NA	NA	-0.760751	0.812493	NA	NA
rs12728104	rs12728104	1	21264438	CAMK2N1	-0.831192	0.832642	NA	NA	NA	NA
rs12729796	rs12729796	1	20291116	CAMK2N1	NA	NA	0.803327	0.825443	NA	NA
rs13375942	rs13375942	1	20292378	CAMK2N1	NA	NA	0.722821	0.856656	NA	NA
rs1985278	rs1985278	1	21091861	CAMK2N1	-0.857335	0.655127	NA	NA	NA	NA
rs2078073	rs2078073	1	20977856	CAMK2N1	-0.564196	0.877485	NA	NA	NA	NA
rs212530	rs212530	1	21586130	CAMK2N1	-1.51851	0.645504	NA	NA	NA	NA
rs34554534	rs34554534	1	21516090	CAMK2N1	-0.817033	0.833744	NA	NA	NA	NA
rs3753834	rs3753834	1	20988911	CAMK2N1	-0.863075	0.867517	NA	NA	NA	NA
rs41302023	NA	1	21755345	CAMK2N1	-0.936263	0.760098	NA	NA	NA	NA
rs421385	rs421385	1	20795771	CAMK2N1	NA	NA	0.625038	0.878065	NA	NA
rs4655226	rs4655226	1	20928284	CAMK2N1	NA	NA	-1.31473	0.549516	NA	NA
rs57764519	rs57764519	1	20898961	CAMK2N1	NA	NA	1.15576	0.853592	NA	NA
rs58643191	rs58643191	1	20055266	CAMK2N1	0.791987	0.87758	NA	NA	NA	NA
rs616145	rs616145	1	20862106	CAMK2N1	NA	NA	0.644391	0.856995	NA	NA
rs645496	rs645496	1	20866735	CAMK2N1	NA	NA	-0.682147	0.873394	NA	NA
rs656110	rs656110	1	20397240	CAMK2N1	-0.54474	0.853668	NA	NA	NA	NA
rs6672057	rs6672057	1	20293791	CAMK2N1	NA	NA	-0.599818	0.86349	NA	NA
rs6672865	rs6672865	1	20909484	CAMK2N1	NA	NA	1.06169	0.844677	NA	NA
rs6681064	rs6681064	1	21339644	CAMK2N1	0.546822	0.823209	NA	NA	NA	NA
rs6687370	rs6687370	1	20951359	CAMK2N1	-0.644413	0.87067	NA	NA	NA	NA
rs6689852	rs6689852	1	21341051	CAMK2N1	0.474399	0.880036	NA	NA	NA	NA
rs6699523	rs6699523	1	20429440	CAMK2N1	NA	NA	0.727482	0.86602	NA	NA
rs7521885	NA	1	20969829	CAMK2N1	-0.570483	0.873623	NA	NA	NA	NA
rs7523079	rs7523079	1	19962874	CAMK2N1	NA	NA	0.643162	0.880019	NA	NA
rs77914493	rs77914493	1	21106271	CAMK2N1	-1.26297	0.566759	NA	NA	NA	NA
JHU_1.200081359	rs115708755	1	200081360	CAMSAP2	NA	NA	-0.201289	0.879376	NA	NA
JHU_1.200099448	NA	1	200099449	CAMSAP2	0.182932	0.854835	0.127233	0.780975	NA	NA
JHU_1.200692018	rs12353969	1	200692019	CAMSAP2	0.183011	0.843318	0.160237	0.459182	NA	NA
JHU_1.200790308	rs10733063	1	200790309	CAMSAP2	NA	NA	0.130346	0.797436	NA	NA
JHU_1.200812977	NA	1	200812978	CAMSAP2	-0.2535	0.841901	-0.144166	0.864305	NA	NA
JHU_1.200816520	NA	1	200816521	CAMSAP2	NA	NA	0.122133	0.839356	NA	NA
JHU_1.200836122	NA	1	200836123	CAMSAP2	NA	NA	-0.190327	0.465273	NA	NA
JHU_1.201037357	NA	1	201037358	CAMSAP2	NA	NA	0.142104	0.872084	NA	NA
JHU_1.201134279	rs1749547	1	201134280	CAMSAP2	0.201424	0.86706	0.125967	0.853929	NA	NA
JHU_1.201161131	rs6692833	1	201161132	CAMSAP2	NA	NA	0.176265	0.871785	NA	NA
JHU_1.201463958	NA	1	201463959	CAMSAP2	NA	NA	0.113637	0.839099	NA	NA
exm136604	rs61749969	1	201174312	CAMSAP2	-0.374659	0.8563	NA	NA	NA	NA
exm136639	NA	1	201176108	CAMSAP2	NA	NA	0.159812	0.832989	NA	NA
rs10494810	rs10494810	1	200136582	CAMSAP2	-0.210185	0.875776	NA	NA	NA	NA
rs10800786	rs10800786	1	201480660	CAMSAP2	-0.184305	0.859479	-0.106698	0.872842	NA	NA
rs10920017	rs10920017	1	200707090	CAMSAP2	-0.228741	0.864021	-0.228871	0.29799	NA	NA
rs11577209	rs11577209	1	201517349	CAMSAP2	0.1731	0.877365	0.130579	0.77575	NA	NA
rs11801154	rs11801154	1	201188328	CAMSAP2	0.195643	0.87067	0.140479	0.788939	NA	NA
rs11804558	rs11804558	1	201176651	CAMSAP2	0.184477	0.880795	0.149655	0.72732	NA	NA
rs11805972	rs11805972	1	201355653	CAMSAP2	-0.254015	0.766502	-0.211732	0.257993	NA	NA
rs12030864	rs12030864	1	201596903	CAMSAP2	NA	NA	0.156086	0.817844	NA	NA
rs12045814	rs12045814	1	201636724	CAMSAP2	0.336501	0.833589	NA	NA	NA	NA
rs12047681	rs12047681	1	200696859	CAMSAP2	NA	NA	-0.13845	0.68581	NA	NA
rs12048682	rs12048682	1	201755933	CAMSAP2	-0.348319	0.837938	-0.350725	0.150782	NA	NA
rs12063867	rs12063867	1	201176968	CAMSAP2	NA	NA	0.150736	0.856656	NA	NA
rs12090950	rs12090950	1	201429381	CAMSAP2	NA	NA	-0.128474	0.834374	NA	NA
rs12132696	rs12132696	1	201004512	CAMSAP2	-0.20749	0.814034	NA	NA	NA	NA
rs12139527	NA	1	201009182	CAMSAP2	-0.219041	0.771617	-0.108186	0.866062	NA	NA
rs12564445	rs12564445	1	201345487	CAMSAP2	-0.204062	0.812939	NA	NA	NA	NA
rs12565884	rs12565884	1	201034272	CAMSAP2	0.241362	0.782289	NA	NA	NA	NA
rs12739671	rs12739671	1	200467395	CAMSAP2	NA	NA	0.11622	0.869322	NA	NA
rs16847947	rs16847947	1	201150096	CAMSAP2	0.219926	0.865404	NA	NA	NA	NA
rs16849342	rs16849342	1	201754444	CAMSAP2	0.348941	0.847079	0.226867	0.808142	NA	NA
rs1736450	rs1736450	1	201616835	CAMSAP2	0.204841	0.877112	NA	NA	NA	NA
rs2210733	rs2210733	1	201474400	CAMSAP2	NA	NA	-0.101194	0.880096	NA	NA
rs2292099	rs2292099	1	200844340	CAMSAP2	NA	NA	0.142383	0.832495	NA	NA
rs2737619	rs2737619	1	200107578	CAMSAP2	0.188526	0.83696	0.10118	0.876911	NA	NA
rs2799677	rs2799677	1	201355943	CAMSAP2	NA	NA	0.191235	0.691766	NA	NA
rs2816999	rs2816999	1	200066752	CAMSAP2	NA	NA	-0.134681	0.843059	NA	NA
rs296513	rs296513	1	200906473	CAMSAP2	-0.431876	0.737066	NA	NA	NA	NA
rs2996494	rs2996494	1	201343638	CAMSAP2	-0.231475	0.880211	NA	NA	NA	NA
rs3738281	rs3738281	1	201358304	CAMSAP2	NA	NA	0.118859	0.83497	NA	NA
rs396029	rs396029	1	200921385	CAMSAP2	-0.521507	0.694944	-0.229464	0.87565	NA	NA
rs4328101	rs4328101	1	200498428	CAMSAP2	0.218494	0.838922	0.127891	0.85094	NA	NA
rs4396147	rs4396147	1	200467316	CAMSAP2	NA	NA	-0.126344	0.834627	NA	NA
rs4418638	rs4418638	1	200481934	CAMSAP2	NA	NA	0.210007	0.821484	NA	NA
rs521075	rs521075	1	201543801	CAMSAP2	-0.210441	0.864571	NA	NA	NA	NA
rs58258683	rs58258683	1	201080785	CAMSAP2	0.250134	0.823304	NA	NA	NA	NA
rs6427850	rs6427850	1	200672410	CAMSAP2	-0.192817	0.843853	-0.183693	0.290665	NA	NA
rs6427859	rs6427859	1	200780153	CAMSAP2	-0.225686	0.766136	-0.159843	0.572581	NA	NA
rs6688782	rs6688782	1	201181994	CAMSAP2	-0.354309	0.22835	-0.182804	0.509328	NA	NA
rs6704363	rs6704363	1	201096383	CAMSAP2	NA	NA	0.11088	0.861767	NA	NA
rs72740851	rs72740851	1	200117453	CAMSAP2	0.207272	0.870896	NA	NA	NA	NA
rs73087062	rs73087062	1	201181045	CAMSAP2	0.242691	0.873746	NA	NA	NA	NA
rs75046515	rs75046515	1	201633092	CAMSAP2	-0.555063	0.557336	-0.316533	0.622663	NA	NA
rs7512898	rs7512898	1	200672906	CAMSAP2	-0.185202	0.863202	-0.180484	0.348772	NA	NA
rs7519896	rs7519896	1	200692665	CAMSAP2	0.183011	0.843318	0.160237	0.459182	NA	NA
rs7520287	rs7520287	1	200750576	CAMSAP2	NA	NA	0.126988	0.830933	NA	NA
rs7529518	rs7529518	1	200718422	CAMSAP2	NA	NA	-0.172272	0.786327	NA	NA
rs7535122	rs7535122	1	200672699	CAMSAP2	-0.175168	0.872373	-0.172041	0.389076	NA	NA
rs7549548	rs7549548	1	200481555	CAMSAP2	-0.180428	0.875212	NA	NA	NA	NA
rs7551538	rs7551538	1	201177538	CAMSAP2	NA	NA	0.151782	0.860216	NA	NA
rs75778318	NA	1	201597362	CAMSAP2	-0.312735	0.88125	NA	NA	NA	NA
rs78123964	rs78123964	1	201080978	CAMSAP2	0.384997	0.581159	0.221592	0.629149	NA	NA
rs854493	rs854493	1	201248438	CAMSAP2	-0.272319	0.820263	NA	NA	NA	NA
JHU_1.5877484	NA	1	5877485	CAMTA1	NA	NA	-0.129375	0.809849	NA	NA
JHU_1.5952725	rs17432446	1	5952726	CAMTA1	NA	NA	-0.267431	0.79228	NA	NA
JHU_1.6060237	rs12124590	1	6060238	CAMTA1	-0.273209	0.86438	NA	NA	NA	NA
JHU_1.6138622	rs72862362	1	6138623	CAMTA1	-0.416498	0.558308	NA	NA	NA	NA
JHU_1.6202919	rs76460950	1	6202920	CAMTA1	NA	NA	-0.38562	0.60167	NA	NA
JHU_1.6220648	rs57075839	1	6220649	CAMTA1	-0.233377	0.880509	NA	NA	NA	NA
JHU_1.6780410	NA	1	6780411	CAMTA1	NA	NA	0.230592	0.862353	NA	NA
JHU_1.7113906	rs56352223	1	7113907	CAMTA1	-0.197347	0.848977	NA	NA	NA	NA
JHU_1.7237537	NA	1	7237538	CAMTA1	NA	NA	-0.173064	0.737762	NA	NA
JHU_1.7257737	rs9651155	1	7257738	CAMTA1	NA	NA	0.169744	0.86132	NA	NA
JHU_1.7410216	rs74052955	1	7410217	CAMTA1	-0.2952	0.811504	NA	NA	NA	NA
JHU_1.7471269	rs76735806	1	7471270	CAMTA1	NA	NA	-0.282302	0.830478	NA	NA
JHU_1.7568585	rs116488455	1	7568586	CAMTA1	NA	NA	-0.254932	0.776369	NA	NA
JHU_1.7756569	rs3011929	1	7756570	CAMTA1	NA	NA	-0.140588	0.86074	NA	NA
JHU_1.8215510	rs12066604	1	8215511	CAMTA1	0.203697	0.832858	0.160172	0.856425	NA	NA
JHU_1.8347060	NA	1	8347061	CAMTA1	0.153865	0.828359	NA	NA	NA	NA
JHU_1.8359108	rs71509048	1	8359109	CAMTA1	NA	NA	-0.154803	0.868702	NA	NA
JHU_1.8363441	rs12119486	1	8363442	CAMTA1	NA	NA	0.125603	0.772745	NA	NA
JHU_1.8508527	rs114019263	1	8508528	CAMTA1	NA	NA	-0.238782	0.863488	NA	NA
kgp8087739	rs72862363	1	6138659	CAMTA1	0.17417	0.768306	NA	NA	NA	NA
rs10864289	rs10864289	1	7318448	CAMTA1	NA	NA	0.177675	0.863908	NA	NA
rs10864304	rs10864304	1	7557152	CAMTA1	NA	NA	-0.129048	0.87265	NA	NA
rs11122115	rs11122115	1	6725427	CAMTA1	NA	NA	0.158493	0.841957	NA	NA
rs113545950	rs113545950	1	6211008	CAMTA1	-0.212669	0.718038	NA	NA	NA	NA
rs115316691	rs115316691	1	7785529	CAMTA1	0.285786	0.825049	NA	NA	NA	NA
rs116329032	NA	1	7801351	CAMTA1	-0.203007	0.865013	NA	NA	NA	NA
rs11799555	rs11799555	1	8094200	CAMTA1	0.217274	0.507381	NA	NA	NA	NA
rs11808644	rs11808644	1	6312986	CAMTA1	NA	NA	0.177487	0.842951	NA	NA
rs1193179	rs1193179	1	7569602	CAMTA1	0.174215	0.844595	NA	NA	NA	NA
rs1193224	rs1193224	1	7497407	CAMTA1	-0.293411	0.871768	-0.283032	0.811004	NA	NA
rs12081216	rs12081216	1	7607410	CAMTA1	-0.461668	0.624906	NA	NA	NA	NA
rs12146024	rs12146024	1	5916437	CAMTA1	NA	NA	0.173126	0.86932	NA	NA
rs12563394	rs12563394	1	7380747	CAMTA1	NA	NA	0.191349	0.809163	NA	NA
rs12564077	rs12564077	1	8212425	CAMTA1	NA	NA	0.20041	0.374404	NA	NA
rs1295094	rs1295094	1	6095199	CAMTA1	NA	NA	0.177545	0.637964	NA	NA
rs1342480	rs1342480	1	7520980	CAMTA1	NA	NA	-0.2095	0.875616	NA	NA
rs1883771	rs1883771	1	6129864	CAMTA1	0.153024	0.84493	NA	NA	NA	NA
rs2229002	rs2229002	1	6158562	CAMTA1	0.141143	0.882101	NA	NA	NA	NA
rs225132	rs225132	1	8095500	CAMTA1	0.139913	0.847443	NA	NA	NA	NA
rs2478266	rs2478266	1	7595233	CAMTA1	NA	NA	0.194981	0.677827	NA	NA
rs2797685	rs2797685	1	7879063	CAMTA1	NA	NA	-0.133809	0.726866	NA	NA
rs299689	rs299689	1	8352398	CAMTA1	NA	NA	-0.113193	0.872659	NA	NA
rs3138159	rs3138159	1	6520024	CAMTA1	0.288838	0.863713	NA	NA	NA	NA
rs35465282	rs35465282	1	6292070	CAMTA1	NA	NA	-0.267163	0.840219	NA	NA
rs378930	rs378930	1	6826467	CAMTA1	0.133456	0.881051	NA	NA	NA	NA
rs3810988	rs3810988	1	6164029	CAMTA1	0.363701	0.779929	NA	NA	NA	NA
rs4301655	rs4301655	1	8313894	CAMTA1	NA	NA	-0.14019	0.873465	NA	NA
rs438895	rs438895	1	8338355	CAMTA1	0.15988	0.806406	NA	NA	NA	NA
rs4845818	rs4845818	1	5861105	CAMTA1	NA	NA	0.150286	0.732726	NA	NA
rs4908501	rs4908501	1	8554471	CAMTA1	-0.319229	0.821539	NA	NA	NA	NA
rs504560	rs504560	1	7926542	CAMTA1	0.145922	0.835443	NA	NA	NA	NA
rs6577445	rs6577445	1	7513025	CAMTA1	NA	NA	-0.153021	0.856143	NA	NA
rs6658978	rs6658978	1	7450528	CAMTA1	NA	NA	0.144693	0.863082	NA	NA
rs6667766	rs6667766	1	6475604	CAMTA1	-0.204155	0.786757	NA	NA	NA	NA
rs707467	rs707467	1	7861684	CAMTA1	NA	NA	-0.130194	0.782883	NA	NA
rs72630607	rs72630607	1	5942035	CAMTA1	NA	NA	0.134168	0.86932	NA	NA
rs72633070	rs72633070	1	7957532	CAMTA1	0.321329	0.761303	NA	NA	NA	NA
rs72635752	rs72635752	1	8310956	CAMTA1	NA	NA	-0.21255	0.811424	NA	NA
rs72854322	rs72854322	1	6350033	CAMTA1	-0.308371	0.763435	NA	NA	NA	NA
rs72854339	rs72854339	1	6361594	CAMTA1	-0.289742	0.652471	NA	NA	NA	NA
rs72858359	rs72858359	1	6404995	CAMTA1	-0.215867	0.835256	NA	NA	NA	NA
rs74051394	rs74051394	1	5911588	CAMTA1	NA	NA	-0.223753	0.85201	NA	NA
rs747393	rs747393	1	6221975	CAMTA1	NA	NA	0.170185	0.855721	NA	NA
rs7517118	rs7517118	1	7465815	CAMTA1	NA	NA	0.219392	0.847815	NA	NA
rs76121722	rs76121722	1	8342686	CAMTA1	0.235954	0.840041	NA	NA	NA	NA
rs77829738	rs77829738	1	6498162	CAMTA1	0.136704	0.865212	NA	NA	NA	NA
rs77972586	NA	1	5882485	CAMTA1	0.318968	0.863092	NA	NA	NA	NA
rs78406496	rs78406496	1	6199924	CAMTA1	NA	NA	-0.163333	0.866245	NA	NA
rs80089628	rs80089628	1	6694099	CAMTA1	-0.259716	0.80161	NA	NA	NA	NA
rs845202	rs845202	1	7464375	CAMTA1	-0.169589	0.813072	-0.157973	0.734583	NA	NA
rs845233	rs845233	1	7446240	CAMTA1	NA	NA	0.137536	0.855006	NA	NA
rs9434879	rs9434879	1	7713021	CAMTA1	0.201656	0.649602	NA	NA	NA	NA
rs959240	rs959240	1	5935401	CAMTA1	NA	NA	-0.125438	0.813171	NA	NA
rs966134	rs966134	1	8373208	CAMTA1	0.182335	0.858213	0.145076	0.875117	NA	NA
JHU_1.39568105	rs117163389	1	39568106	CAP1	-0.229839	0.61797	-0.135536	0.857086	NA	NA
JHU_1.39854528	rs201397952	1	39854529	CAP1	-0.156438	0.823411	-0.128623	0.811004	NA	NA
JHU_1.40666522	rs143704067	1	40666523	CAP1	-0.220748	0.863767	-0.218174	0.764586	NA	NA
JHU_1.40669707	rs113625050	1	40669708	CAP1	NA	NA	-0.158123	0.816929	NA	NA
JHU_1.40791134	NA	1	40791135	CAP1	NA	NA	-0.119275	0.790121	NA	NA
JHU_1.41399980	rs4994674	1	41399981	CAP1	NA	NA	0.0858581	0.829893	NA	NA
exm47852	NA	1	39879517	CAP1	-0.185106	0.748542	-0.164859	0.636449	NA	NA
kgp15176352	rs12566856	1	40125718	CAP1	NA	NA	0.172242	0.7262	NA	NA
rs11209015	rs11209015	1	41315679	CAP1	0.116473	0.832642	0.126915	0.544208	NA	NA
rs12077871	rs12077871	1	40773150	CAP1	NA	NA	-0.117606	0.806583	NA	NA
rs12401381	rs12401381	1	41396274	CAP1	-0.148406	0.779858	NA	NA	NA	NA
rs12402583	rs12402583	1	41306571	CAP1	-0.138858	0.799768	NA	NA	NA	NA
rs1999574	rs1999574	1	40288051	CAP1	-0.175954	0.615544	NA	NA	NA	NA
rs2282232	rs2282232	1	39568765	CAP1	-0.229839	0.61797	-0.135536	0.857086	NA	NA
rs2361654	rs2361654	1	41399738	CAP1	NA	NA	0.0858581	0.829893	NA	NA
rs2744801	rs2744801	1	41155486	CAP1	-0.115995	0.850969	NA	NA	NA	NA
rs2780944	rs2780944	1	41115608	CAP1	NA	NA	-0.0820833	0.861453	NA	NA
rs3116396	rs3116396	1	39806610	CAP1	-0.226647	0.793045	NA	NA	NA	NA
rs3121896	rs3121896	1	39752143	CAP1	NA	NA	-0.0823618	0.861801	NA	NA
rs3806207	rs3806207	1	40504550	CAP1	NA	NA	-0.13804	0.495635	NA	NA
rs4660436	rs4660436	1	41042068	CAP1	NA	NA	-0.126943	0.839649	NA	NA
rs527232	rs527232	1	41084018	CAP1	NA	NA	-0.162715	0.712946	NA	NA
rs570671	rs570671	1	41091127	CAP1	NA	NA	-0.111531	0.863082	NA	NA
rs60978176	rs60978176	1	41469582	CAP1	NA	NA	-0.116306	0.789384	NA	NA
rs616630	rs616630	1	39871926	CAP1	-0.156438	0.823411	-0.128623	0.811004	NA	NA
rs6697721	rs6697721	1	41293001	CAP1	-0.202586	0.740532	-0.150894	0.793018	NA	NA
rs6703320	rs6703320	1	40145297	CAP1	-0.105003	0.864319	-0.0809438	0.880518	NA	NA
rs687848	rs687848	1	39919234	CAP1	NA	NA	0.0847838	0.86704	NA	NA
rs74757017	rs74757017	1	40145680	CAP1	0.190685	0.873347	NA	NA	NA	NA
rs7542619	rs7542619	1	41398582	CAP1	0.0971537	0.8762	0.0929634	0.808568	NA	NA
rs784600	rs784600	1	40139553	CAP1	-0.110532	0.834407	-0.0994458	0.772745	NA	NA
rs785108	rs785108	1	40152676	CAP1	NA	NA	-0.134013	0.55432	NA	NA
rs913378	NA	1	41298652	CAP1	0.115912	0.845028	NA	NA	NA	NA
JHU_1.223180419	rs36129150	1	223180420	CAPN2	NA	NA	0.13136	0.839391	NA	NA
JHU_1.223221762	rs72746130	1	223221763	CAPN2	NA	NA	-0.117591	0.877162	NA	NA
JHU_1.223877838	NA	1	223877839	CAPN2	0.156637	0.855359	NA	NA	NA	NA
JHU_1.223907504	rs78227914	1	223907505	CAPN2	0.154111	0.746269	0.113625	0.865989	NA	NA
JHU_1.224261895	rs75700998	1	224261896	CAPN2	NA	NA	-0.129238	0.807459	NA	NA
JHU_1.224273654	rs2404848	1	224273655	CAPN2	-0.115936	0.879672	NA	NA	NA	NA
JHU_1.224398301	rs12733686	1	224398302	CAPN2	NA	NA	-0.130387	0.861524	NA	NA
JHU_1.224689231	NA	1	224689232	CAPN2	-0.153433	0.830875	NA	NA	NA	NA
JHU_1.224723509	rs2794805	1	224723510	CAPN2	-0.143994	0.855725	NA	NA	NA	NA
JHU_1.224822287	NA	1	224822288	CAPN2	NA	NA	-0.151516	0.643861	NA	NA
kgp3599031	rs9441855	1	223211627	CAPN2	-0.188272	0.862114	-0.240687	0.625877	NA	NA
rs10916415	rs10916415	1	224360892	CAPN2	0.140393	0.786314	0.111143	0.860267	NA	NA
rs1153968	rs1153968	1	223938565	CAPN2	-0.204822	0.768206	-0.268507	0.227077	NA	NA
rs1388970	rs1388970	1	224253383	CAPN2	-0.112933	0.87215	-0.131185	0.764141	NA	NA
rs1418143	rs1418143	1	223328433	CAPN2	NA	NA	-0.222557	0.868372	NA	NA
rs16842132	rs16842132	1	223947434	CAPN2	-0.232155	0.837788	NA	NA	NA	NA
rs16844819	rs16844819	1	224360933	CAPN2	0.140393	0.786314	0.111143	0.860267	NA	NA
rs16849654	rs16849654	1	224752486	CAPN2	NA	NA	-0.136841	0.726866	NA	NA
rs17474556	rs17474556	1	222957017	CAPN2	NA	NA	0.133927	0.857193	NA	NA
rs17483822	rs17483822	1	223828623	CAPN2	NA	NA	-0.200577	0.734476	NA	NA
rs2066113	rs2066113	1	223205182	CAPN2	-0.202687	0.873302	NA	NA	NA	NA
rs2096142	rs2096142	1	223311845	CAPN2	NA	NA	-0.126928	0.88006	NA	NA
rs2139155	rs2139155	1	224396044	CAPN2	NA	NA	-0.151777	0.786751	NA	NA
rs2247421	rs2247421	1	223339689	CAPN2	NA	NA	-0.137636	0.842076	NA	NA
rs2609398	rs2609398	1	223096578	CAPN2	NA	NA	0.126367	0.875063	NA	NA
rs2789926	rs2789926	1	223139151	CAPN2	NA	NA	-0.242048	0.841397	NA	NA
rs2789948	rs2789948	1	223184459	CAPN2	NA	NA	0.126035	0.856559	NA	NA
rs4290029	rs4290029	1	224400640	CAPN2	0.119945	0.881803	NA	NA	NA	NA
rs4511103	rs4511103	1	223680537	CAPN2	0.16388	0.843496	NA	NA	NA	NA
rs56285918	rs56285918	1	224252199	CAPN2	0.255058	0.879068	NA	NA	NA	NA
rs5744196	rs5744196	1	223282022	CAPN2	NA	NA	-0.220614	0.880623	NA	NA
rs60933808	rs60933808	1	223563508	CAPN2	-0.195741	0.841373	NA	NA	NA	NA
rs61746480	rs61746480	1	223178520	CAPN2	-0.263978	0.718856	-0.209893	0.82151	NA	NA
rs61825213	rs61825213	1	223817492	CAPN2	NA	NA	-0.100257	0.871502	NA	NA
rs66534822	rs66534822	1	223227220	CAPN2	0.154401	0.867517	NA	NA	NA	NA
rs6660579	rs6660579	1	224916592	CAPN2	NA	NA	-0.186099	0.808568	NA	NA
rs6661853	rs6661853	1	224820448	CAPN2	NA	NA	0.165533	0.371698	NA	NA
rs6668723	rs6668723	1	223845875	CAPN2	0.114814	0.863331	0.123303	0.793893	NA	NA
rs6683927	rs6683927	1	224268954	CAPN2	NA	NA	-0.126681	0.844558	NA	NA
rs6689010	rs6689010	1	223667568	CAPN2	NA	NA	0.141688	0.844558	NA	NA
rs712068	rs712068	1	224713564	CAPN2	NA	NA	0.160495	0.700974	NA	NA
rs7364575	rs7364575	1	223223954	CAPN2	-0.243199	0.761414	-0.191154	0.850498	NA	NA
rs75043289	rs75043289	1	224883957	CAPN2	NA	NA	-0.212877	0.872233	NA	NA
rs7535721	rs7535721	1	224262149	CAPN2	NA	NA	-0.129238	0.807459	NA	NA
rs7537786	rs7537786	1	224440389	CAPN2	NA	NA	0.102275	0.876683	NA	NA
rs7544572	rs7544572	1	224265217	CAPN2	NA	NA	0.178314	0.632042	NA	NA
rs880496	rs880496	1	224808134	CAPN2	NA	NA	0.192445	0.734007	NA	NA
rs908804	rs908804	1	224380234	CAPN2	0.126251	0.872848	NA	NA	NA	NA
rs924362	rs924362	1	224821550	CAPN2	NA	NA	0.107733	0.870757	NA	NA
rs9725216	rs9725216	1	224886492	CAPN2	NA	NA	0.107572	0.848579	NA	NA
JHU_1.112397636	rs148305995	1	112397637	CAPZA1	-0.222875	0.751392	NA	NA	NA	NA
JHU_1.112636481	NA	1	112636482	CAPZA1	NA	NA	-0.0791056	0.876824	NA	NA
JHU_1.112659199	NA	1	112659200	CAPZA1	-0.215797	0.707571	-0.116429	0.878911	NA	NA
JHU_1.112958186	NA	1	112958187	CAPZA1	-0.128614	0.872996	NA	NA	NA	NA
JHU_1.113009164	NA	1	113009165	CAPZA1	0.092278	0.869105	NA	NA	NA	NA
JHU_1.113099618	rs7529027	1	113099619	CAPZA1	NA	NA	-0.184292	0.549066	NA	NA
JHU_1.113113168	NA	1	113113169	CAPZA1	NA	NA	0.106251	0.855163	NA	NA
JHU_1.113206871	NA	1	113206872	CAPZA1	NA	NA	0.111919	0.844558	NA	NA
JHU_1.113212983	rs72984526	1	113212984	CAPZA1	NA	NA	0.106251	0.855163	NA	NA
JHU_1.113218125	NA	1	113218126	CAPZA1	NA	NA	-0.157229	0.745019	NA	NA
JHU_1.113274361	rs115964518	1	113274362	CAPZA1	NA	NA	-0.134157	0.873465	NA	NA
JHU_1.113356585	rs113793163	1	113356586	CAPZA1	-0.0978288	0.872588	NA	NA	NA	NA
JHU_1.113379748	rs11102548	1	113379749	CAPZA1	0.0964591	0.800422	NA	NA	NA	NA
JHU_1.113384565	rs78907641	1	113384566	CAPZA1	0.0964591	0.800422	NA	NA	NA	NA
JHU_1.113386416	NA	1	113386417	CAPZA1	0.0964591	0.800422	NA	NA	NA	NA
kgp10981233	rs1216904	1	113756192	CAPZA1	-0.0982172	0.821297	NA	NA	NA	NA
rs10857971	NA	1	113255389	CAPZA1	NA	NA	0.108697	0.726866	NA	NA
rs11102524	rs11102524	1	113268225	CAPZA1	NA	NA	-0.0813993	0.795375	NA	NA
rs11102559	rs11102559	1	113426308	CAPZA1	-0.133331	0.837348	NA	NA	NA	NA
rs11102573	rs11102573	1	113573223	CAPZA1	NA	NA	0.0886745	0.777209	NA	NA
rs111682870	rs111682870	1	112727937	CAPZA1	0.163536	0.876641	NA	NA	NA	NA
rs111800941	rs111800941	1	113066624	CAPZA1	NA	NA	0.106251	0.855163	NA	NA
rs112465484	rs112465484	1	112909927	CAPZA1	NA	NA	-0.125843	0.867962	NA	NA
rs1175641	rs1175641	1	112999227	CAPZA1	-0.259183	0.634237	NA	NA	NA	NA
rs12063762	rs12063762	1	113828836	CAPZA1	NA	NA	0.0789624	0.756275	NA	NA
rs12069022	rs12069022	1	113068651	CAPZA1	NA	NA	0.106251	0.855163	NA	NA
rs12125361	rs12125361	1	113144779	CAPZA1	NA	NA	-0.124977	0.190654	NA	NA
rs12129538	rs12129538	1	113771607	CAPZA1	NA	NA	0.0976556	0.856656	NA	NA
rs1238	rs1238	1	113214097	CAPZA1	NA	NA	-0.0933252	0.820047	NA	NA
rs12406906	rs12406906	1	113117900	CAPZA1	NA	NA	-0.124977	0.190654	NA	NA
rs12749534	rs12749534	1	112929857	CAPZA1	-0.0790922	0.86939	NA	NA	NA	NA
rs140061557	rs140061557	1	112593017	CAPZA1	-0.155865	0.853597	NA	NA	NA	NA
rs17030009	rs17030009	1	112850373	CAPZA1	NA	NA	0.105179	0.855575	NA	NA
rs17030061	rs17030061	1	112869069	CAPZA1	-0.115482	0.81902	-0.0748012	0.870358	NA	NA
rs17030446	rs17030446	1	113063426	CAPZA1	NA	NA	0.106251	0.855163	NA	NA
rs174892	rs174892	1	112590049	CAPZA1	0.0936928	0.877821	0.0740978	0.857453	NA	NA
rs183205	rs183205	1	112574475	CAPZA1	NA	NA	0.0747322	0.867883	NA	NA
rs197412	rs197412	1	112308953	CAPZA1	0.113109	0.789673	NA	NA	NA	NA
rs197413	rs197413	1	112308972	CAPZA1	0.114632	0.833288	NA	NA	NA	NA
rs197438	rs197438	1	112280674	CAPZA1	0.0975166	0.871104	NA	NA	NA	NA
rs2932538	rs2932538	1	113216543	CAPZA1	NA	NA	-0.0856461	0.863855	NA	NA
rs3000752	rs3000752	1	112547125	CAPZA1	NA	NA	0.0748554	0.802977	NA	NA
rs351364	rs351364	1	113045061	CAPZA1	NA	NA	-0.0979093	0.566492	NA	NA
rs351367	rs351367	1	113049862	CAPZA1	-0.204689	0.0283235	-0.0716221	0.876942	NA	NA
rs3748656	rs3748656	1	113236681	CAPZA1	NA	NA	-0.0696379	0.872233	NA	NA
rs3790611	rs3790611	1	113067792	CAPZA1	NA	NA	-0.0894593	0.702685	NA	NA
rs3828074	NA	1	113050985	CAPZA1	-0.185615	0.851494	NA	NA	NA	NA
rs4421590	rs4421590	1	112357653	CAPZA1	-0.118648	0.779901	NA	NA	NA	NA
rs61552954	rs61552954	1	112541072	CAPZA1	NA	NA	0.0743756	0.851495	NA	NA
rs6671645	rs6671645	1	113129128	CAPZA1	NA	NA	-0.0665328	0.84011	NA	NA
rs6681719	rs6681719	1	112538743	CAPZA1	NA	NA	-0.0766493	0.836945	NA	NA
rs72993043	rs72993043	1	113046707	CAPZA1	0.0964959	0.809218	0.108528	0.203981	NA	NA
rs74112405	rs74112405	1	112528257	CAPZA1	NA	NA	0.0710587	0.879076	NA	NA
rs7516434	rs7516434	1	113054866	CAPZA1	NA	NA	-0.0806707	0.749342	NA	NA
rs7539948	rs7539948	1	113384015	CAPZA1	0.0964591	0.800422	NA	NA	NA	NA
rs7546286	rs7546286	1	113344950	CAPZA1	0.127804	0.874251	0.110124	0.811299	NA	NA
rs7551933	rs7551933	1	113086706	CAPZA1	NA	NA	-0.0933252	0.820047	NA	NA
JHU_1.18695009	NA	1	18695010	CAPZB	0.113375	0.861989	NA	NA	NA	NA
JHU_1.19026571	rs2743202	1	19026572	CAPZB	-0.258306	0.845859	NA	NA	NA	NA
JHU_1.19036759	rs56133718	1	19036760	CAPZB	0.181711	0.833242	NA	NA	NA	NA
JHU_1.19362490	NA	1	19362491	CAPZB	NA	NA	0.199926	0.813491	NA	NA
JHU_1.19399036	rs146957128	1	19399037	CAPZB	-0.259606	0.842026	NA	NA	NA	NA
JHU_1.19626105	rs58458664	1	19626106	CAPZB	-0.157331	0.838103	NA	NA	NA	NA
JHU_1.19679933	NA	1	19679934	CAPZB	-0.133304	0.773829	NA	NA	NA	NA
rs10158092	rs10158092	1	19537755	CAPZB	NA	NA	0.125521	0.83575	NA	NA
rs1022470	rs1022470	1	20615095	CAPZB	NA	NA	-0.213974	0.866245	NA	NA
rs10753498	rs10753498	1	20733376	CAPZB	0.113571	0.878151	0.134743	0.826675	NA	NA
rs11260991	rs11260991	1	18693707	CAPZB	-0.178173	0.861568	NA	NA	NA	NA
rs11573191	rs11573191	1	20396415	CAPZB	0.145896	0.881152	NA	NA	NA	NA
rs11573238	rs11573238	1	20406586	CAPZB	0.144829	0.867517	NA	NA	NA	NA
rs11573253	rs11573253	1	20408181	CAPZB	0.208534	0.877365	NA	NA	NA	NA
rs12022448	rs12022448	1	19136231	CAPZB	-0.113699	0.866131	NA	NA	NA	NA
rs12026106	rs12026106	1	19145099	CAPZB	-0.226163	0.435684	NA	NA	NA	NA
rs12123650	rs12123650	1	18694036	CAPZB	0.17345	0.692628	0.154323	0.802566	NA	NA
rs12407355	rs12407355	1	19627876	CAPZB	0.148351	0.841231	0.138992	0.876206	NA	NA
rs12566510	rs12566510	1	18705694	CAPZB	-0.165031	0.820718	NA	NA	NA	NA
rs1472566	rs1472566	1	19713004	CAPZB	NA	NA	-0.157311	0.788116	NA	NA
rs16862410	rs16862410	1	19293290	CAPZB	NA	NA	-0.236335	0.757033	NA	NA
rs16862632	rs16862632	1	19563900	CAPZB	0.169724	0.772919	0.208813	0.564884	NA	NA
rs1770489	rs1770489	1	19945189	CAPZB	NA	NA	-0.153456	0.800261	NA	NA
rs2743208	rs2743208	1	19017855	CAPZB	NA	NA	-0.167178	0.822178	NA	NA
rs2743214	rs2743214	1	19003556	CAPZB	-0.131944	0.85602	NA	NA	NA	NA
rs28754724	rs28754724	1	19312748	CAPZB	NA	NA	0.164184	0.850432	NA	NA
rs35250542	rs35250542	1	18692905	CAPZB	NA	NA	-0.318059	0.776369	NA	NA
rs3762394	rs3762394	1	19636169	CAPZB	-0.136895	0.825901	-0.139831	0.826211	NA	NA
rs3762395	rs3762395	1	19556408	CAPZB	NA	NA	0.148397	0.762968	NA	NA
rs58643191	rs58643191	1	20055266	CAPZB	-0.201377	0.825049	NA	NA	NA	NA
rs59684112	rs59684112	1	20427044	CAPZB	NA	NA	-0.163362	0.837566	NA	NA
rs6426635	rs6426635	1	20735452	CAPZB	0.126013	0.837754	NA	NA	NA	NA
rs6699362	rs6699362	1	20423099	CAPZB	-0.135614	0.877365	-0.16561	0.808142	NA	NA
rs709682	rs709682	1	19565338	CAPZB	NA	NA	0.181383	0.60074	NA	NA
rs710865	rs710865	1	19568972	CAPZB	-0.131828	0.868335	NA	NA	NA	NA
rs72658541	rs72658541	1	20118679	CAPZB	NA	NA	-0.230342	0.873563	NA	NA
rs72661043	rs72661043	1	20340975	CAPZB	NA	NA	-0.184777	0.847289	NA	NA
rs742071	rs742071	1	18979874	CAPZB	0.11422	0.877365	NA	NA	NA	NA
rs7513800	rs7513800	1	19725033	CAPZB	-0.174115	0.797359	NA	NA	NA	NA
rs7515937	rs7515937	1	19730346	CAPZB	-0.150207	0.841627	-0.165344	0.808142	NA	NA
rs7537381	rs7537381	1	20750561	CAPZB	-0.122637	0.83961	NA	NA	NA	NA
rs7538442	rs7538442	1	18716278	CAPZB	0.157661	0.864885	NA	NA	NA	NA
rs77957193	rs77957193	1	19637248	CAPZB	-0.26129	0.850032	NA	NA	NA	NA
rs80251126	NA	1	18991801	CAPZB	-0.186346	0.840855	-0.195811	0.832783	NA	NA
rs9426713	rs9426713	1	19347951	CAPZB	-0.203144	0.842151	NA	NA	NA	NA
rs9439713	rs9439713	1	18972776	CAPZB	0.218357	0.811323	NA	NA	NA	NA
JHU_1.14917674	rs113700934	1	14917675	CASP9	NA	NA	-0.265298	0.826319	NA	NA
JHU_1.14922805	rs9429260	1	14922806	CASP9	NA	NA	0.163227	0.715842	NA	NA
JHU_1.15008557	rs116203955	1	15008558	CASP9	-0.460771	0.661569	NA	NA	NA	NA
JHU_1.15153684	rs146630303	1	15153685	CASP9	NA	NA	0.203832	0.86311	NA	NA
JHU_1.15213684	rs4661542	1	15213685	CASP9	-0.460409	0.828126	NA	NA	NA	NA
JHU_1.15214693	rs2803402	1	15214694	CASP9	NA	NA	-0.26122	0.865989	NA	NA
JHU_1.15273829	rs74381595	1	15273830	CASP9	NA	NA	0.180834	0.878834	NA	NA
JHU_1.15372985	rs56250631	1	15372986	CASP9	0.248413	0.86903	NA	NA	NA	NA
JHU_1.15373172	rs12082227	1	15373173	CASP9	0.310134	0.796068	NA	NA	NA	NA
JHU_1.15743247	rs115345807	1	15743248	CASP9	-0.626815	0.714089	NA	NA	NA	NA
JHU_1.15759225	rs12095835	1	15759226	CASP9	NA	NA	-0.152303	0.793253	NA	NA
JHU_1.15859199	rs75564271	1	15859200	CASP9	-0.383452	0.560506	NA	NA	NA	NA
JHU_1.15862856	rs113167917	1	15862857	CASP9	-0.580225	0.566233	NA	NA	NA	NA
JHU_1.15920246	rs75351029	1	15920247	CASP9	-0.271128	0.851494	NA	NA	NA	NA
JHU_1.16035009	rs9662456	1	16035010	CASP9	-0.241869	0.83961	NA	NA	NA	NA
JHU_1.16069949	rs74054850	1	16069950	CASP9	NA	NA	0.178232	0.803139	NA	NA
JHU_1.16362660	rs3978493	1	16362661	CASP9	NA	NA	-0.163546	0.757081	NA	NA
JHU_1.16366166	NA	1	16366167	CASP9	NA	NA	0.154409	0.763975	NA	NA
JHU_1.16376493	rs72651918	1	16376494	CASP9	-0.48704	0.846705	NA	NA	NA	NA
JHU_1.16383514	NA	1	16383515	CASP9	0.280239	0.877205	NA	NA	NA	NA
JHU_1.16492659	rs142906211	1	16492660	CASP9	NA	NA	0.327797	0.834288	NA	NA
JHU_1.16696397	NA	1	16696398	CASP9	-0.347822	0.870432	NA	NA	NA	NA
exm20118	NA	1	16069664	CASP9	NA	NA	0.219557	0.829428	NA	NA
kgp15372725	rs12039283	1	15627776	CASP9	NA	NA	-0.218969	0.865527	NA	NA
rs1010294	rs1010294	1	15708540	CASP9	0.306139	0.847871	NA	NA	NA	NA
rs1052571	rs1052571	1	15850613	CASP9	-0.404366	0.483417	NA	NA	NA	NA
rs1052576	NA	1	15832543	CASP9	-0.404366	0.483417	NA	NA	NA	NA
rs10737907	rs10737907	1	15509852	CASP9	NA	NA	0.202614	0.820531	NA	NA
rs10803289	rs10803289	1	14934220	CASP9	NA	NA	0.138746	0.821167	NA	NA
rs10803354	rs10803354	1	15438990	CASP9	-0.219891	0.858432	NA	NA	NA	NA
rs10927493	rs10927493	1	14994621	CASP9	NA	NA	0.14258	0.845305	NA	NA
rs10927544	rs10927544	1	15090709	CASP9	NA	NA	0.126639	0.859062	NA	NA
rs10927594	rs10927594	1	15278436	CASP9	-0.330121	0.696926	NA	NA	NA	NA
rs10927627	rs10927627	1	15331802	CASP9	-0.351907	0.877365	NA	NA	NA	NA
rs10927796	rs10927796	1	15857134	CASP9	-0.404366	0.483417	NA	NA	NA	NA
rs11544523	rs11544523	1	15904318	CASP9	-0.319147	0.724991	NA	NA	NA	NA
rs11583306	rs11583306	1	15860803	CASP9	0.281309	0.815777	NA	NA	NA	NA
rs11584281	rs11584281	1	15435861	CASP9	NA	NA	-0.197033	0.697115	NA	NA
rs11585327	rs11585327	1	15167003	CASP9	NA	NA	-0.143901	0.768664	NA	NA
rs12081961	rs12081961	1	15354997	CASP9	0.342898	0.849275	NA	NA	NA	NA
rs12085951	rs12085951	1	14951601	CASP9	NA	NA	0.137558	0.77407	NA	NA
rs12130370	rs12130370	1	15810624	CASP9	-0.336465	0.700208	NA	NA	NA	NA
rs12145963	rs12145963	1	15507197	CASP9	0.31442	0.721066	NA	NA	NA	NA
rs12746773	rs12746773	1	16001588	CASP9	0.217285	0.87877	NA	NA	NA	NA
rs1524160	rs1524160	1	15218331	CASP9	NA	NA	-0.172306	0.839547	NA	NA
rs16849136	rs16849136	1	15320461	CASP9	-0.240699	0.804256	NA	NA	NA	NA
rs16851387	rs16851387	1	15518792	CASP9	0.241562	0.854915	NA	NA	NA	NA
rs16851855	rs16851855	1	15930869	CASP9	-0.204853	0.88125	NA	NA	NA	NA
rs16852532	rs16852532	1	16484982	CASP9	-0.250761	0.835621	NA	NA	NA	NA
rs1721829	rs1721829	1	15117060	CASP9	NA	NA	-0.139729	0.875141	NA	NA
rs1721830	rs1721830	1	15115875	CASP9	0.223679	0.846126	NA	NA	NA	NA
rs2007471	rs2007471	1	16368977	CASP9	0.3262	0.817947	NA	NA	NA	NA
rs2011956	rs2011956	1	15120133	CASP9	NA	NA	0.15618	0.729194	NA	NA
rs2690024	rs2690024	1	15211824	CASP9	0.324632	0.712627	NA	NA	NA	NA
rs2744866	rs2744866	1	15119170	CASP9	NA	NA	-0.123055	0.86132	NA	NA
rs2801184	rs2801184	1	15211527	CASP9	0.32273	0.71102	NA	NA	NA	NA
rs35020343	rs35020343	1	15463731	CASP9	0.310688	0.855567	NA	NA	NA	NA
rs35437590	rs35437590	1	15089952	CASP9	NA	NA	-0.116126	0.877221	NA	NA
rs3766160	rs3766160	1	15808872	CASP9	NA	NA	0.175256	0.845256	NA	NA
rs3766163	rs3766163	1	15986547	CASP9	-0.207952	0.877485	NA	NA	NA	NA
rs3820071	rs3820071	1	15808767	CASP9	NA	NA	0.175256	0.845256	NA	NA
rs3820612	rs3820612	1	15147316	CASP9	0.226156	0.840855	NA	NA	NA	NA
rs3908268	rs3908268	1	15182081	CASP9	NA	NA	-0.140055	0.853496	NA	NA
rs4520412	rs4520412	1	15359967	CASP9	0.269362	0.877782	NA	NA	NA	NA
rs4543785	rs4543785	1	15089767	CASP9	NA	NA	-0.126439	0.87636	NA	NA
rs4646092	rs4646092	1	15821673	CASP9	0.31391	0.707206	NA	NA	NA	NA
rs4661292	rs4661292	1	14915147	CASP9	NA	NA	-0.144863	0.830197	NA	NA
rs4661299	rs4661299	1	15029260	CASP9	0.285565	0.844078	NA	NA	NA	NA
rs4661617	rs4661617	1	15593666	CASP9	NA	NA	0.215296	0.856656	NA	NA
rs496567	rs496567	1	15435257	CASP9	0.308447	0.779887	NA	NA	NA	NA
rs5252	rs5252	1	16378215	CASP9	NA	NA	-0.164631	0.844569	NA	NA
rs56284241	rs56284241	1	15166229	CASP9	NA	NA	-0.232463	0.558683	NA	NA
rs57358700	rs57358700	1	15142364	CASP9	-0.319425	0.570613	NA	NA	NA	NA
rs58390403	rs58390403	1	15604874	CASP9	NA	NA	0.192183	0.799441	NA	NA
rs59153767	rs59153767	1	15175430	CASP9	NA	NA	-0.221898	0.780485	NA	NA
rs61772303	rs61772303	1	15139368	CASP9	-0.586804	0.756818	NA	NA	NA	NA
rs6429745	rs6429745	1	15812432	CASP9	-0.580477	0.765794	NA	NA	NA	NA
rs6429757	rs6429757	1	15909850	CASP9	-0.409153	0.820938	NA	NA	NA	NA
rs6604908	rs6604908	1	16371872	CASP9	0.3262	0.817947	NA	NA	NA	NA
rs6650119	NA	1	16378000	CASP9	NA	NA	-0.161507	0.853494	NA	NA
rs6658908	rs6658908	1	15056096	CASP9	-0.210531	0.873382	NA	NA	NA	NA
rs6672687	rs6672687	1	15081424	CASP9	0.210344	0.870844	NA	NA	NA	NA
rs6685648	rs6685648	1	15825195	CASP9	NA	NA	0.176339	0.801113	NA	NA
rs6697813	rs6697813	1	15951743	CASP9	-0.276212	0.844232	NA	NA	NA	NA
rs72643675	NA	1	15802925	CASP9	-0.409858	0.766502	NA	NA	NA	NA
rs74054737	rs74054737	1	15803851	CASP9	0.430924	0.641616	NA	NA	NA	NA
rs74059359	rs74059359	1	15113647	CASP9	NA	NA	0.164657	0.793253	NA	NA
rs74059606	rs74059606	1	15155670	CASP9	NA	NA	-0.133477	0.880768	NA	NA
rs74497613	rs74497613	1	15096360	CASP9	-0.384126	0.855907	NA	NA	NA	NA
rs7525175	rs7525175	1	15210141	CASP9	-0.33627	0.522586	NA	NA	NA	NA
rs7526230	rs7526230	1	15095166	CASP9	-0.394467	0.630466	NA	NA	NA	NA
rs7546138	rs7546138	1	16015784	CASP9	-0.241869	0.83961	NA	NA	NA	NA
rs7556116	NA	1	15796714	CASP9	-0.270774	0.843898	NA	NA	NA	NA
rs761195	rs761195	1	14935981	CASP9	NA	NA	0.120409	0.87054	NA	NA
rs761289	rs761289	1	15514334	CASP9	0.286502	0.819973	NA	NA	NA	NA
rs761301	rs761301	1	15471992	CASP9	-0.293759	0.600574	NA	NA	NA	NA
rs77325051	rs77325051	1	15754172	CASP9	NA	NA	-0.301436	0.640352	NA	NA
rs77962487	rs77962487	1	15236168	CASP9	NA	NA	0.252103	0.817305	NA	NA
rs78299991	rs78299991	1	16474041	CASP9	-0.432433	0.788653	NA	NA	NA	NA
rs804125	rs804125	1	15111927	CASP9	-0.261012	0.807007	NA	NA	NA	NA
rs804130	rs804130	1	15125699	CASP9	NA	NA	0.124532	0.863082	NA	NA
rs938295	rs938295	1	16087260	CASP9	NA	NA	0.123051	0.867952	NA	NA
rs9442193	NA	1	16367339	CASP9	NA	NA	-0.214789	0.7862	NA	NA
rs9442235	rs9442235	1	16393357	CASP9	0.284105	0.700981	NA	NA	NA	NA
rs945425	rs945425	1	16348412	CASP9	NA	NA	0.135362	0.853592	NA	NA
JHU_1.159308321	NA	1	159308322	CASQ1	0.742375	0.863164	NA	NA	NA	NA
JHU_1.159312837	NA	1	159312838	CASQ1	NA	NA	-0.473994	0.861839	NA	NA
JHU_1.159798081	NA	1	159798082	CASQ1	-0.834521	0.869124	NA	NA	NA	NA
JHU_1.160030861	rs1884997	1	160030862	CASQ1	NA	NA	-0.517784	0.869983	NA	NA
JHU_1.160057521	NA	1	160057522	CASQ1	1.05399	0.794162	NA	NA	NA	NA
JHU_1.160412399	rs76248159	1	160412400	CASQ1	0.851877	0.853253	NA	NA	NA	NA
JHU_1.160470300	rs114396623	1	160470301	CASQ1	1.22486	0.710501	NA	NA	NA	NA
JHU_1.160539343	NA	1	160539344	CASQ1	-0.739675	0.880044	NA	NA	NA	NA
exm2259826	rs4656926	1	160650913	CASQ1	0.611905	0.788609	NA	NA	NA	NA
rs10752633	rs10752633	1	159896294	CASQ1	NA	NA	0.47286	0.848362	NA	NA
rs10797054	rs10797054	1	159904888	CASQ1	1.04975	0.769549	0.875294	0.772745	NA	NA
rs10908750	rs10908750	1	159906156	CASQ1	0.797501	0.880606	0.678993	0.879395	NA	NA
rs10908753	rs10908753	1	160075437	CASQ1	0.615564	0.833843	NA	NA	NA	NA
rs11265297	rs11265297	1	159890459	CASQ1	0.764982	0.853253	NA	NA	NA	NA
rs11265313	rs11265313	1	160029456	CASQ1	NA	NA	-0.529915	0.851382	NA	NA
rs11265318	rs11265318	1	160060272	CASQ1	0.957318	0.538244	0.597729	0.824844	NA	NA
rs12070422	rs12070422	1	160157365	CASQ1	NA	NA	-0.769536	0.682957	NA	NA
rs12403334	NA	1	160937964	CASQ1	NA	NA	0.873928	0.83983	NA	NA
rs12735758	rs12735758	1	160610117	CASQ1	NA	NA	-0.693161	0.83261	NA	NA
rs1321650	rs1321650	1	160045858	CASQ1	NA	NA	-0.571749	0.783739	NA	NA
rs16842684	rs16842684	1	159805888	CASQ1	0.647401	0.861355	NA	NA	NA	NA
rs1884998	rs1884998	1	160070804	CASQ1	NA	NA	0.725698	0.857102	NA	NA
rs1935306	rs1935306	1	160152057	CASQ1	-0.579935	0.833235	NA	NA	NA	NA
rs2250174	rs2250174	1	160950966	CASQ1	1.15452	0.866569	NA	NA	NA	NA
rs2369146	rs2369146	1	159668195	CASQ1	NA	NA	-0.46894	0.877563	NA	NA
rs2494524	rs2494524	1	159798503	CASQ1	NA	NA	-0.503806	0.82561	NA	NA
rs34009675	rs34009675	1	161165424	CASQ1	NA	NA	0.947466	0.797455	NA	NA
rs352680	rs352680	1	160678721	CASQ1	0.671079	0.876689	NA	NA	NA	NA
rs41270017	rs41270017	1	161088583	CASQ1	0.796219	0.86778	NA	NA	NA	NA
rs4233365	rs4233365	1	161074601	CASQ1	0.710193	0.799354	NA	NA	NA	NA
rs4589131	rs4589131	1	161167698	CASQ1	NA	NA	-0.488016	0.856367	NA	NA
rs4656978	rs4656978	1	161043764	CASQ1	NA	NA	0.50131	0.865759	NA	NA
rs6659346	rs6659346	1	159995809	CASQ1	NA	NA	1.12363	0.748257	NA	NA
rs73023688	rs73023688	1	160079403	CASQ1	0.811255	0.858908	NA	NA	NA	NA
rs7413789	rs7413789	1	160577252	CASQ1	0.681466	0.846007	NA	NA	NA	NA
rs7521304	rs7521304	1	160342015	CASQ1	-0.834533	0.857779	NA	NA	NA	NA
rs75497247	rs75497247	1	160086772	CASQ1	0.929848	0.788267	NA	NA	NA	NA
rs7551113	rs7551113	1	160537038	CASQ1	-0.739675	0.880044	NA	NA	NA	NA
rs7551141	rs7551141	1	159892780	CASQ1	0.704473	0.835832	NA	NA	NA	NA
rs7552141	rs7552141	1	159311859	CASQ1	NA	NA	-0.552665	0.793387	NA	NA
JHU_1.10186409	rs145907334	1	10186410	CASZ1	0.399979	0.843898	NA	NA	NA	NA
JHU_1.10322797	rs75247872	1	10322798	CASZ1	NA	NA	0.377747	0.879154	NA	NA
JHU_1.10643676	rs139036659	1	10643677	CASZ1	NA	NA	0.473566	0.760648	NA	NA
JHU_1.11490463	rs60992278	1	11490464	CASZ1	0.384747	0.862164	0.474202	0.83778	NA	NA
JHU_1.11505113	rs12046980	1	11505114	CASZ1	NA	NA	-0.349607	0.794298	NA	NA
JHU_1.11740053	NA	1	11740054	CASZ1	NA	NA	0.489262	0.852487	NA	NA
JHU_1.9935324	rs111503938	1	9935325	CASZ1	NA	NA	-0.461759	0.844558	NA	NA
kgp15540883	rs2273346	1	11090897	CASZ1	NA	NA	-0.368893	0.827413	NA	NA
rs1033638	rs1033638	1	11086717	CASZ1	NA	NA	-0.319972	0.7217	NA	NA
rs10779763	rs10779763	1	11690766	CASZ1	NA	NA	-0.241433	0.846182	NA	NA
rs10864504	rs10864504	1	11476203	CASZ1	-0.278675	0.849577	NA	NA	NA	NA
rs10864535	rs10864535	1	11823156	CASZ1	-0.349595	0.840612	-0.539886	0.589153	NA	NA
rs11121796	rs11121796	1	11744797	CASZ1	NA	NA	-0.404394	0.78609	NA	NA
rs111845572	rs111845572	1	10885653	CASZ1	-0.405507	0.826329	NA	NA	NA	NA
rs12038548	rs12038548	1	10643197	CASZ1	NA	NA	-0.337466	0.871244	NA	NA
rs12144893	rs12144893	1	11519217	CASZ1	NA	NA	0.37091	0.82571	NA	NA
rs1220383	NA	1	9958594	CASZ1	0.377889	0.779025	NA	NA	NA	NA
rs12409754	NA	1	10457540	CASZ1	NA	NA	0.25245	0.878769	NA	NA
rs12743892	rs12743892	1	11791890	CASZ1	NA	NA	-0.558642	0.802566	NA	NA
rs1281012	NA	1	11009703	CASZ1	-0.20695	0.85762	NA	NA	NA	NA
rs1281013	rs1281013	1	11009679	CASZ1	-0.20695	0.85762	NA	NA	NA	NA
rs1281018	rs3798712	1	11008102	CASZ1	-0.223302	0.838103	NA	NA	NA	NA
rs1536262	rs1536262	1	10438687	CASZ1	0.250335	0.841783	NA	NA	NA	NA
rs2077480	rs2077480	1	11488203	CASZ1	NA	NA	-0.29219	0.821677	NA	NA
rs2379145	rs2379145	1	11482833	CASZ1	NA	NA	0.283634	0.817305	NA	NA
rs2379159	rs2379159	1	11504514	CASZ1	NA	NA	-0.318319	0.740723	NA	NA
rs3737155	rs3737155	1	10459779	CASZ1	NA	NA	0.25245	0.878769	NA	NA
rs4845881	rs4845881	1	11828319	CASZ1	NA	NA	-0.210566	0.842044	NA	NA
rs4846044	rs4846044	1	11839998	CASZ1	0.207872	0.813779	NA	NA	NA	NA
rs4846217	rs4846217	1	10451799	CASZ1	NA	NA	-0.286216	0.80726	NA	NA
rs526764	rs526764	1	10891687	CASZ1	NA	NA	0.273605	0.878223	NA	NA
rs61707204	rs61707204	1	9794647	CASZ1	-0.405046	0.840855	-0.576367	0.694043	NA	NA
rs61735600	rs61735600	1	11106729	CASZ1	NA	NA	0.403435	0.831846	NA	NA
rs6656310	NA	1	11002488	CASZ1	-0.210344	0.832657	NA	NA	NA	NA
rs6703867	rs6703867	1	9970779	CASZ1	NA	NA	0.293627	0.877877	NA	NA
rs706007	rs706007	1	10780727	CASZ1	NA	NA	0.227736	0.875178	NA	NA
rs710132	rs710132	1	10757902	CASZ1	0.30437	0.818281	0.340875	0.828982	NA	NA
rs71645070	rs71645070	1	10911825	CASZ1	NA	NA	-0.238852	0.880019	NA	NA
rs72643209	rs72643209	1	10814440	CASZ1	NA	NA	0.424871	0.609405	NA	NA
rs72869709	rs72869709	1	11710221	CASZ1	0.218181	0.84607	NA	NA	NA	NA
rs74052173	rs74052173	1	10777478	CASZ1	NA	NA	-0.455518	0.630714	NA	NA
rs76992131	rs76992131	1	10287651	CASZ1	NA	NA	0.377747	0.879154	NA	NA
rs77189081	rs77189081	1	10938122	CASZ1	-0.478906	0.865388	NA	NA	NA	NA
rs79704569	rs79704569	1	10199085	CASZ1	0.380755	0.874758	NA	NA	NA	NA
rs912963	rs912963	1	10348042	CASZ1	NA	NA	0.239263	0.84011	NA	NA
rs9430335	rs9430335	1	11072117	CASZ1	NA	NA	0.31283	0.749859	NA	NA
rs9783053	rs9783053	1	10233756	CASZ1	0.212911	0.837759	NA	NA	NA	NA
JHU_1.52280849	rs199548910	1	52280850	CC2D1B	0.0899823	0.87374	NA	NA	NA	NA
JHU_1.52759066	NA	1	52759067	CC2D1B	NA	NA	-0.168288	0.66886	NA	NA
JHU_1.53308261	rs12750916	1	53308262	CC2D1B	0.149415	0.871723	NA	NA	NA	NA
JHU_1.53602970	rs67615846	1	53602971	CC2D1B	0.141618	0.750192	0.105423	0.863585	NA	NA
JHU_1.53775875	NA	1	53775876	CC2D1B	-0.259377	0.50264	-0.294869	0.101989	NA	NA
JHU_1.53781847	rs74083909	1	53781848	CC2D1B	-0.22361	0.285367	NA	NA	NA	NA
rs10493154	rs10493154	1	51938848	CC2D1B	NA	NA	-0.111296	0.829656	NA	NA
rs10493163	rs10493163	1	52525637	CC2D1B	-0.318927	0.0734127	-0.317111	0.0211947	NA	NA
rs10888735	rs10888735	1	52275155	CC2D1B	-0.17714	0.693533	-0.137566	0.821484	NA	NA
rs11206109	rs11206109	1	53606080	CC2D1B	0.141618	0.750192	0.105423	0.863585	NA	NA
rs11555349	rs11555349	1	52828384	CC2D1B	0.135257	0.8491	NA	NA	NA	NA
rs12063138	rs12063138	1	52268726	CC2D1B	-0.248157	0.33057	-0.239753	0.219363	NA	NA
rs12075186	rs12075186	1	53810030	CC2D1B	-0.116246	0.879041	-0.114102	0.863424	NA	NA
rs12086028	rs12086028	1	52631292	CC2D1B	-0.158382	0.833008	-0.201074	0.510632	NA	NA
rs17107438	rs17107438	1	53309807	CC2D1B	0.149415	0.871723	NA	NA	NA	NA
rs17108323	rs17108323	1	53784159	CC2D1B	NA	NA	-0.130386	0.87788	NA	NA
rs17394299	rs17394299	1	52008153	CC2D1B	NA	NA	0.114353	0.872221	NA	NA
rs2782493	rs2782493	1	53807803	CC2D1B	0.158895	0.840691	NA	NA	NA	NA
rs34418279	rs34418279	1	53608425	CC2D1B	-0.110201	0.881861	NA	NA	NA	NA
rs34559218	rs34559218	1	53074261	CC2D1B	NA	NA	-0.108025	0.861524	NA	NA
rs3737989	rs3737989	1	53600078	CC2D1B	0.143872	0.805781	NA	NA	NA	NA
rs3766775	rs3766775	1	53567546	CC2D1B	0.0991856	0.882263	0.110545	0.811004	NA	NA
rs4503295	rs4503295	1	52407430	CC2D1B	-0.133551	0.771764	NA	NA	NA	NA
rs6661367	rs6661367	1	51935727	CC2D1B	-0.131483	0.75315	-0.127242	0.705101	NA	NA
rs6664794	rs6664794	1	53234874	CC2D1B	-0.101433	0.864165	NA	NA	NA	NA
rs72895386	NA	1	53782812	CC2D1B	NA	NA	-0.144172	0.812881	NA	NA
rs72907004	NA	1	53560603	CC2D1B	0.154765	0.872848	NA	NA	NA	NA
rs74564679	rs74564679	1	53808589	CC2D1B	NA	NA	-0.114804	0.870757	NA	NA
rs7512677	rs7512677	1	52996289	CC2D1B	-0.102097	0.863246	-0.0907687	0.877162	NA	NA
rs7523761	rs7523761	1	53250915	CC2D1B	-0.100399	0.855767	NA	NA	NA	NA
rs7530349	rs7530349	1	52544835	CC2D1B	NA	NA	0.195803	0.810294	NA	NA
rs7546223	rs7546223	1	52814170	CC2D1B	0.135257	0.8491	NA	NA	NA	NA
rs75585072	rs75585072	1	53447582	CC2D1B	NA	NA	-0.132775	0.821484	NA	NA
rs76324667	rs76324667	1	53802696	CC2D1B	NA	NA	-0.136352	0.852028	NA	NA
rs856600	rs856600	1	52195029	CC2D1B	-0.160983	0.784796	-0.12283	0.872139	NA	NA
JHU_1.88457665	rs377730558	1	88457666	CCBL2	NA	NA	0.209404	0.780975	NA	NA
JHU_1.89125900	rs6681273	1	89125901	CCBL2	-0.129301	0.875582	-0.117928	0.835789	NA	NA
JHU_1.89321449	NA	1	89321450	CCBL2	NA	NA	0.119501	0.84097	NA	NA
JHU_1.89845934	rs113474057	1	89845935	CCBL2	-0.195606	0.741345	NA	NA	NA	NA
JHU_1.89896789	rs72953868	1	89896790	CCBL2	-0.14466	0.878322	NA	NA	NA	NA
JHU_1.89922925	rs113899180	1	89922926	CCBL2	NA	NA	0.176284	0.820284	NA	NA
JHU_1.90088744	rs111384427	1	90088745	CCBL2	NA	NA	0.116148	0.857193	NA	NA
JHU_1.90377946	rs79268937	1	90377947	CCBL2	-0.356462	0.580716	NA	NA	NA	NA
JHU_1.90388606	rs369167288	1	90388607	CCBL2	-0.292916	0.676031	NA	NA	NA	NA
rs1002437	rs1002437	1	89146759	CCBL2	NA	NA	-0.121823	0.820377	NA	NA
rs10922988	rs10922988	1	88482006	CCBL2	-0.187542	0.872588	NA	NA	NA	NA
rs12095496	rs12095496	1	90336244	CCBL2	NA	NA	-0.125933	0.878293	NA	NA
rs12133012	rs12133012	1	89302955	CCBL2	NA	NA	-0.160339	0.72122	NA	NA
rs17130799	rs17130799	1	89858643	CCBL2	-0.1621	0.844561	NA	NA	NA	NA
rs2816858	rs2816858	1	90353008	CCBL2	NA	NA	0.125579	0.870376	NA	NA
rs4658309	rs4658309	1	90143228	CCBL2	NA	NA	-0.116865	0.808568	NA	NA
rs6413942	rs6413942	1	88494859	CCBL2	NA	NA	-0.151664	0.833515	NA	NA
rs6685584	rs6685584	1	90067602	CCBL2	NA	NA	-0.132118	0.834424	NA	NA
rs6694280	rs6694280	1	88638931	CCBL2	NA	NA	-0.101079	0.872193	NA	NA
rs6704399	rs6704399	1	89222420	CCBL2	NA	NA	-0.103433	0.879376	NA	NA
rs67122823	rs67122823	1	89332873	CCBL2	NA	NA	0.128789	0.783576	NA	NA
rs7525930	rs7525930	1	90086123	CCBL2	NA	NA	0.149399	0.84514	NA	NA
rs786906	rs786906	1	89271574	CCBL2	NA	NA	-0.103433	0.879376	NA	NA
rs786921	rs786921	1	89286673	CCBL2	NA	NA	0.114085	0.82279	NA	NA
rs9628688	rs9628688	1	89730723	CCBL2	NA	NA	-0.136007	0.80217	NA	NA
JHU_1.45097583	rs114477934	1	45097584	CCDC17	0.457792	0.817339	NA	NA	NA	NA
JHU_1.45283800	rs12404853	1	45283801	CCDC17	-0.404259	0.874998	NA	NA	NA	NA
JHU_1.45332082	rs59159901	1	45332083	CCDC17	-0.364738	0.866715	-0.435472	0.823485	NA	NA
JHU_1.45422930	NA	1	45422931	CCDC17	-0.503263	0.561745	-0.371639	0.86349	NA	NA
JHU_1.45428599	rs75509083	1	45428600	CCDC17	-0.521738	0.859167	NA	NA	NA	NA
JHU_1.45590723	rs79707103	1	45590724	CCDC17	NA	NA	-0.913026	0.825634	NA	NA
JHU_1.45676142	rs57778578	1	45676143	CCDC17	NA	NA	-0.606811	0.750231	NA	NA
JHU_1.45919033	rs7554610	1	45919034	CCDC17	0.331172	0.880226	NA	NA	NA	NA
JHU_1.45997600	rs376586470	1	45997601	CCDC17	NA	NA	-0.61031	0.779962	NA	NA
kgp9000251	rs6659553	1	46655158	CCDC17	NA	NA	0.412241	0.856702	NA	NA
rs10159318	rs10159318	1	45322291	CCDC17	NA	NA	-0.436765	0.822692	NA	NA
rs10789463	rs10789463	1	45927848	CCDC17	-0.371082	0.809231	NA	NA	NA	NA
rs10890395	rs10890395	1	46898804	CCDC17	0.397185	0.708249	NA	NA	NA	NA
rs11211294	rs11211294	1	46964305	CCDC17	NA	NA	-0.724812	0.482404	NA	NA
rs11211329	rs11211329	1	47084864	CCDC17	NA	NA	-0.564348	0.80498	NA	NA
rs114294454	rs114294454	1	45143191	CCDC17	0.443152	0.828006	NA	NA	NA	NA
rs11573588	rs11573588	1	45293090	CCDC17	NA	NA	-0.869061	0.806412	NA	NA
rs11590549	rs11590549	1	46086329	CCDC17	-0.293254	0.876049	-0.316039	0.876933	NA	NA
rs11808204	rs11808204	1	45880074	CCDC17	0.360337	0.858213	0.434094	0.803496	NA	NA
rs12066517	rs12066517	1	47008251	CCDC17	NA	NA	-0.460149	0.818969	NA	NA
rs12076680	rs12076680	1	46647893	CCDC17	NA	NA	0.412005	0.768131	NA	NA
rs12407565	rs12407565	1	45416900	CCDC17	-0.414242	0.811454	-0.465446	0.780183	NA	NA
rs17390983	rs17390983	1	45432392	CCDC17	-0.56728	0.607752	NA	NA	NA	NA
rs1913131	rs1913131	1	46677118	CCDC17	NA	NA	0.410838	0.87265	NA	NA
rs2025384	rs2025384	1	46967890	CCDC17	NA	NA	-0.354202	0.818561	NA	NA
rs2228084	rs2228084	1	45479709	CCDC17	-0.485943	0.724929	-0.534237	0.689504	NA	NA
rs264011	rs264011	1	45460832	CCDC17	0.298472	0.861421	NA	NA	NA	NA
rs35219601	rs35219601	1	45974849	CCDC17	0.453727	0.813072	0.453916	0.844558	NA	NA
rs3768439	rs3768439	1	45113326	CCDC17	-0.803474	0.819498	NA	NA	NA	NA
rs3893383	rs3893383	1	45810923	CCDC17	0.363631	0.799336	0.428625	0.723845	NA	NA
rs3923304	rs3923304	1	45274841	CCDC17	NA	NA	-0.767677	0.848121	NA	NA
rs4660306	rs4660306	1	45978675	CCDC17	NA	NA	-0.61031	0.779962	NA	NA
rs512026	rs512026	1	46009946	CCDC17	-0.309637	0.867643	-0.33337	0.86777	NA	NA
rs57013566	rs57013566	1	45775622	CCDC17	NA	NA	0.33985	0.846992	NA	NA
rs6429601	rs6429601	1	46981536	CCDC17	NA	NA	-0.403265	0.815023	NA	NA
rs72898310	rs72898310	1	45962983	CCDC17	0.437181	0.828862	0.483788	0.807281	NA	NA
rs746879	rs746879	1	46982309	CCDC17	NA	NA	-0.512286	0.839356	NA	NA
rs7519633	rs7519633	1	45821478	CCDC17	NA	NA	0.400318	0.824618	NA	NA
rs75756399	rs75756399	1	46968042	CCDC17	NA	NA	-0.780561	0.396503	NA	NA
rs781226	rs781226	1	45872662	CCDC17	-0.362761	0.796464	-0.389712	0.789493	NA	NA
rs9429076	rs9429076	1	45819489	CCDC17	-0.336444	0.840577	NA	NA	NA	NA
JHU_1.93921838	rs2449376	1	93921839	CCDC18	-0.160557	0.876426	NA	NA	NA	NA
JHU_1.94454164	rs74102045	1	94454165	CCDC18	0.112577	0.83447	NA	NA	NA	NA
JHU_1.94454167	NA	1	94454168	CCDC18	-0.16241	0.863476	NA	NA	NA	NA
JHU_1.94479724	rs12083701	1	94479725	CCDC18	NA	NA	-0.146121	0.32999	NA	NA
JHU_1.94550714	rs5776202	1	94550715	CCDC18	-0.120073	0.794441	NA	NA	NA	NA
JHU_1.94552313	rs12079685	1	94552314	CCDC18	0.178401	0.852311	NA	NA	NA	NA
kgp5797567	rs4847281	1	94578548	CCDC18	0.202691	0.873543	NA	NA	NA	NA
rs10493866	rs10493866	1	94178912	CCDC18	-0.123575	0.870861	NA	NA	NA	NA
rs10874819	rs10874819	1	94419799	CCDC18	NA	NA	-0.101131	0.811983	NA	NA
rs11165058	rs11165058	1	94455721	CCDC18	0.100066	0.86778	NA	NA	NA	NA
rs11165081	rs11165081	1	94594080	CCDC18	NA	NA	-0.125844	0.607393	NA	NA
rs112840432	rs112840432	1	94477653	CCDC18	NA	NA	-0.153825	0.854036	NA	NA
rs113135207	rs113135207	1	94078672	CCDC18	NA	NA	0.118602	0.863082	NA	NA
rs12058742	rs12058742	1	94578081	CCDC18	NA	NA	-0.110441	0.845471	NA	NA
rs12070273	rs12070273	1	94466088	CCDC18	0.127253	0.744183	NA	NA	NA	NA
rs1325432	rs1325432	1	92940850	CCDC18	NA	NA	-0.183249	0.775678	NA	NA
rs1535193	rs1535193	1	94445284	CCDC18	NA	NA	-0.112673	0.80797	NA	NA
rs17110736	rs17110736	1	94462769	CCDC18	0.119707	0.760069	NA	NA	NA	NA
rs17110761	rs17110761	1	94467407	CCDC18	0.127253	0.744183	NA	NA	NA	NA
rs17381406	rs17381406	1	93468179	CCDC18	-0.195733	0.685286	NA	NA	NA	NA
rs1801359	rs1801359	1	94467447	CCDC18	0.127253	0.744183	NA	NA	NA	NA
rs2275033	rs2275033	1	94480037	CCDC18	NA	NA	0.0888732	0.858192	NA	NA
rs236322	rs236322	1	94056279	CCDC18	-0.113663	0.878467	NA	NA	NA	NA
rs2449373	rs2449373	1	93915581	CCDC18	-0.160557	0.876426	NA	NA	NA	NA
rs2893248	rs2893248	1	94160787	CCDC18	NA	NA	0.10482	0.828913	NA	NA
rs3120133	rs3120133	1	94542770	CCDC18	NA	NA	-0.095185	0.830757	NA	NA
rs3789375	rs3789375	1	94465132	CCDC18	-0.151021	0.649602	NA	NA	NA	NA
rs4147864	rs4147864	1	94467238	CCDC18	0.127253	0.744183	NA	NA	NA	NA
rs4847196	rs4847196	1	94554453	CCDC18	-0.104111	0.861287	0.0863334	0.868006	NA	NA
rs560426	rs560426	1	94553438	CCDC18	NA	NA	-0.0951027	0.770932	NA	NA
rs58680448	rs58680448	1	93515060	CCDC18	NA	NA	0.133894	0.855209	NA	NA
rs59232020	rs59232020	1	94091265	CCDC18	NA	NA	0.105047	0.878834	NA	NA
rs594408	rs594408	1	93482365	CCDC18	-0.261878	0.778616	NA	NA	NA	NA
rs59956124	rs59956124	1	93468420	CCDC18	NA	NA	0.136651	0.804005	NA	NA
rs61645528	rs61645528	1	94115299	CCDC18	NA	NA	-0.0862687	0.877031	NA	NA
rs61782239	rs61782239	1	94479483	CCDC18	NA	NA	-0.155456	0.800947	NA	NA
rs680285	rs680285	1	93489113	CCDC18	-0.108849	0.859743	NA	NA	NA	NA
rs74102062	rs74102062	1	94468361	CCDC18	0.127253	0.744183	NA	NA	NA	NA
rs76400424	rs76400424	1	94486325	CCDC18	NA	NA	-0.191176	0.873545	NA	NA
rs77691413	rs77691413	1	94226159	CCDC18	-0.11697	0.879508	NA	NA	NA	NA
JHU_1.43504139	rs841392	1	43504140	CCDC24	NA	NA	0.452793	0.841294	NA	NA
JHU_1.43523468	rs75388334	1	43523469	CCDC24	-0.510743	0.816277	NA	NA	NA	NA
JHU_1.43919551	NA	1	43919552	CCDC24	NA	NA	-0.903115	0.834627	NA	NA
JHU_1.44231486	NA	1	44231487	CCDC24	NA	NA	-0.703895	0.710469	NA	NA
JHU_1.44574264	rs6687432	1	44574265	CCDC24	0.993885	0.705416	NA	NA	NA	NA
JHU_1.44966243	rs58052413	1	44966244	CCDC24	0.725163	0.797215	NA	NA	NA	NA
JHU_1.45018237	rs71518481	1	45018238	CCDC24	-0.382096	0.8563	NA	NA	NA	NA
JHU_1.45021441	rs7553355	1	45021442	CCDC24	-0.483255	0.704492	-0.4142	0.732272	NA	NA
kgp4332282	rs6663799	1	43649334	CCDC24	NA	NA	0.866402	0.522828	NA	NA
rs11210887	rs11210887	1	44076019	CCDC24	NA	NA	-0.501491	0.877563	NA	NA
rs11211020	rs11211020	1	45121045	CCDC24	-0.573697	0.783424	NA	NA	NA	NA
rs115684949	rs115684949	1	44591671	CCDC24	0.824643	0.812368	NA	NA	NA	NA
rs11580074	rs11580074	1	44024484	CCDC24	NA	NA	0.392517	0.802869	NA	NA
rs12077687	NA	1	44956714	CCDC24	0.548049	0.722367	NA	NA	NA	NA
rs1334973	rs1334973	1	43921384	CCDC24	-0.552481	0.708395	-0.479935	0.722099	NA	NA
rs138806334	rs138806334	1	43518397	CCDC24	NA	NA	0.721924	0.78824	NA	NA
rs1467809	rs1467809	1	43774437	CCDC24	NA	NA	-0.386484	0.872489	NA	NA
rs16830693	rs16830693	1	43805240	CCDC24	NA	NA	0.62019	0.690674	NA	NA
rs16866254	rs16866254	1	43519301	CCDC24	-0.499784	0.723913	NA	NA	NA	NA
rs2236219	rs2236219	1	45101478	CCDC24	0.393766	0.833767	NA	NA	NA	NA
rs2429059	rs2429059	1	44557363	CCDC24	0.508956	0.861177	0.539437	0.771452	NA	NA
rs264025	rs264025	1	45444996	CCDC24	-0.372277	0.868189	NA	NA	NA	NA
rs270729	rs270729	1	45088053	CCDC24	-0.794915	0.840855	-0.670438	0.861217	NA	NA
rs270752	rs270752	1	45002277	CCDC24	0.64474	0.590787	0.510229	0.7217	NA	NA
rs272566	rs272566	1	45013750	CCDC24	-0.377341	0.863713	NA	NA	NA	NA
rs2782643	rs2782643	1	43886494	CCDC24	NA	NA	-0.755413	0.546273	NA	NA
rs2842180	rs2842180	1	43901916	CCDC24	NA	NA	-0.502827	0.803979	NA	NA
rs2842189	rs2842189	1	44007648	CCDC24	NA	NA	-0.558262	0.877569	NA	NA
rs3850853	rs3850853	1	45125356	CCDC24	-0.451723	0.801234	NA	NA	NA	NA
rs3912554	rs3912554	1	44884857	CCDC24	-0.712746	0.864209	NA	NA	NA	NA
rs578598	rs578598	1	43587725	CCDC24	NA	NA	-0.336196	0.878819	NA	NA
rs585655	rs585655	1	43597014	CCDC24	NA	NA	-0.38647	0.839034	NA	NA
rs61787521	rs61787521	1	44977588	CCDC24	-0.763917	0.845714	NA	NA	NA	NA
rs61789877	rs61789877	1	45066063	CCDC24	NA	NA	0.593114	0.85957	NA	NA
rs62620015	rs62620015	1	43916939	CCDC24	NA	NA	-0.903115	0.834627	NA	NA
rs634669	rs634669	1	43505440	CCDC24	-0.644022	0.771467	NA	NA	NA	NA
rs6670250	rs6670250	1	43756512	CCDC24	0.513733	0.872763	NA	NA	NA	NA
rs6672462	rs6672462	1	44997314	CCDC24	-0.667742	0.787877	NA	NA	NA	NA
rs6683133	rs6683133	1	45133561	CCDC24	-0.431297	0.840855	NA	NA	NA	NA
rs6694697	rs6694697	1	45315319	CCDC24	-0.43669	0.866715	NA	NA	NA	NA
rs72684077	rs72684077	1	43751396	CCDC24	-0.561708	0.627355	-0.384994	0.83575	NA	NA
rs7413861	rs7413861	1	43938801	CCDC24	-0.795294	0.346822	-0.52288	0.764576	NA	NA
rs7518482	rs7518482	1	43597229	CCDC24	NA	NA	0.531346	0.665296	NA	NA
rs7536884	rs7536884	1	43610581	CCDC24	NA	NA	0.375555	0.854703	NA	NA
rs781770	rs781770	1	44974119	CCDC24	0.491803	0.869391	NA	NA	NA	NA
rs782135	rs782135	1	44994835	CCDC24	-0.588795	0.825861	NA	NA	NA	NA
rs803371	rs803371	1	44666345	CCDC24	NA	NA	-0.977436	0.828838	NA	NA
rs839752	rs839752	1	43855546	CCDC24	NA	NA	-0.527127	0.692728	NA	NA
rs839769	rs839769	1	43872067	CCDC24	NA	NA	-0.653048	0.620766	NA	NA
JHU_1.31692850	rs10549719	1	31692851	CCDC28B	NA	NA	-0.970425	0.782502	NA	NA
JHU_1.31698472	rs7513301	1	31698473	CCDC28B	0.47408	0.833565	NA	NA	NA	NA
JHU_1.31735393	rs151140507	1	31735394	CCDC28B	NA	NA	0.335625	0.861524	NA	NA
JHU_1.31796984	rs368131346	1	31796985	CCDC28B	NA	NA	0.33779	0.859063	NA	NA
JHU_1.31858038	rs149105790	1	31858039	CCDC28B	-0.817676	0.842903	NA	NA	NA	NA
JHU_1.32007699	rs74063786	1	32007700	CCDC28B	-0.427365	0.880416	NA	NA	NA	NA
JHU_1.32007705	rs79763658	1	32007706	CCDC28B	-0.427365	0.880416	NA	NA	NA	NA
JHU_1.32524785	NA	1	32524786	CCDC28B	-0.656709	0.704517	NA	NA	NA	NA
JHU_1.33398857	rs181016546	1	33398858	CCDC28B	-1.03939	0.81732	NA	NA	NA	NA
exm41157	rs12730560	1	33235651	CCDC28B	NA	NA	-0.310401	0.866026	NA	NA
rs10798845	rs10798845	1	31822636	CCDC28B	NA	NA	0.33779	0.859063	NA	NA
rs10798873	rs10798873	1	32009650	CCDC28B	-0.427365	0.880416	NA	NA	NA	NA
rs10914347	rs10914347	1	31773496	CCDC28B	0.503981	0.812618	-0.390836	0.796098	NA	NA
rs11588809	rs11588809	1	32904611	CCDC28B	0.71974	0.774884	NA	NA	NA	NA
rs12074852	rs12074852	1	33331672	CCDC28B	-0.990513	0.606328	NA	NA	NA	NA
rs12087046	rs12087046	1	31700412	CCDC28B	0.47408	0.833565	NA	NA	NA	NA
rs12565681	rs12565681	1	32322733	CCDC28B	NA	NA	-0.392004	0.86618	NA	NA
rs16835286	rs16835286	1	33642788	CCDC28B	-0.583837	0.811477	0.37109	0.880099	NA	NA
rs2184203	rs2184203	1	32334477	CCDC28B	NA	NA	0.481212	0.839398	NA	NA
rs2228552	rs2228552	1	32165495	CCDC28B	NA	NA	-0.397832	0.837689	NA	NA
rs2889753	rs2889753	1	31871407	CCDC28B	NA	NA	-0.66725	0.812333	NA	NA
rs3008407	rs3008407	1	32038925	CCDC28B	-0.578186	0.861491	NA	NA	NA	NA
rs359952	rs359952	1	33187046	CCDC28B	-0.475187	0.845793	NA	NA	NA	NA
rs4245634	rs4245634	1	32002287	CCDC28B	0.772344	0.746732	NA	NA	NA	NA
rs56232102	rs56232102	1	32168381	CCDC28B	NA	NA	-0.586828	0.859063	NA	NA
rs644879	rs644879	1	33215380	CCDC28B	NA	NA	-0.40421	0.879453	NA	NA
rs6679393	rs6679393	1	31770944	CCDC28B	NA	NA	0.33779	0.859063	NA	NA
rs7523438	rs7523438	1	31788313	CCDC28B	-0.422528	0.85602	0.388858	0.751772	NA	NA
rs76462007	rs76462007	1	33633476	CCDC28B	-0.681431	0.867438	NA	NA	NA	NA
rs78534196	rs78534196	1	32009292	CCDC28B	0.772344	0.746732	NA	NA	NA	NA
rs909002	rs909002	1	32139635	CCDC28B	-0.585531	0.880795	NA	NA	NA	NA
rs945215	rs945215	1	32121548	CCDC28B	0.71676	0.834359	NA	NA	NA	NA
JHU_1.41972282	rs1127985	1	41972283	CCDC30	-0.277732	0.880775	NA	NA	NA	NA
JHU_1.42400258	rs72671296	1	42400259	CCDC30	0.730251	0.781843	NA	NA	NA	NA
JHU_1.42464551	NA	1	42464552	CCDC30	0.43896	0.869049	NA	NA	NA	NA
JHU_1.42607150	rs7541643	1	42607151	CCDC30	-0.298935	0.875433	NA	NA	NA	NA
JHU_1.43359018	rs80091440	1	43359019	CCDC30	-0.490162	0.839299	NA	NA	NA	NA
JHU_1.43594566	rs113337897	1	43594567	CCDC30	0.279561	0.879672	NA	NA	NA	NA
JHU_1.43786730	NA	1	43786731	CCDC30	-0.806517	0.646086	NA	NA	NA	NA
kgp15577591	rs17292650	1	43803807	CCDC30	0.533787	0.839299	NA	NA	NA	NA
kgp4332282	rs6663799	1	43649334	CCDC30	-0.503585	0.815817	NA	NA	NA	NA
rs10890239	rs10890239	1	43615173	CCDC30	-0.51689	0.658349	NA	NA	NA	NA
rs1109255	rs1109255	1	42091708	CCDC30	NA	NA	0.180838	0.867776	NA	NA
rs11210834	NA	1	43787437	CCDC30	NA	NA	-0.378103	0.651414	NA	NA
rs1152771	rs1152771	1	43537981	CCDC30	-0.402678	0.834126	NA	NA	NA	NA
rs13375309	rs13375309	1	43539443	CCDC30	0.280675	0.877365	NA	NA	NA	NA
rs138806334	rs138806334	1	43518397	CCDC30	-0.546587	0.800422	NA	NA	NA	NA
rs1409767	rs1409767	1	42106703	CCDC30	NA	NA	0.254979	0.810525	NA	NA
rs1467809	rs1467809	1	43774437	CCDC30	0.317298	0.844929	NA	NA	NA	NA
rs16830355	rs16830355	1	43595231	CCDC30	0.279561	0.879672	NA	NA	NA	NA
rs16830693	rs16830693	1	43805240	CCDC30	NA	NA	0.231515	0.840297	NA	NA
rs5010942	rs5010942	1	42107049	CCDC30	NA	NA	0.355665	0.81672	NA	NA
rs518168	rs518168	1	43546633	CCDC30	-0.366095	0.849247	NA	NA	NA	NA
rs603123	rs603123	1	43664218	CCDC30	-0.32874	0.865013	NA	NA	NA	NA
rs60490565	rs60490565	1	42844342	CCDC30	-0.601792	0.840685	NA	NA	NA	NA
rs61729282	rs61729282	1	43042767	CCDC30	NA	NA	0.420129	0.838217	NA	NA
rs647368	rs647368	1	42274690	CCDC30	-0.402024	0.845628	NA	NA	NA	NA
rs6690839	rs6690839	1	41944183	CCDC30	0.261531	0.879066	0.167065	0.86251	NA	NA
rs6695238	rs6695238	1	43638436	CCDC30	0.347943	0.870159	NA	NA	NA	NA
rs72968665	rs72968665	1	43343653	CCDC30	0.389033	0.867063	NA	NA	NA	NA
rs7518377	rs7518377	1	42193616	CCDC30	NA	NA	0.233693	0.768596	NA	NA
JHU_1.1027069	NA	1	1027070	CCNL2	NA	NA	-0.0856146	0.857311	NA	NA
JHU_1.1063278	NA	1	1063279	CCNL2	-0.353102	0.755238	-0.226538	0.751146	NA	NA
JHU_1.1105781	rs79227320	1	1105782	CCNL2	NA	NA	-0.133852	0.856042	NA	NA
JHU_1.1210467	rs114964868	1	1210468	CCNL2	-0.374927	0.572543	NA	NA	NA	NA
JHU_1.1363921	rs141286142	1	1363922	CCNL2	NA	NA	0.187187	0.652513	NA	NA
JHU_1.1392450	NA	1	1392451	CCNL2	0.161465	0.807754	NA	NA	NA	NA
JHU_1.1529656	rs76819762	1	1529657	CCNL2	-0.277729	0.752506	NA	NA	NA	NA
JHU_1.1610538	NA	1	1610539	CCNL2	NA	NA	-0.0987893	0.879241	NA	NA
JHU_1.1638336	NA	1	1638337	CCNL2	0.138451	0.853597	NA	NA	NA	NA
JHU_1.1638365	NA	1	1638366	CCNL2	0.145104	0.848014	NA	NA	NA	NA
JHU_1.1646370	NA	1	1646371	CCNL2	0.168451	0.76316	NA	NA	NA	NA
JHU_1.1654037	NA	1	1654038	CCNL2	-0.205104	0.851494	NA	NA	NA	NA
JHU_1.1807284	NA	1	1807285	CCNL2	-0.477901	0.7441	NA	NA	NA	NA
JHU_1.1886221	NA	1	1886222	CCNL2	-0.157782	0.864142	NA	NA	NA	NA
JHU_1.1891033	rs78927713	1	1891034	CCNL2	0.183574	0.808887	NA	NA	NA	NA
JHU_1.1916039	rs13302998	1	1916040	CCNL2	-0.178494	0.7441	NA	NA	NA	NA
JHU_1.1986736	rs58725160	1	1986737	CCNL2	NA	NA	0.096978	0.839062	NA	NA
JHU_1.2055855	rs11589827	1	2055856	CCNL2	NA	NA	-0.205836	0.706405	NA	NA
JHU_1.2215977	NA	1	2215978	CCNL2	-0.328261	0.706752	NA	NA	NA	NA
JHU_1.2267556	NA	1	2267557	CCNL2	NA	NA	-0.103984	0.87489	NA	NA
JHU_1.731717	rs142557973	1	731718	CCNL2	0.255121	0.790901	NA	NA	NA	NA
JHU_1.753404	NA	1	753405	CCNL2	NA	NA	0.0914573	0.846717	NA	NA
JHU_1.776393	rs143876710	1	776394	CCNL2	-0.165511	0.804113	NA	NA	NA	NA
JHU_1.787261	NA	1	787262	CCNL2	0.141451	0.859535	NA	NA	NA	NA
JHU_1.790759	NA	1	790760	CCNL2	NA	NA	-0.133601	0.652273	NA	NA
JHU_1.913888	rs2340596	1	913889	CCNL2	-0.321643	0.211498	-0.137555	0.789264	NA	NA
exm3468	rs113110734	1	1387747	CCNL2	0.361214	0.851149	NA	NA	NA	NA
rs10907182	rs10907182	1	1066403	CCNL2	NA	NA	0.0930126	0.878071	NA	NA
rs111483565	rs111483565	1	1048640	CCNL2	NA	NA	0.0883655	0.865454	NA	NA
rs11260603	rs11260603	1	1079198	CCNL2	NA	NA	0.127041	0.712232	NA	NA
rs113682810	rs113682810	1	1886352	CCNL2	0.211125	0.78149	NA	NA	NA	NA
rs115741058	rs115741058	1	900427	CCNL2	NA	NA	0.125674	0.828913	NA	NA
rs12119470	rs12119470	1	2218100	CCNL2	-0.252751	0.852698	NA	NA	NA	NA
rs12730050	rs12730050	1	2273144	CCNL2	-0.139005	0.874418	NA	NA	NA	NA
rs13302914	rs13302914	1	868404	CCNL2	-0.191842	0.874871	NA	NA	NA	NA
rs13303198	rs13303198	1	2020905	CCNL2	0.159699	0.797969	NA	NA	NA	NA
rs13303289	rs13303289	1	1985513	CCNL2	NA	NA	0.140608	0.598445	NA	NA
rs143000156	rs143000156	1	1365759	CCNL2	NA	NA	-0.203468	0.834042	NA	NA
rs1878747	rs1878747	1	1991162	CCNL2	NA	NA	0.115511	0.819018	NA	NA
rs1891910	rs1891910	1	932457	CCNL2	-0.264782	0.880886	NA	NA	NA	NA
rs2017143	rs2017143	1	2220649	CCNL2	NA	NA	-0.129777	0.792859	NA	NA
rs2250833	rs2250833	1	1854321	CCNL2	-0.442011	0.174756	NA	NA	NA	NA
rs2465136	rs2465136	1	990417	CCNL2	NA	NA	0.112782	0.729539	NA	NA
rs2710883	rs2710883	1	971367	CCNL2	0.133145	0.878465	NA	NA	NA	NA
rs2803301	NA	1	1999600	CCNL2	NA	NA	-0.119131	0.795612	NA	NA
rs2803306	rs2803306	1	2007291	CCNL2	NA	NA	0.128694	0.748159	NA	NA
rs2803310	rs2803310	1	2017297	CCNL2	-0.169528	0.805833	NA	NA	NA	NA
rs2803346	rs2803346	1	2011958	CCNL2	0.329036	0.779901	0.235832	0.668051	NA	NA
rs28508199	rs28508199	1	1852484	CCNL2	-0.24761	0.638266	NA	NA	NA	NA
rs28635343	rs28635343	1	1560103	CCNL2	-0.257768	0.534317	NA	NA	NA	NA
rs3121820	rs3121820	1	1971389	CCNL2	NA	NA	0.110589	0.795844	NA	NA
rs3128117	rs3128117	1	944564	CCNL2	-0.157354	0.872588	NA	NA	NA	NA
rs3131972	rs3131972	1	752721	CCNL2	NA	NA	-0.0964134	0.820284	NA	NA
rs3795283	rs3795283	1	1916587	CCNL2	-0.185981	0.764321	NA	NA	NA	NA
rs3829740	rs3829740	1	909238	CCNL2	0.17565	0.87067	NA	NA	NA	NA
rs4074196	rs4074196	1	1611995	CCNL2	0.140722	0.832868	NA	NA	NA	NA
rs41285816	rs41285816	1	917640	CCNL2	0.186702	0.865655	NA	NA	NA	NA
rs4590	rs4590	1	1375810	CCNL2	-0.133203	0.852021	NA	NA	NA	NA
rs4648746	rs4648746	1	1914487	CCNL2	0.162064	0.834718	0.137371	0.583685	NA	NA
rs59476564	rs59476564	1	2218129	CCNL2	NA	NA	-0.128292	0.73706	NA	NA
rs60397007	rs60397007	1	1195657	CCNL2	-0.282416	0.854883	NA	NA	NA	NA
rs6605059	rs6605059	1	919419	CCNL2	NA	NA	-0.160055	0.776235	NA	NA
rs6656398	rs6656398	1	1941929	CCNL2	-0.207318	0.590322	NA	NA	NA	NA
rs6663158	rs6663158	1	2004098	CCNL2	-0.18002	0.812795	NA	NA	NA	NA
rs6671356	rs6671356	1	1040026	CCNL2	NA	NA	0.107233	0.779289	NA	NA
rs6684487	NA	1	791853	CCNL2	NA	NA	-0.160863	0.823161	NA	NA
rs6687776	rs6687776	1	1030565	CCNL2	NA	NA	0.112183	0.763105	NA	NA
rs6689315	rs6689315	1	2216391	CCNL2	-0.143042	0.850032	-0.0895055	0.85988	NA	NA
rs6693447	rs6693447	1	2330190	CCNL2	NA	NA	0.101655	0.826713	NA	NA
rs6699173	rs6699173	1	1069187	CCNL2	NA	NA	-0.101382	0.857037	NA	NA
rs72897856	rs72897856	1	1542204	CCNL2	0.276642	0.788082	0.155408	0.852292	NA	NA
rs7418389	rs7418389	1	1551927	CCNL2	-0.159805	0.787877	NA	NA	NA	NA
rs79008338	NA	1	897879	CCNL2	-0.296691	0.848927	-0.25363	0.622477	NA	NA
rs80018648	rs80018648	1	2225497	CCNL2	0.331218	0.685667	NA	NA	NA	NA
rs884940	rs884940	1	2223866	CCNL2	NA	NA	-0.127303	0.81339	NA	NA
rs908743	rs908743	1	2038824	CCNL2	-0.141629	0.87215	NA	NA	NA	NA
rs9329411	rs9329411	1	1062025	CCNL2	NA	NA	-0.0895277	0.827605	NA	NA
rs9442373	rs9442373	1	1062638	CCNL2	NA	NA	0.0836434	0.856846	NA	NA
JHU_1.228959105	rs6687209	1	228959106	CCSAP	-0.163008	0.851607	NA	NA	NA	NA
JHU_1.229062502	rs34321040	1	229062503	CCSAP	NA	NA	0.221732	0.5	NA	NA
JHU_1.229266012	rs114504441	1	229266013	CCSAP	NA	NA	-0.227598	0.760188	NA	NA
JHU_1.229839376	rs61824033	1	229839377	CCSAP	NA	NA	-0.132387	0.774266	NA	NA
JHU_1.230060824	rs61089577	1	230060825	CCSAP	NA	NA	0.154555	0.851627	NA	NA
JHU_1.230068384	rs112766676	1	230068385	CCSAP	NA	NA	0.145482	0.873465	NA	NA
JHU_1.230196106	rs7529645	1	230196107	CCSAP	0.217055	0.834755	NA	NA	NA	NA
JHU_1.230423389	NA	1	230423390	CCSAP	0.311786	0.853336	NA	NA	NA	NA
rs113391218	rs113391218	1	230180823	CCSAP	NA	NA	-0.213745	0.869067	NA	NA
rs11576324	rs11576324	1	230408858	CCSAP	NA	NA	-0.118947	0.858468	NA	NA
rs116020900	rs116020900	1	229017487	CCSAP	NA	NA	-0.42942	0.254	NA	NA
rs12073715	rs12073715	1	229953774	CCSAP	NA	NA	0.111774	0.819889	NA	NA
rs12130957	rs12130957	1	229378034	CCSAP	0.190689	0.810875	NA	NA	NA	NA
rs12137005	rs12137005	1	229216656	CCSAP	NA	NA	0.124137	0.87489	NA	NA
rs1389139	rs1389139	1	229065083	CCSAP	NA	NA	0.221732	0.5	NA	NA
rs1493082	rs1493082	1	229056890	CCSAP	-0.154572	0.870314	NA	NA	NA	NA
rs16841453	rs16841453	1	230095259	CCSAP	NA	NA	0.118894	0.828613	NA	NA
rs16850261	rs16850261	1	229927222	CCSAP	NA	NA	-0.115429	0.8359	NA	NA
rs17140119	rs17140119	1	229238331	CCSAP	0.13991	0.864173	NA	NA	NA	NA
rs2007619	rs2007619	1	229718948	CCSAP	-0.192615	0.666307	NA	NA	NA	NA
rs2038396	rs2038396	1	230227117	CCSAP	NA	NA	-0.173196	0.833515	NA	NA
rs237807	rs237807	1	229464621	CCSAP	NA	NA	-0.116745	0.792078	NA	NA
rs34424639	rs34424639	1	229723269	CCSAP	0.222416	0.239762	NA	NA	NA	NA
rs3753884	rs3753884	1	229572254	CCSAP	NA	NA	-0.144832	0.843146	NA	NA
rs3795816	rs3795816	1	228681195	CCSAP	0.152639	0.801231	NA	NA	NA	NA
rs3811479	rs3811479	1	230469238	CCSAP	0.231208	0.87374	NA	NA	NA	NA
rs3811485	rs3811485	1	230398445	CCSAP	NA	NA	-0.122868	0.850876	NA	NA
rs4654631	rs4654631	1	228943601	CCSAP	0.146555	0.872588	NA	NA	NA	NA
rs4654711	rs4654711	1	229194474	CCSAP	-0.145973	0.860863	NA	NA	NA	NA
rs4846855	rs4846855	1	230436085	CCSAP	NA	NA	0.128349	0.767793	NA	NA
rs485056	rs485056	1	229905386	CCSAP	NA	NA	0.15453	0.859705	NA	NA
rs505557	rs505557	1	229189441	CCSAP	0.149774	0.844232	NA	NA	NA	NA
rs519791	rs519791	1	229100829	CCSAP	NA	NA	-0.159724	0.816929	NA	NA
rs56676091	rs56676091	1	229219986	CCSAP	-0.163902	0.812963	NA	NA	NA	NA
rs60333966	rs60333966	1	228943721	CCSAP	-0.19096	0.874912	NA	NA	NA	NA
rs617982	rs617982	1	229230805	CCSAP	-0.150077	0.862128	NA	NA	NA	NA
rs652014	rs652014	1	229200392	CCSAP	-0.165892	0.762301	NA	NA	NA	NA
rs662363	rs662363	1	229958921	CCSAP	NA	NA	-0.127347	0.757215	NA	NA
rs6687252	rs6687252	1	229993997	CCSAP	-0.131174	0.874768	NA	NA	NA	NA
rs73111203	rs73111203	1	230017275	CCSAP	0.18256	0.868146	0.147396	0.857061	NA	NA
rs74142348	rs74142348	1	229359324	CCSAP	NA	NA	0.149815	0.875489	NA	NA
rs7532759	rs7532759	1	230076940	CCSAP	NA	NA	0.14514	0.867408	NA	NA
rs7544909	rs7544909	1	229802324	CCSAP	0.277069	0.528454	NA	NA	NA	NA
rs7547607	rs7547607	1	229750036	CCSAP	-0.29678	0.543099	NA	NA	NA	NA
rs7548102	rs7548102	1	229988711	CCSAP	NA	NA	-0.119155	0.877162	NA	NA
rs75775543	rs75775543	1	229267033	CCSAP	0.314725	0.719048	NA	NA	NA	NA
rs78118675	rs78118675	1	228985451	CCSAP	NA	NA	-0.120842	0.870198	NA	NA
rs78913796	rs78913796	1	229517519	CCSAP	-0.202255	0.709991	-0.138815	0.800866	NA	NA
rs79018762	rs79018762	1	229048849	CCSAP	0.15001	0.881676	NA	NA	NA	NA
rs867325	rs867325	1	229545085	CCSAP	0.192369	0.571619	0.123175	0.779962	NA	NA
rs9426587	rs9426587	1	229101523	CCSAP	NA	NA	-0.221135	0.857102	NA	NA
rs991304	rs991304	1	229091234	CCSAP	NA	NA	-0.177553	0.799089	NA	NA
JHU_1.155554481	rs11264385	1	155554482	CCT3	NA	NA	0.17919	0.839398	NA	NA
JHU_1.155589790	NA	1	155589791	CCT3	NA	NA	0.119945	0.814503	NA	NA
JHU_1.155616480	rs112845307	1	155616481	CCT3	0.185791	0.684798	NA	NA	NA	NA
JHU_1.155744508	rs112412750	1	155744509	CCT3	NA	NA	-0.256969	0.745189	NA	NA
JHU_1.156614970	rs4292954	1	156614971	CCT3	NA	NA	0.112339	0.88108	NA	NA
JHU_1.156630787	rs116246257	1	156630788	CCT3	-0.182076	0.843496	NA	NA	NA	NA
JHU_1.156663357	rs114366126	1	156663358	CCT3	-0.279015	0.735049	NA	NA	NA	NA
JHU_1.156663388	rs202221960	1	156663389	CCT3	NA	NA	-0.216617	0.798924	NA	NA
JHU_1.156663448	rs4268351	1	156663449	CCT3	0.117394	0.795022	NA	NA	NA	NA
JHU_1.157163452	rs74991535	1	157163453	CCT3	-0.175168	0.877722	NA	NA	NA	NA
JHU_1.157280825	NA	1	157280826	CCT3	NA	NA	0.138284	0.867902	NA	NA
JHU_1.157336888	rs370065886	1	157336889	CCT3	NA	NA	-0.169791	0.879989	NA	NA
kgp3001553	NA	1	155797492	CCT3	-0.103416	0.879672	NA	NA	NA	NA
rs10908481	rs10908481	1	155713650	CCT3	0.139774	0.85602	NA	NA	NA	NA
rs11264633	rs11264633	1	157180882	CCT3	0.193604	0.837112	NA	NA	NA	NA
rs115525382	rs115525382	1	157325550	CCT3	NA	NA	-0.169791	0.879989	NA	NA
rs12407280	rs12407280	1	157197937	CCT3	NA	NA	-0.130321	0.87387	NA	NA
rs2175391	rs2175391	1	155625602	CCT3	-0.0967461	0.858235	NA	NA	NA	NA
rs2275447	rs2275447	1	157156851	CCT3	NA	NA	-0.0972083	0.877136	NA	NA
rs2297775	rs2297775	1	155735012	CCT3	0.139774	0.85602	NA	NA	NA	NA
rs2644590	rs2644590	1	156875107	CCT3	NA	NA	0.149472	0.880962	NA	NA
rs553016	rs553016	1	156106863	CCT3	0.101032	0.862164	NA	NA	NA	NA
rs601103	rs601103	1	155628219	CCT3	0.0896675	0.854978	NA	NA	NA	NA
rs621181	rs621181	1	155687232	CCT3	NA	NA	0.107436	0.869046	NA	NA
rs6656933	rs6656933	1	157197805	CCT3	0.169821	0.730215	NA	NA	NA	NA
rs74610158	rs74610158	1	156048559	CCT3	NA	NA	0.283187	0.640887	NA	NA
rs750439	rs750439	1	156430749	CCT3	-0.11116	0.881889	NA	NA	NA	NA
rs822490	rs822490	1	155822971	CCT3	-0.122713	0.873623	NA	NA	NA	NA
rs822508	rs822508	1	155850558	CCT3	-0.133704	0.800877	NA	NA	NA	NA
rs822522	rs822522	1	155837865	CCT3	NA	NA	0.174099	0.864674	NA	NA
rs873448	rs873448	1	157330887	CCT3	0.13861	0.878468	NA	NA	NA	NA
rs915178	rs915178	1	155978725	CCT3	0.109523	0.880795	NA	NA	NA	NA
rs984996	rs984996	1	157214902	CCT3	0.164971	0.843707	0.171354	0.852974	NA	NA
JHU_1.116582474	rs372103823	1	116582475	CD101	NA	NA	-0.365287	0.872233	NA	NA
JHU_1.117030847	rs115786181	1	117030848	CD101	NA	NA	-0.584136	0.769974	NA	NA
JHU_1.117133866	NA	1	117133867	CD101	0.646061	0.46796	NA	NA	NA	NA
JHU_1.117432607	rs2806882	1	117432608	CD101	-0.394187	0.832047	NA	NA	NA	NA
JHU_1.117453289	NA	1	117453290	CD101	NA	NA	0.704988	0.821632	NA	NA
JHU_1.117919776	rs115104342	1	117919777	CD101	0.569945	0.803436	NA	NA	NA	NA
JHU_1.118200292	NA	1	118200293	CD101	NA	NA	0.386676	0.846064	NA	NA
JHU_1.118207697	rs6428706	1	118207698	CD101	NA	NA	0.322596	0.869217	NA	NA
kgp4567798	rs1289830	1	117845032	CD101	-0.262663	0.871886	NA	NA	NA	NA
rs10924106	rs10924106	1	117053745	CD101	-0.404284	0.88229	NA	NA	NA	NA
rs115676364	rs115676364	1	117322492	CD101	0.536581	0.853597	0.647631	0.820611	NA	NA
rs12024946	rs12024946	1	117508304	CD101	NA	NA	-0.709036	0.743274	NA	NA
rs12025144	rs12025144	1	117730074	CD101	-0.371644	0.849856	NA	NA	NA	NA
rs12065402	rs12065402	1	118188257	CD101	NA	NA	-0.433572	0.861753	NA	NA
rs12096750	rs12096750	1	117773904	CD101	-0.569012	0.490655	NA	NA	NA	NA
rs12135026	rs12135026	1	117826699	CD101	-0.443328	0.620855	-0.366245	0.853592	NA	NA
rs1281747	rs1281747	1	116607788	CD101	NA	NA	-0.454176	0.830014	NA	NA
rs1418451	rs1418451	1	117796932	CD101	-0.472862	0.591226	NA	NA	NA	NA
rs1751354	rs1751354	1	118124569	CD101	-0.321147	0.878011	NA	NA	NA	NA
rs1891512	rs1891512	1	117783727	CD101	0.353531	0.636724	NA	NA	NA	NA
rs2767319	rs2767319	1	118075647	CD101	0.27203	0.863447	NA	NA	NA	NA
rs2806865	rs2806865	1	117470612	CD101	-0.310535	0.834357	NA	NA	NA	NA
rs3136706	rs3136706	1	117305076	CD101	NA	NA	-0.548523	0.785392	NA	NA
rs319464	rs319464	1	118293093	CD101	0.344634	0.862236	NA	NA	NA	NA
rs319499	rs319499	1	118193473	CD101	0.280631	0.879672	0.377206	0.807659	NA	NA
rs3795657	rs3795657	1	118087449	CD101	-0.409049	0.794626	NA	NA	NA	NA
rs55726686	rs55726686	1	117137580	CD101	NA	NA	-0.378348	0.873465	NA	NA
rs59703251	rs59703251	1	118522025	CD101	-0.343311	0.879105	NA	NA	NA	NA
rs61788009	rs61788009	1	116917485	CD101	0.271499	0.866886	NA	NA	NA	NA
rs6658845	rs6658845	1	116717619	CD101	NA	NA	-0.359662	0.821921	NA	NA
rs72998038	rs72998038	1	116930290	CD101	0.777376	0.543099	NA	NA	NA	NA
rs73011876	rs73011876	1	117813407	CD101	-0.394893	0.876135	NA	NA	NA	NA
rs74112041	rs74112041	1	117782144	CD101	-0.30898	0.828165	NA	NA	NA	NA
rs74841189	rs74841189	1	117299613	CD101	-0.533061	0.729161	-0.563808	0.770932	NA	NA
rs749902	rs749902	1	117660754	CD101	NA	NA	0.379642	0.878771	NA	NA
rs7524853	rs7524853	1	116716281	CD101	NA	NA	0.34957	0.839139	NA	NA
rs851812	rs851812	1	118123782	CD101	-0.315615	0.854883	NA	NA	NA	NA
JHU_1.144862231	NA	1	144862232	CD160	NA	NA	0.621173	0.8687	NA	NA
JHU_1.144868826	rs619987	1	144868827	CD160	NA	NA	-0.632401	0.845448	NA	NA
JHU_1.144878970	rs676778	1	144878971	CD160	0.516005	0.880321	NA	NA	NA	NA
JHU_1.144892787	NA	1	144892788	CD160	NA	NA	-0.632401	0.845448	NA	NA
JHU_1.144957814	NA	1	144957815	CD160	-0.778297	0.593986	NA	NA	NA	NA
JHU_1.144965978	NA	1	144965979	CD160	0.788902	0.869391	NA	NA	NA	NA
JHU_1.145121928	NA	1	145121929	CD160	0.474903	0.87108	NA	NA	NA	NA
JHU_1.145129343	NA	1	145129344	CD160	0.699266	0.873443	NA	NA	NA	NA
JHU_1.145129474	rs59982551	1	145129475	CD160	NA	NA	0.812779	0.857102	NA	NA
JHU_1.145169176	NA	1	145169177	CD160	0.362523	0.832858	NA	NA	NA	NA
JHU_1.145191901	NA	1	145191902	CD160	NA	NA	-1.09906	0.81339	NA	NA
JHU_1.145280711	NA	1	145280712	CD160	NA	NA	0.768298	0.876434	NA	NA
JHU_1.145554119	rs58074368	1	145554120	CD160	NA	NA	-0.547753	0.804392	NA	NA
JHU_1.146498911	rs112515921	1	146498912	CD160	0.611978	0.867517	NA	NA	NA	NA
exm90051	rs2798855	1	144854608	CD160	NA	NA	-0.919382	0.729363	NA	NA
rs11587821	rs11587821	1	145599038	CD160	NA	NA	-0.911567	0.808768	NA	NA
rs12058027	NA	1	145072774	CD160	0.528872	0.877205	NA	NA	NA	NA
rs12121079	rs12121079	1	144944655	CD160	NA	NA	0.498868	0.85009	NA	NA
rs1471633	rs1471633	1	145723739	CD160	NA	NA	-0.566087	0.808752	NA	NA
rs16827006	rs16827006	1	145539816	CD160	NA	NA	-0.56047	0.815494	NA	NA
rs2500345	rs2500345	1	144945941	CD160	0.428087	0.87741	NA	NA	NA	NA
rs58408005	rs58408005	1	145554103	CD160	NA	NA	-0.547753	0.804392	NA	NA
rs7552454	rs7552454	1	144938879	CD160	NA	NA	-0.918216	0.757033	NA	NA
JHU_1.157492553	rs59654271	1	157492554	CD1A	1.09891	0.714863	NA	NA	NA	NA
JHU_1.157536679	NA	1	157536680	CD1A	0.534879	0.826961	NA	NA	NA	NA
JHU_1.157660828	rs77191363	1	157660829	CD1A	NA	NA	0.94546	0.789631	NA	NA
JHU_1.158001893	rs66582549	1	158001894	CD1A	NA	NA	-0.721526	0.736452	NA	NA
JHU_1.158905586	rs12073719	1	158905587	CD1A	-0.692689	0.835499	NA	NA	NA	NA
JHU_1.159176855	rs55872368	1	159176856	CD1A	0.695317	0.866472	NA	NA	NA	NA
kgp15754210	rs413029	1	158670426	CD1A	-0.538589	0.881221	NA	NA	NA	NA
rs10489846	rs10489846	1	159086711	CD1A	NA	NA	-0.578524	0.860994	NA	NA
rs10908624	rs10908624	1	158108284	CD1A	-0.412263	0.876689	NA	NA	NA	NA
rs111363268	rs111363268	1	158669980	CD1A	NA	NA	0.97298	0.839265	NA	NA
rs11264876	rs11264876	1	158001116	CD1A	NA	NA	-0.721526	0.736452	NA	NA
rs11264885	rs11264885	1	158020479	CD1A	-0.530145	0.841111	-0.807835	0.682048	NA	NA
rs11265121	rs11265121	1	158911336	CD1A	0.50793	0.853557	NA	NA	NA	NA
rs11551237	rs11551237	1	158068478	CD1A	NA	NA	-0.90965	0.875141	NA	NA
rs12042121	rs12042121	1	158109813	CD1A	-0.660095	0.769065	NA	NA	NA	NA
rs12047287	rs12047287	1	159077121	CD1A	-0.49655	0.845028	NA	NA	NA	NA
rs12064129	rs12064129	1	159146930	CD1A	-0.70067	0.648723	NA	NA	NA	NA
rs12098097	rs12098097	1	158020230	CD1A	NA	NA	0.473327	0.877569	NA	NA
rs13375287	rs13375287	1	158781688	CD1A	0.829891	0.806888	NA	NA	NA	NA
rs1474747	rs1474747	1	159148513	CD1A	0.885736	0.152858	NA	NA	NA	NA
rs1929843	rs1929843	1	157944945	CD1A	-0.509377	0.874217	NA	NA	NA	NA
rs1970101	rs1970101	1	157402470	CD1A	-0.767646	0.853898	NA	NA	NA	NA
rs1972216	rs1972216	1	158000740	CD1A	NA	NA	0.59335	0.816657	NA	NA
rs1999793	rs1999793	1	157695412	CD1A	0.582692	0.795347	NA	NA	NA	NA
rs2209354	rs2209354	1	157354879	CD1A	0.752229	0.877821	NA	NA	NA	NA
rs2814774	rs2814774	1	159135353	CD1A	0.601868	0.631031	NA	NA	NA	NA
rs2852727	rs2852727	1	159086986	CD1A	NA	NA	1.15611	0.860501	NA	NA
rs3768542	rs3768542	1	158060178	CD1A	NA	NA	-0.643753	0.793199	NA	NA
rs3820676	rs3820676	1	158057691	CD1A	NA	NA	-0.93361	0.44536	NA	NA
rs384414	rs384414	1	158179236	CD1A	NA	NA	-0.707505	0.812792	NA	NA
rs4971181	rs4971181	1	157998420	CD1A	NA	NA	-0.61	0.797915	NA	NA
rs60567593	rs60567593	1	157399434	CD1A	-0.693772	0.814966	NA	NA	NA	NA
rs62642485	rs62642485	1	158450451	CD1A	NA	NA	1.1342	0.825443	NA	NA
rs6662382	rs6662382	1	158368846	CD1A	0.45038	0.866297	NA	NA	NA	NA
rs6677369	rs6677369	1	157341897	CD1A	NA	NA	-0.516755	0.877858	NA	NA
rs6679793	rs6679793	1	157514097	CD1A	0.601277	0.627205	NA	NA	NA	NA
rs6686246	rs6686246	1	158009712	CD1A	NA	NA	-0.678719	0.679745	NA	NA
rs6695790	rs6695790	1	158052966	CD1A	NA	NA	0.715348	0.788524	NA	NA
rs691314	rs691314	1	158183942	CD1A	NA	NA	-0.649045	0.875141	NA	NA
rs74121148	rs74121148	1	157372199	CD1A	NA	NA	-0.522492	0.874828	NA	NA
rs74715411	rs74715411	1	158025338	CD1A	NA	NA	-1.01643	0.786502	NA	NA
rs7513873	rs7513873	1	158803873	CD1A	-0.745971	0.873272	NA	NA	NA	NA
rs7523656	rs7523656	1	157402121	CD1A	0.715894	0.633401	NA	NA	NA	NA
rs7531685	rs7531685	1	157517127	CD1A	0.534681	0.84963	NA	NA	NA	NA
rs7542291	rs7542291	1	157955263	CD1A	-0.421584	0.852024	NA	NA	NA	NA
rs7547997	rs7547997	1	158341273	CD1A	0.468316	0.854804	NA	NA	NA	NA
rs76365322	rs76365322	1	158456610	CD1A	NA	NA	-0.656133	0.874129	NA	NA
rs857684	rs857684	1	158575729	CD1A	-0.593746	0.861177	NA	NA	NA	NA
rs857788	rs857788	1	158785137	CD1A	0.439682	0.871678	NA	NA	NA	NA
rs863007	rs863007	1	159181597	CD1A	NA	NA	-0.543301	0.871933	NA	NA
JHU_1.157542031	rs58957670	1	157542032	CD1B	-0.714573	0.75259	NA	NA	NA	NA
JHU_1.157769074	rs112784643	1	157769075	CD1B	1.09833	0.850812	NA	NA	NA	NA
JHU_1.157916899	rs112326664	1	157916900	CD1B	-1.0095	0.815125	NA	NA	NA	NA
JHU_1.158380915	rs77573920	1	158380916	CD1B	NA	NA	0.794923	0.870912	NA	NA
JHU_1.158966210	rs74122206	1	158966211	CD1B	0.673506	0.823621	NA	NA	NA	NA
rs10158210	rs10158210	1	158311985	CD1B	-0.986494	0.872424	NA	NA	NA	NA
rs10908684	rs10908684	1	158523671	CD1B	0.900317	0.871886	NA	NA	NA	NA
rs113369240	rs113369240	1	157723835	CD1B	1.16046	0.839519	NA	NA	NA	NA
rs114714654	rs114714654	1	158375751	CD1B	0.870984	0.867045	NA	NA	NA	NA
rs11581569	rs11581569	1	157459378	CD1B	NA	NA	0.68298	0.836379	NA	NA
rs12045546	rs12045546	1	159132532	CD1B	-1.07217	0.881328	NA	NA	NA	NA
rs12074997	rs12074997	1	157842936	CD1B	0.635354	0.811499	NA	NA	NA	NA
rs12756557	rs12756557	1	158980534	CD1B	-0.938638	0.672486	-0.853799	0.777323	NA	NA
rs1321640	rs1321640	1	158375629	CD1B	-0.506182	0.867536	NA	NA	NA	NA
rs1418842	rs1418842	1	158432808	CD1B	0.811892	0.700981	NA	NA	NA	NA
rs1886389	rs1886389	1	158036740	CD1B	0.727798	0.87296	NA	NA	NA	NA
rs1923142	rs1923142	1	158267853	CD1B	0.603744	0.801231	NA	NA	NA	NA
rs1925036	rs1925036	1	157910302	CD1B	NA	NA	-0.511306	0.866092	NA	NA
rs1999793	rs1999793	1	157695412	CD1B	0.798728	0.710577	NA	NA	NA	NA
rs2012199	rs2012199	1	157509025	CD1B	NA	NA	0.646341	0.853592	NA	NA
rs2276404	rs2276404	1	158979950	CD1B	-0.953692	0.323703	NA	NA	NA	NA
rs2777963	rs2777963	1	157556532	CD1B	-0.678252	0.840095	-0.619552	0.88024	NA	NA
rs2777971	rs2777971	1	157588430	CD1B	NA	NA	0.774119	0.859196	NA	NA
rs3026935	rs3026935	1	159117690	CD1B	NA	NA	1.00233	0.780975	NA	NA
rs35079671	rs35079671	1	158326335	CD1B	NA	NA	-1.10603	0.875141	NA	NA
rs35690920	rs35690920	1	158773573	CD1B	-0.84707	0.84963	NA	NA	NA	NA
rs3738791	rs3738791	1	158606449	CD1B	0.503211	0.871167	NA	NA	NA	NA
rs3768542	rs3768542	1	158060178	CD1B	-0.564734	0.861712	-0.6117	0.841748	NA	NA
rs56340639	rs56340639	1	158368089	CD1B	1.08198	0.777073	NA	NA	NA	NA
rs58947283	rs58947283	1	158752578	CD1B	-0.822721	0.821778	NA	NA	NA	NA
rs58974356	rs58974356	1	157679729	CD1B	1.21674	0.690171	NA	NA	NA	NA
rs6675945	rs6675945	1	158902344	CD1B	0.63842	0.81961	NA	NA	NA	NA
rs6677622	rs6677622	1	157751356	CD1B	0.873003	0.872164	NA	NA	NA	NA
rs6680399	rs6680399	1	158729346	CD1B	-0.946294	0.815607	NA	NA	NA	NA
rs6704322	rs6704322	1	157907476	CD1B	1.00281	0.765512	1.22885	0.544208	NA	NA
rs691175	rs691175	1	158178492	CD1B	0.550936	0.866756	NA	NA	NA	NA
rs74828048	rs74828048	1	158376392	CD1B	1.3242	0.828798	NA	NA	NA	NA
rs7523656	rs7523656	1	157402121	CD1B	0.737464	0.800422	NA	NA	NA	NA
rs753345	rs753345	1	157927955	CD1B	0.516684	0.862653	NA	NA	NA	NA
rs77764603	rs77764603	1	157842117	CD1B	0.950454	0.832847	0.855833	0.877787	NA	NA
rs78770402	rs78770402	1	158551889	CD1B	1.10714	0.815567	NA	NA	NA	NA
rs79887887	rs79887887	1	158728376	CD1B	0.846125	0.654782	NA	NA	NA	NA
rs856076	rs856076	1	158967046	CD1B	0.666976	0.866143	0.8021	0.789714	NA	NA
rs857685	rs857685	1	158577109	CD1B	-0.836897	0.85335	-0.826829	0.866653	NA	NA
rs857703	rs857703	1	158687224	CD1B	-1.27175	0.822679	-1.14912	0.870836	NA	NA
rs857819	rs857819	1	158734560	CD1B	-0.644975	0.858618	NA	NA	NA	NA
rs857838	rs857838	1	158750550	CD1B	0.617306	0.81902	NA	NA	NA	NA
rs865701	rs865701	1	158743642	CD1B	-0.598613	0.814887	NA	NA	NA	NA
rs912575	rs912575	1	158041141	CD1B	-0.501259	0.876002	-0.518074	0.875141	NA	NA
rs919477	rs919477	1	158772845	CD1B	-0.733423	0.798916	NA	NA	NA	NA
rs9887904	rs9887904	1	158978596	CD1B	0.624515	0.818755	NA	NA	NA	NA
JHU_1.157487383	rs116594631	1	157487384	CD1C	NA	NA	-0.832042	0.872487	NA	NA
JHU_1.157487950	rs2873345	1	157487951	CD1C	-0.513894	0.853223	NA	NA	NA	NA
JHU_1.157510328	NA	1	157510329	CD1C	-0.790814	0.873443	NA	NA	NA	NA
JHU_1.157536237	rs6681628	1	157536238	CD1C	-0.789715	0.860266	NA	NA	NA	NA
JHU_1.158725720	rs59833969	1	158725721	CD1C	NA	NA	-0.856998	0.787442	NA	NA
JHU_1.158966210	rs74122206	1	158966211	CD1C	0.588686	0.876743	NA	NA	NA	NA
JHU_1.159105432	NA	1	159105433	CD1C	0.766251	0.857798	1.18223	0.709758	NA	NA
kgp6571967	rs77877855	1	158592901	CD1C	0.946503	0.779416	0.917036	0.877671	NA	NA
rs1048086	rs1048086	1	157801578	CD1C	0.526184	0.878032	NA	NA	NA	NA
rs10489846	rs10489846	1	159086711	CD1C	-0.739346	0.743062	-0.806913	0.808142	NA	NA
rs10494321	rs10494321	1	157908444	CD1C	0.734406	0.672774	0.72666	0.826474	NA	NA
rs10908551	rs10908551	1	157272230	CD1C	-0.690228	0.850837	NA	NA	NA	NA
rs10908583	rs10908583	1	157641683	CD1C	0.631743	0.869124	NA	NA	NA	NA
rs10908648	rs10908648	1	158332459	CD1C	-0.587358	0.86939	NA	NA	NA	NA
rs113233895	rs113233895	1	158368029	CD1C	-0.884364	0.83961	NA	NA	NA	NA
rs113916332	rs113916332	1	157559349	CD1C	0.762369	0.843194	NA	NA	NA	NA
rs12042121	rs12042121	1	158109813	CD1C	-0.6936	0.855966	NA	NA	NA	NA
rs12074997	rs12074997	1	157842936	CD1C	0.812071	0.590983	NA	NA	NA	NA
rs12088342	rs12088342	1	158871453	CD1C	0.823305	0.704815	NA	NA	NA	NA
rs12736117	rs12736117	1	158349097	CD1C	-0.607941	0.825268	NA	NA	NA	NA
rs16830483	rs16830483	1	158604391	CD1C	0.946503	0.779416	0.917036	0.877671	NA	NA
rs16839299	rs16839299	1	157825776	CD1C	0.79247	0.643893	NA	NA	NA	NA
rs1925036	rs1925036	1	157910302	CD1C	NA	NA	-0.684589	0.820603	NA	NA
rs2282284	rs2282284	1	157648543	CD1C	-1.018	0.800877	NA	NA	NA	NA
rs2479861	rs2479861	1	158554142	CD1C	-0.770767	0.658151	NA	NA	NA	NA
rs2777976	rs2777976	1	157591350	CD1C	0.567482	0.879672	NA	NA	NA	NA
rs2814767	rs2814767	1	159162174	CD1C	NA	NA	0.816223	0.746897	NA	NA
rs3027056	rs3027056	1	159186231	CD1C	-0.943515	0.823805	NA	NA	NA	NA
rs34706737	rs34706737	1	158626382	CD1C	NA	NA	1.23227	0.773651	NA	NA
rs3820676	rs3820676	1	158057691	CD1C	NA	NA	-0.782835	0.851015	NA	NA
rs4450009	rs4450009	1	157879145	CD1C	0.882077	0.82497	NA	NA	NA	NA
rs55854564	rs55854564	1	157891725	CD1C	0.634423	0.872292	NA	NA	NA	NA
rs56340639	rs56340639	1	158368089	CD1C	0.892122	0.87067	NA	NA	NA	NA
rs62640948	rs62640948	1	157567709	CD1C	1.08126	0.815962	NA	NA	NA	NA
rs6660222	rs6660222	1	158369210	CD1C	-1.2614	0.794249	-1.57103	0.772851	NA	NA
rs6666585	rs6666585	1	158450412	CD1C	-1.0155	0.855275	-1.20472	0.864078	NA	NA
rs73015589	rs73015589	1	158789612	CD1C	0.887289	0.871189	NA	NA	NA	NA
rs74121148	rs74121148	1	157372199	CD1C	-0.584655	0.841957	NA	NA	NA	NA
rs7524550	rs7524550	1	157864913	CD1C	-0.537283	0.859136	-0.702999	0.828333	NA	NA
rs753345	rs753345	1	157927955	CD1C	NA	NA	0.718169	0.808238	NA	NA
rs78394850	rs78394850	1	158592847	CD1C	0.946503	0.779416	0.917036	0.877671	NA	NA
rs78770402	rs78770402	1	158551889	CD1C	NA	NA	1.20682	0.865819	NA	NA
rs79200034	rs79200034	1	157890830	CD1C	0.882077	0.82497	NA	NA	NA	NA
rs857707	rs857707	1	158564383	CD1C	-0.795116	0.757531	NA	NA	NA	NA
rs857869	rs857869	1	158810312	CD1C	0.770031	0.760102	NA	NA	NA	NA
rs863006	rs863006	1	159177748	CD1C	-0.853359	0.511295	-0.916099	0.673049	NA	NA
rs863035	rs863035	1	159116681	CD1C	NA	NA	0.647514	0.88108	NA	NA
JHU_1.157210345	rs116568135	1	157210346	CD1D	1.27874	0.879672	NA	NA	NA	NA
JHU_1.157278618	rs7412819	1	157278619	CD1D	NA	NA	0.685051	0.756275	NA	NA
JHU_1.157351227	NA	1	157351228	CD1D	NA	NA	0.909269	0.873465	NA	NA
JHU_1.157451486	rs16838627	1	157451487	CD1D	NA	NA	-1.16185	0.804931	NA	NA
JHU_1.158081767	rs73026687	1	158081768	CD1D	-1.25136	0.825165	NA	NA	NA	NA
JHU_1.158191952	NA	1	158191953	CD1D	-0.79237	0.879672	NA	NA	NA	NA
JHU_1.158432842	rs12065374	1	158432843	CD1D	-0.791264	0.875441	NA	NA	NA	NA
JHU_1.158847669	rs75553328	1	158847670	CD1D	-0.874793	0.857384	NA	NA	NA	NA
JHU_1.158853107	rs2518549	1	158853108	CD1D	-0.688635	0.877112	NA	NA	NA	NA
JHU_1.158854300	NA	1	158854301	CD1D	-0.688207	0.878216	NA	NA	NA	NA
JHU_1.158870642	rs75895399	1	158870643	CD1D	-0.688635	0.877112	NA	NA	NA	NA
JHU_1.158872033	rs12139023	1	158872034	CD1D	0.574795	0.864425	NA	NA	NA	NA
JHU_1.158872475	NA	1	158872476	CD1D	-0.710244	0.869649	NA	NA	NA	NA
rs10489846	rs10489846	1	159086711	CD1D	NA	NA	-0.579992	0.868641	NA	NA
rs10494310	rs10494310	1	157193893	CD1D	NA	NA	0.529737	0.878064	NA	NA
rs10908563	rs10908563	1	157369202	CD1D	0.814711	0.848223	NA	NA	NA	NA
rs111363268	rs111363268	1	158669980	CD1D	1.10284	0.870132	NA	NA	NA	NA
rs111372019	rs111372019	1	158720920	CD1D	1.11501	0.857349	NA	NA	NA	NA
rs11551237	rs11551237	1	158068478	CD1D	-1.30189	0.819997	NA	NA	NA	NA
rs11575805	rs11575805	1	158229620	CD1D	-0.969455	0.862128	NA	NA	NA	NA
rs12080640	rs12080640	1	157541485	CD1D	0.747908	0.855567	NA	NA	NA	NA
rs12098097	rs12098097	1	158020230	CD1D	NA	NA	0.567401	0.813419	NA	NA
rs12407280	rs12407280	1	157197937	CD1D	NA	NA	-0.67342	0.878584	NA	NA
rs1338679	rs1338679	1	157281126	CD1D	NA	NA	-0.543347	0.821484	NA	NA
rs1633266	rs1633266	1	159005977	CD1D	NA	NA	0.548723	0.8337	NA	NA
rs16838411	rs16838411	1	157275294	CD1D	NA	NA	-0.579264	0.77407	NA	NA
rs17415227	rs17415227	1	157195934	CD1D	NA	NA	0.571431	0.863087	NA	NA
rs1772408	rs1772408	1	159005649	CD1D	0.709517	0.81732	NA	NA	NA	NA
rs2209354	rs2209354	1	157354879	CD1D	1.3322	0.820186	NA	NA	NA	NA
rs2325704	rs2325704	1	158909164	CD1D	NA	NA	0.620987	0.852008	NA	NA
rs2435282	rs2435282	1	158707690	CD1D	0.776884	0.827823	NA	NA	NA	NA
rs2494034	rs2494034	1	158842453	CD1D	-0.874793	0.857384	NA	NA	NA	NA
rs2518510	rs2518510	1	158842020	CD1D	0.628497	0.834718	NA	NA	NA	NA
rs2814756	rs2814756	1	159074447	CD1D	0.790577	0.837102	0.629264	0.852292	NA	NA
rs367594267	rs367594267	1	158145252	CD1D	-0.86013	0.866116	NA	NA	NA	NA
rs3768542	rs3768542	1	158060178	CD1D	-0.826742	0.777691	NA	NA	NA	NA
rs56098486	rs56098486	1	157892091	CD1D	NA	NA	-0.565787	0.878911	NA	NA
rs6427418	rs6427418	1	158028847	CD1D	NA	NA	-0.617981	0.868906	NA	NA
rs6666585	rs6666585	1	158450412	CD1D	-1.46397	0.764624	NA	NA	NA	NA
rs73030055	rs73030055	1	158687451	CD1D	NA	NA	-1.04035	0.86091	NA	NA
rs74121148	rs74121148	1	157372199	CD1D	-0.777922	0.797215	NA	NA	NA	NA
rs7547997	rs7547997	1	158341273	CD1D	0.670079	0.872005	NA	NA	NA	NA
rs7554726	rs7554726	1	157467899	CD1D	NA	NA	-0.745835	0.861529	NA	NA
rs76365322	rs76365322	1	158456610	CD1D	-0.999262	0.781535	NA	NA	NA	NA
rs79556607	rs79556607	1	158061700	CD1D	-1.30415	0.832383	-0.987234	0.865879	NA	NA
rs856142	rs856142	1	158957703	CD1D	-1.04992	0.507438	-0.551983	0.877283	NA	NA
rs857705	rs857705	1	158687896	CD1D	-0.628186	0.870026	NA	NA	NA	NA
rs865701	rs865701	1	158743642	CD1D	NA	NA	-0.584646	0.830904	NA	NA
JHU_1.157461274	NA	1	157461275	CD1E	1.12716	0.86438	NA	NA	NA	NA
JHU_1.157492553	rs59654271	1	157492554	CD1E	0.868075	0.881085	NA	NA	NA	NA
JHU_1.158026793	rs74120538	1	158026794	CD1E	NA	NA	-0.641296	0.86132	NA	NA
JHU_1.158379994	rs11803924	1	158379995	CD1E	-0.60939	0.850254	NA	NA	NA	NA
JHU_1.158393022	rs370810093	1	158393023	CD1E	NA	NA	0.778583	0.748732	NA	NA
JHU_1.158586844	rs5778085	1	158586845	CD1E	NA	NA	-0.742992	0.863585	NA	NA
JHU_1.158743269	rs79407683	1	158743270	CD1E	-0.741898	0.858905	NA	NA	NA	NA
JHU_1.158903173	rs6694322	1	158903174	CD1E	0.730257	0.606781	0.640092	0.854324	NA	NA
JHU_1.159293378	rs4466650	1	159293379	CD1E	NA	NA	0.68884	0.873465	NA	NA
rs10489828	rs10489828	1	158377882	CD1E	-0.60939	0.850254	NA	NA	NA	NA
rs10489846	rs10489846	1	159086711	CD1E	-0.518057	0.859535	-1.08871	0.186815	NA	NA
rs11264911	rs11264911	1	158070522	CD1E	-0.586028	0.747388	NA	NA	NA	NA
rs113233895	rs113233895	1	158368029	CD1E	-0.684093	0.879566	NA	NA	NA	NA
rs11581569	rs11581569	1	157459378	CD1E	NA	NA	0.697387	0.844558	NA	NA
rs11586535	rs11586535	1	158723868	CD1E	NA	NA	0.768777	0.649629	NA	NA
rs12057410	rs12057410	1	158988813	CD1E	-0.626431	0.87355	NA	NA	NA	NA
rs12098097	rs12098097	1	158020230	CD1E	NA	NA	0.733372	0.632482	NA	NA
rs16838771	rs16838771	1	157511228	CD1E	-0.613523	0.857308	NA	NA	NA	NA
rs2276404	rs2276404	1	158979950	CD1E	NA	NA	-0.596241	0.873161	NA	NA
rs2758684	rs2758684	1	157537530	CD1E	-1.14841	0.776452	NA	NA	NA	NA
rs2777963	rs2777963	1	157556532	CD1E	-0.698635	0.754814	NA	NA	NA	NA
rs2814756	rs2814756	1	159074447	CD1E	0.577448	0.832858	NA	NA	NA	NA
rs35079671	rs35079671	1	158326335	CD1E	-1.08655	0.828994	NA	NA	NA	NA
rs4971110	NA	1	157478991	CD1E	-0.882878	0.81073	NA	NA	NA	NA
rs58947283	rs58947283	1	158752578	CD1E	-0.677601	0.850024	NA	NA	NA	NA
rs61734681	rs61734681	1	158326581	CD1E	-0.556554	0.853223	NA	NA	NA	NA
rs6675945	rs6675945	1	158902344	CD1E	0.551249	0.831795	NA	NA	NA	NA
rs74121148	rs74121148	1	157372199	CD1E	-0.454314	0.880491	-0.567957	0.87265	NA	NA
rs74715411	rs74715411	1	158025338	CD1E	NA	NA	-0.939177	0.862851	NA	NA
rs74828048	rs74828048	1	158376392	CD1E	1.34019	0.742917	NA	NA	NA	NA
rs7519343	rs7519343	1	158403819	CD1E	NA	NA	0.778583	0.748732	NA	NA
rs7525140	rs7525140	1	158913214	CD1E	NA	NA	0.97377	0.763597	NA	NA
rs7549840	rs7549840	1	157372996	CD1E	NA	NA	1.14273	0.86989	NA	NA
rs79887887	rs79887887	1	158728376	CD1E	NA	NA	0.681598	0.854562	NA	NA
rs856076	rs856076	1	158967046	CD1E	0.748234	0.742244	NA	NA	NA	NA
rs856099	rs856099	1	158891391	CD1E	0.487832	0.848417	NA	NA	NA	NA
rs857703	rs857703	1	158687224	CD1E	NA	NA	-1.25556	0.854388	NA	NA
rs857707	rs857707	1	158564383	CD1E	NA	NA	-0.650373	0.877162	NA	NA
rs857847	rs857847	1	158754813	CD1E	0.451059	0.832481	NA	NA	NA	NA
rs919477	rs919477	1	158772845	CD1E	NA	NA	-0.784772	0.789714	NA	NA
JHU_1.116423373	NA	1	116423374	CD2	-0.971151	0.83961	NA	NA	NA	NA
JHU_1.116659782	rs112690448	1	116659783	CD2	NA	NA	0.713047	0.806281	NA	NA
JHU_1.116709309	rs113312197	1	116709310	CD2	NA	NA	-1.1331	0.729194	NA	NA
JHU_1.117030308	rs10924101	1	117030309	CD2	-0.518824	0.712627	-0.419584	0.87265	NA	NA
JHU_1.117297785	rs797998	1	117297786	CD2	0.698875	0.86575	NA	NA	NA	NA
JHU_1.117420488	rs7546588	1	117420489	CD2	NA	NA	0.826307	0.805881	NA	NA
JHU_1.117870752	rs35557514	1	117870753	CD2	0.803027	0.860876	NA	NA	NA	NA
JHU_1.117986919	rs61805788	1	117986920	CD2	NA	NA	-0.75943	0.867926	NA	NA
JHU_1.118059362	rs61807764	1	118059363	CD2	NA	NA	-0.856913	0.805581	NA	NA
JHU_1.118104942	rs74112620	1	118104943	CD2	NA	NA	-0.841955	0.851764	NA	NA
rs10923326	rs10923326	1	118049465	CD2	NA	NA	-0.954985	0.863082	NA	NA
rs1935780	NA	1	117738637	CD2	NA	NA	0.490003	0.857984	NA	NA
rs2764877	rs2764877	1	117569616	CD2	NA	NA	0.582668	0.866935	NA	NA
rs35768283	rs35768283	1	117078729	CD2	-0.457162	0.873039	NA	NA	NA	NA
rs72699142	rs72699142	1	117580754	CD2	1.00261	0.767567	1.09018	0.755205	NA	NA
rs72703675	rs72703675	1	116313105	CD2	NA	NA	1.10541	0.87993	NA	NA
rs72998038	rs72998038	1	116930290	CD2	-1.02616	0.777563	-1.03443	0.809715	NA	NA
rs73010052	rs73010052	1	117732900	CD2	NA	NA	-0.700132	0.848212	NA	NA
rs74111968	rs74111968	1	117669831	CD2	NA	NA	-0.700346	0.863082	NA	NA
rs74112041	rs74112041	1	117782144	CD2	0.456492	0.862653	NA	NA	NA	NA
rs74113637	rs74113637	1	117271512	CD2	-0.586948	0.85984	NA	NA	NA	NA
rs79443918	rs79443918	1	116299589	CD2	-0.910843	0.756242	-1.04575	0.685595	NA	NA
rs9659640	rs9659640	1	117421804	CD2	0.495713	0.828938	NA	NA	NA	NA
JHU_1.160126156	rs55950841	1	160126157	CD244	1.14064	0.720467	1.00594	0.412157	NA	NA
JHU_1.160374098	rs373201489	1	160374099	CD244	NA	NA	0.395847	0.872845	NA	NA
JHU_1.160412399	rs76248159	1	160412400	CD244	0.690692	0.876261	NA	NA	NA	NA
JHU_1.160645732	rs71517280	1	160645733	CD244	NA	NA	0.318126	0.873545	NA	NA
JHU_1.160828966	rs7412693	1	160828967	CD244	NA	NA	-0.389403	0.806973	NA	NA
JHU_1.160831855	rs12046019	1	160831856	CD244	NA	NA	0.390645	0.787012	NA	NA
JHU_1.160831865	rs12046021	1	160831866	CD244	NA	NA	-0.298459	0.867902	NA	NA
JHU_1.161209490	rs10797095	1	161209491	CD244	NA	NA	0.656926	0.821173	NA	NA
JHU_1.161498703	rs12061807	1	161498704	CD244	0.902997	0.874418	NA	NA	NA	NA
JHU_1.161505392	rs73026054	1	161505393	CD244	NA	NA	0.727467	0.779833	NA	NA
JHU_1.161777654	rs6664148	1	161777655	CD244	NA	NA	-0.396066	0.871345	NA	NA
JHU_1.161817911	rs79049414	1	161817912	CD244	NA	NA	-0.42079	0.794434	NA	NA
rs10797054	rs10797054	1	159904888	CD244	0.920288	0.766502	NA	NA	NA	NA
rs10800032	rs10800032	1	161794336	CD244	NA	NA	-0.335715	0.854076	NA	NA
rs10908750	rs10908750	1	159906156	CD244	0.837788	0.81254	NA	NA	NA	NA
rs10908753	rs10908753	1	160075437	CD244	0.470131	0.878181	NA	NA	NA	NA
rs111528110	rs111528110	1	161652307	CD244	-0.548433	0.881328	-0.428169	0.85957	NA	NA
rs11265297	rs11265297	1	159890459	CD244	0.615033	0.878216	NA	NA	NA	NA
rs11265434	rs11265434	1	160517516	CD244	NA	NA	0.586368	0.77963	NA	NA
rs11265496	rs11265496	1	160823363	CD244	NA	NA	-0.662409	0.559383	NA	NA
rs11265584	rs11265584	1	161261041	CD244	NA	NA	0.43	0.855209	NA	NA
rs11582719	rs11582719	1	160823812	CD244	NA	NA	-0.662409	0.559383	NA	NA
rs11746	rs11746	1	161683136	CD244	0.843283	0.868821	NA	NA	NA	NA
rs12036607	rs12036607	1	160832646	CD244	NA	NA	0.357442	0.844558	NA	NA
rs12067321	rs12067321	1	159884207	CD244	-0.488879	0.873994	NA	NA	NA	NA
rs12077607	rs12077607	1	160692819	CD244	NA	NA	0.555178	0.769704	NA	NA
rs12732585	rs12732585	1	160644291	CD244	NA	NA	-0.527218	0.771394	NA	NA
rs12735758	rs12735758	1	160610117	CD244	-0.672952	0.858424	NA	NA	NA	NA
rs1321650	rs1321650	1	160045858	CD244	-0.765119	0.491562	-0.41981	0.795495	NA	NA
rs1674759	NA	1	161645259	CD244	NA	NA	-0.456657	0.802531	NA	NA
rs16842684	rs16842684	1	159805888	CD244	0.608013	0.834359	NA	NA	NA	NA
rs2134697	rs2134697	1	161780979	CD244	NA	NA	-0.328144	0.854324	NA	NA
rs2250174	rs2250174	1	160950966	CD244	NA	NA	-0.708098	0.87644	NA	NA
rs2516837	rs2516837	1	161014727	CD244	NA	NA	-0.349979	0.877569	NA	NA
rs35207844	NA	1	160582292	CD244	-0.991799	0.838901	NA	NA	NA	NA
rs4262538	rs4262538	1	159908045	CD244	-0.639619	0.793699	NA	NA	NA	NA
rs4656262	rs4656262	1	160424576	CD244	NA	NA	-0.849371	0.759762	NA	NA
rs4656940	rs4656940	1	160830268	CD244	NA	NA	0.361896	0.810525	NA	NA
rs4656946	rs4656946	1	160838198	CD244	NA	NA	-0.778271	0.828567	NA	NA
rs4657039	rs4657039	1	161462728	CD244	NA	NA	-0.315596	0.878769	NA	NA
rs535610	rs535610	1	160814002	CD244	NA	NA	-0.494731	0.848647	NA	NA
rs60141177	rs60141177	1	160642004	CD244	NA	NA	0.529126	0.844558	NA	NA
rs6427518	rs6427518	1	160391398	CD244	NA	NA	-0.528131	0.70584	NA	NA
rs6659129	rs6659129	1	159995633	CD244	NA	NA	-0.562867	0.87821	NA	NA
rs6704124	rs6704124	1	160602248	CD244	NA	NA	-0.572201	0.790931	NA	NA
rs73022086	rs73022086	1	161272137	CD244	-1.24208	0.832542	NA	NA	NA	NA
rs74124991	rs74124991	1	161468609	CD244	0.657711	0.874251	NA	NA	NA	NA
rs77446412	rs77446412	1	160526525	CD244	-0.734654	0.759471	NA	NA	NA	NA
rs911228	rs911228	1	160145298	CD244	-1.08239	0.730744	-0.733931	0.776043	NA	NA
JHU_1.166973068	NA	1	166973069	CD247	0.460422	0.873039	NA	NA	NA	NA
JHU_1.166976835	rs66805418	1	166976836	CD247	0.460422	0.873039	NA	NA	NA	NA
JHU_1.167025738	rs377714328	1	167025739	CD247	-0.64076	0.856042	NA	NA	NA	NA
JHU_1.167026031	NA	1	167026032	CD247	1.00006	0.777809	NA	NA	NA	NA
JHU_1.167136517	rs201076932	1	167136518	CD247	-0.484662	0.871204	NA	NA	NA	NA
rs1003502	rs1003502	1	168255020	CD247	NA	NA	0.498853	0.821503	NA	NA
rs1027493	rs1027493	1	167132882	CD247	0.891736	0.791122	NA	NA	NA	NA
rs1040403	rs1040403	1	168164197	CD247	NA	NA	-1.06844	0.844289	NA	NA
rs1040404	rs1040404	1	168159890	CD247	NA	NA	-1.06844	0.844289	NA	NA
rs10918610	rs10918610	1	166997021	CD247	0.460422	0.873039	NA	NA	NA	NA
rs10918693	rs10918693	1	167431857	CD247	NA	NA	0.640377	0.870921	NA	NA
rs10918706	rs10918706	1	167466121	CD247	-0.939382	0.810567	-0.956274	0.817955	NA	NA
rs11578481	rs11578481	1	167879655	CD247	-0.474044	0.859056	NA	NA	NA	NA
rs116365180	rs116365180	1	167053560	CD247	-0.943415	0.879672	NA	NA	NA	NA
rs12096093	rs12096093	1	168262527	CD247	NA	NA	0.495346	0.856656	NA	NA
rs12096958	rs12096958	1	166489031	CD247	NA	NA	0.792043	0.793219	NA	NA
rs12119773	rs12119773	1	166493556	CD247	-0.554453	0.855077	NA	NA	NA	NA
rs12139784	rs12139784	1	166860111	CD247	-0.851538	0.844078	NA	NA	NA	NA
rs12405112	rs12405112	1	167623402	CD247	NA	NA	-0.780818	0.879989	NA	NA
rs12742613	rs12742613	1	168126289	CD247	0.472548	0.870435	NA	NA	NA	NA
rs16857179	rs16857179	1	166448963	CD247	-0.504709	0.873623	NA	NA	NA	NA
rs16857308	rs16857308	1	166489258	CD247	NA	NA	0.716819	0.857916	NA	NA
rs1737498	rs1737498	1	167499158	CD247	-0.753237	0.864176	NA	NA	NA	NA
rs17433906	rs17433906	1	167016898	CD247	-0.721024	0.715493	-0.584411	0.86227	NA	NA
rs1917534	rs1917534	1	167397271	CD247	NA	NA	0.744116	0.622902	NA	NA
rs1935286	rs1935286	1	167554230	CD247	NA	NA	0.628829	0.872344	NA	NA
rs2235207	rs2235207	1	168159262	CD247	NA	NA	-1.06844	0.844289	NA	NA
rs2284757	rs2284757	1	168363162	CD247	-0.643407	0.611867	-0.548193	0.797282	NA	NA
rs3819818	rs3819818	1	168257331	CD247	-0.624287	0.74072	-0.552025	0.839356	NA	NA
rs4657662	rs4657662	1	167450082	CD247	0.823833	0.766688	1.00771	0.582901	NA	NA
rs56902013	rs56902013	1	168133975	CD247	0.472548	0.870435	NA	NA	NA	NA
rs58951385	rs58951385	1	167458332	CD247	-0.505315	0.859255	NA	NA	NA	NA
rs59936101	rs59936101	1	168248087	CD247	0.559313	0.877365	NA	NA	NA	NA
rs60032407	NA	1	168422522	CD247	NA	NA	-0.639045	0.880302	NA	NA
rs61636073	rs61636073	1	167405878	CD247	0.934026	0.486509	0.891616	0.60983	NA	NA
rs6695609	rs6695609	1	166953866	CD247	-0.704291	0.824726	NA	NA	NA	NA
rs6697708	NA	1	168311842	CD247	0.613656	0.771712	NA	NA	NA	NA
rs73033803	rs73033803	1	167617438	CD247	NA	NA	-0.911285	0.827213	NA	NA
rs7512951	rs7512951	1	168309388	CD247	-0.665751	0.622878	-0.611218	0.757035	NA	NA
rs7529557	rs7529557	1	167168408	CD247	-0.869386	0.850254	NA	NA	NA	NA
rs77260542	rs77260542	1	168357489	CD247	-0.767805	0.790674	-0.824188	0.767879	NA	NA
rs858099	rs858099	1	168426153	CD247	0.499074	0.868911	0.622245	0.78493	NA	NA
rs870875	rs870875	1	167399734	CD247	0.688683	0.622379	0.543132	0.844202	NA	NA
JHU_1.207289900	rs7519312	1	207289901	CD34	0.507577	0.863559	NA	NA	NA	NA
JHU_1.207677054	rs12084935	1	207677055	CD34	-1.04902	0.867977	NA	NA	NA	NA
JHU_1.207678863	rs111407736	1	207678864	CD34	-1.13214	0.791946	NA	NA	NA	NA
JHU_1.207764825	rs139215245	1	207764826	CD34	1.01076	0.813072	NA	NA	NA	NA
JHU_1.208383319	rs369734704	1	208383320	CD34	1.18353	0.794899	NA	NA	NA	NA
JHU_1.208887783	rs76495359	1	208887784	CD34	NA	NA	-1.36052	0.868384	NA	NA
kgp4260246	rs17259700	1	208698573	CD34	NA	NA	-1.35396	0.868452	NA	NA
rs10863704	rs10863704	1	208382156	CD34	-1.06271	0.776452	NA	NA	NA	NA
rs10863723	rs10863723	1	208860293	CD34	0.554715	0.770553	0.742872	0.580231	NA	NA
rs11119085	rs11119085	1	208708083	CD34	NA	NA	0.792376	0.502726	NA	NA
rs11119086	rs11119086	1	208709880	CD34	NA	NA	1.08028	0.744849	NA	NA
rs11119111	rs11119111	1	208864258	CD34	-0.617977	0.754727	-0.857891	0.477027	NA	NA
rs11119159	rs11119159	1	209083919	CD34	0.976766	0.867643	NA	NA	NA	NA
rs11120092	rs11120092	1	207211161	CD34	NA	NA	0.755904	0.866723	NA	NA
rs11809928	rs11809928	1	208969340	CD34	-1.07841	0.70576	NA	NA	NA	NA
rs12033110	rs12033110	1	208349259	CD34	0.662906	0.869128	NA	NA	NA	NA
rs12566096	rs12566096	1	209061434	CD34	NA	NA	-0.69136	0.870788	NA	NA
rs12568506	rs12568506	1	209047103	CD34	NA	NA	1.10988	0.867319	NA	NA
rs1417953	rs1417953	1	208701907	CD34	NA	NA	-0.760566	0.698876	NA	NA
rs1609841	rs1609841	1	208367614	CD34	0.684109	0.800822	NA	NA	NA	NA
rs17012827	rs17012827	1	208732621	CD34	NA	NA	-1.13551	0.631801	NA	NA
rs17012850	rs17012850	1	208735363	CD34	NA	NA	-1.13551	0.631801	NA	NA
rs17013358	rs17013358	1	208959084	CD34	-1.00392	0.78149	NA	NA	NA	NA
rs17021100	rs17021100	1	207294007	CD34	0.650312	0.834487	NA	NA	NA	NA
rs17045328	rs17045328	1	207652176	CD34	NA	NA	-1.1991	0.880377	NA	NA
rs1967689	rs1967689	1	208039471	CD34	NA	NA	-1.0976	0.825443	NA	NA
rs2179634	rs2179634	1	208063067	CD34	-0.667385	0.871886	NA	NA	NA	NA
rs2259397	rs2259397	1	208068579	CD34	0.475835	0.874217	NA	NA	NA	NA
rs2466571	rs2466571	1	207940046	CD34	NA	NA	-0.72307	0.877162	NA	NA
rs2488250	rs2488250	1	208069877	CD34	0.475835	0.874217	NA	NA	NA	NA
rs291102	rs291102	1	207106478	CD34	-0.559071	0.844595	NA	NA	NA	NA
rs61525336	rs61525336	1	207289643	CD34	0.761225	0.705416	NA	NA	NA	NA
rs696961	rs696961	1	208631856	CD34	NA	NA	0.558772	0.86932	NA	NA
rs72746269	rs72746269	1	208967544	CD34	NA	NA	1.31949	0.86132	NA	NA
rs74756153	rs74756153	1	207410592	CD34	1.007	0.866494	NA	NA	NA	NA
rs7513280	rs7513280	1	208951514	CD34	-0.961178	0.825253	NA	NA	NA	NA
rs75248492	rs75248492	1	207218859	CD34	1.16037	0.767473	NA	NA	NA	NA
rs7528264	rs7528264	1	208301219	CD34	0.738425	0.880884	NA	NA	NA	NA
rs7542760	rs7542760	1	207107806	CD34	0.567739	0.882079	NA	NA	NA	NA
rs7550821	rs7550821	1	208029947	CD34	NA	NA	-1.0976	0.825443	NA	NA
rs76422797	rs76422797	1	208252778	CD34	-0.950692	0.865141	-1.12455	0.851524	NA	NA
rs77554986	rs77554986	1	208159227	CD34	NA	NA	-0.827767	0.871527	NA	NA
rs859499	rs859499	1	208309240	CD34	NA	NA	-0.791595	0.844298	NA	NA
rs993324	rs993324	1	208636869	CD34	-0.491649	0.867517	NA	NA	NA	NA
JHU_1.206969567	rs4845134	1	206969568	CD46	NA	NA	-0.0858528	0.640078	NA	NA
JHU_1.207254056	NA	1	207254057	CD46	0.154699	0.832542	NA	NA	NA	NA
JHU_1.207510595	rs377211301	1	207510596	CD46	0.0855345	0.739453	NA	NA	NA	NA
JHU_1.207514344	rs28738993	1	207514345	CD46	-0.078878	0.879508	NA	NA	NA	NA
JHU_1.207519419	rs28739003	1	207519420	CD46	NA	NA	0.0864428	0.873465	NA	NA
JHU_1.207806729	NA	1	207806730	CD46	NA	NA	-0.113402	0.852292	NA	NA
JHU_1.207826093	rs370437126	1	207826094	CD46	NA	NA	-0.0925741	0.866694	NA	NA
JHU_1.207848208	rs11118323	1	207848209	CD46	0.0737375	0.850511	NA	NA	NA	NA
JHU_1.207853923	rs1570563	1	207853924	CD46	-0.0888749	0.754594	NA	NA	NA	NA
JHU_1.208162931	rs78010097	1	208162932	CD46	-0.155546	0.838345	NA	NA	NA	NA
JHU_1.208307418	rs375926617	1	208307419	CD46	-0.0784639	0.823411	NA	NA	NA	NA
JHU_1.208320794	NA	1	208320795	CD46	0.0906938	0.855649	NA	NA	NA	NA
JHU_1.208856587	rs1166870	1	208856588	CD46	0.132392	0.882033	NA	NA	NA	NA
kgp15189565	NA	1	207131878	CD46	-0.13641	0.849872	NA	NA	NA	NA
rs10465685	rs10465685	1	208693233	CD46	NA	NA	-0.0932922	0.555379	NA	NA
rs10494884	rs10494884	1	207847876	CD46	0.0868168	0.777563	NA	NA	NA	NA
rs10746462	rs10746462	1	207510548	CD46	0.0855345	0.739453	NA	NA	NA	NA
rs10779339	rs10779339	1	207814451	CD46	-0.0760293	0.842207	NA	NA	NA	NA
rs10864026	rs10864026	1	207187497	CD46	0.113273	0.773315	NA	NA	NA	NA
rs10864231	rs10864231	1	207506329	CD46	0.0855345	0.739453	NA	NA	NA	NA
rs11117564	rs11117564	1	207536971	CD46	-0.0639361	0.853801	NA	NA	NA	NA
rs11118410	rs11118410	1	207873195	CD46	0.071079	0.880542	0.0826418	0.758549	NA	NA
rs11120733	rs11120733	1	207506649	CD46	0.0855345	0.739453	NA	NA	NA	NA
rs11120753	rs11120753	1	207527285	CD46	-0.0643117	0.861823	NA	NA	NA	NA
rs12029495	rs12029495	1	208766610	CD46	0.0874821	0.877205	NA	NA	NA	NA
rs12030888	rs12030888	1	208410364	CD46	-0.185431	0.632424	NA	NA	NA	NA
rs12042283	rs12042283	1	206974779	CD46	NA	NA	-0.0602309	0.835314	NA	NA
rs12073783	rs12073783	1	207875431	CD46	NA	NA	0.0881639	0.805831	NA	NA
rs12133548	rs12133548	1	207506606	CD46	0.0855345	0.739453	NA	NA	NA	NA
rs12142286	rs12142286	1	207525370	CD46	-0.0643117	0.861823	NA	NA	NA	NA
rs1323721	rs1323721	1	207823240	CD46	-0.0699942	0.870198	NA	NA	NA	NA
rs1507757	rs1507757	1	207504748	CD46	0.0855345	0.739453	NA	NA	NA	NA
rs1507759	rs1507759	1	207507628	CD46	0.0855345	0.739453	NA	NA	NA	NA
rs1507760	rs1507760	1	207509365	CD46	0.0855345	0.739453	NA	NA	NA	NA
rs1507762	rs1507762	1	207515756	CD46	-0.0643117	0.861823	NA	NA	NA	NA
rs1518111	rs1518111	1	206944645	CD46	NA	NA	0.0718709	0.803979	NA	NA
rs1546431	rs1546431	1	207529576	CD46	-0.0675671	0.83961	NA	NA	NA	NA
rs1588143	rs1588143	1	207519523	CD46	0.0654699	0.872809	NA	NA	NA	NA
rs17012576	rs17012576	1	208634420	CD46	NA	NA	-0.079081	0.874349	NA	NA
rs17021100	rs17021100	1	207294007	CD46	-0.0990695	0.711562	NA	NA	NA	NA
rs17025155	rs17025155	1	207503536	CD46	NA	NA	0.0864428	0.873465	NA	NA
rs1800871	rs1800871	1	206946634	CD46	NA	NA	0.0718709	0.803979	NA	NA
rs1875431	rs1875431	1	208321118	CD46	-0.0641888	0.871483	-0.0562667	0.877287	NA	NA
rs2296158	rs2296158	1	207851611	CD46	-0.0893975	0.753462	NA	NA	NA	NA
rs2404781	rs2404781	1	207520376	CD46	-0.078878	0.879508	NA	NA	NA	NA
rs2629640	rs2629640	1	207185190	CD46	0.0858194	0.813072	NA	NA	NA	NA
rs2796241	rs2796241	1	208027459	CD46	0.0660573	0.866342	NA	NA	NA	NA
rs28371597	rs28371597	1	207496896	CD46	-0.078878	0.879508	NA	NA	NA	NA
rs28371614	rs28371614	1	207505274	CD46	-0.0683326	0.837188	NA	NA	NA	NA
rs28371645	rs28371645	1	207529227	CD46	-0.0663587	0.829707	NA	NA	NA	NA
rs2842707	NA	1	207297484	CD46	-0.0765065	0.791332	-0.074608	0.715684	NA	NA
rs377056998	rs377056998	1	207676604	CD46	0.0862819	0.863274	NA	NA	NA	NA
rs4844590	rs4844590	1	207496129	CD46	-0.0890495	0.841627	NA	NA	NA	NA
rs4844591	rs4844591	1	207500293	CD46	0.0855345	0.739453	NA	NA	NA	NA
rs4844592	rs4844592	1	207501211	CD46	0.0918996	0.739802	NA	NA	NA	NA
rs4844614	rs4844614	1	207875175	CD46	-0.0820827	0.816972	NA	NA	NA	NA
rs489501	rs489501	1	208328479	CD46	0.0879664	0.807137	0.0704006	0.853996	NA	NA
rs567125	rs567125	1	208175991	CD46	-0.0678341	0.865124	NA	NA	NA	NA
rs58817628	rs58817628	1	207868972	CD46	0.0798009	0.88242	0.0726475	0.878206	NA	NA
rs600031	rs600031	1	208325244	CD46	0.11819	0.571681	NA	NA	NA	NA
rs61029887	rs61029887	1	208708062	CD46	NA	NA	0.0891844	0.631479	NA	NA
rs650877	rs650877	1	207748793	CD46	0.0809976	0.796845	NA	NA	NA	NA
rs652727	rs652727	1	208164369	CD46	-0.0679434	0.85798	NA	NA	NA	NA
rs6662070	rs6662070	1	207505709	CD46	0.0804223	0.782451	NA	NA	NA	NA
rs6683473	rs6683473	1	206967152	CD46	NA	NA	0.09529	0.811387	NA	NA
rs6691942	rs6691942	1	207501527	CD46	NA	NA	-0.0808061	0.862353	NA	NA
rs6692273	rs6692273	1	207501866	CD46	NA	NA	-0.0808061	0.862353	NA	NA
rs6700168	rs6700168	1	207502534	CD46	0.0855345	0.739453	NA	NA	NA	NA
rs6702997	rs6702997	1	207502347	CD46	0.0855345	0.739453	NA	NA	NA	NA
rs6703002	rs6703002	1	207502372	CD46	0.0855345	0.739453	NA	NA	NA	NA
rs671131	rs671131	1	208058378	CD46	NA	NA	-0.0891511	0.794481	NA	NA
rs696960	rs696960	1	208633295	CD46	NA	NA	-0.0748276	0.804905	NA	NA
rs696961	rs696961	1	208631856	CD46	NA	NA	-0.0553312	0.872044	NA	NA
rs74151404	rs74151404	1	206985755	CD46	NA	NA	-0.0772119	0.821732	NA	NA
rs7517706	rs7517706	1	207803278	CD46	-0.0695731	0.86706	NA	NA	NA	NA
rs7540516	rs7540516	1	206986545	CD46	0.0830514	0.808145	NA	NA	NA	NA
rs7544288	rs7544288	1	207509022	CD46	NA	NA	-0.0808061	0.862353	NA	NA
rs7548463	rs7548463	1	207502891	CD46	0.0855345	0.739453	NA	NA	NA	NA
rs7549288	rs7549288	1	208635244	CD46	NA	NA	-0.102055	0.364497	NA	NA
rs7555030	rs7555030	1	207508730	CD46	0.0855345	0.739453	NA	NA	NA	NA
rs7572	rs7572	1	208060009	CD46	NA	NA	-0.0795222	0.860272	NA	NA
rs8942	rs8942	1	207269919	CD46	NA	NA	-0.0831545	0.877569	NA	NA
rs925130	rs925130	1	207503432	CD46	0.0855345	0.739453	NA	NA	NA	NA
rs984984	rs984984	1	208035088	CD46	0.0741083	0.797359	NA	NA	NA	NA
JHU_1.159783613	rs74904244	1	159783614	CD48	NA	NA	0.21174	0.87387	NA	NA
JHU_1.159986926	rs116436173	1	159986927	CD48	-0.247637	0.809948	NA	NA	NA	NA
JHU_1.160539343	NA	1	160539344	CD48	0.332785	0.668306	NA	NA	NA	NA
JHU_1.160737080	NA	1	160737081	CD48	NA	NA	-0.225723	0.626018	NA	NA
JHU_1.161348483	NA	1	161348484	CD48	-0.348158	0.834709	NA	NA	NA	NA
JHU_1.161528299	NA	1	161528300	CD48	NA	NA	0.209368	0.878223	NA	NA
JHU_1.161583072	NA	1	161583073	CD48	NA	NA	0.265224	0.836897	NA	NA
JHU_1.161595145	rs145484128	1	161595146	CD48	NA	NA	0.191771	0.819639	NA	NA
JHU_1.161610540	NA	1	161610541	CD48	NA	NA	0.161934	0.742382	NA	NA
JHU_1.161611023	NA	1	161611024	CD48	NA	NA	0.172395	0.86349	NA	NA
JHU_1.161616736	NA	1	161616737	CD48	-0.274037	0.86939	0.209412	0.867209	NA	NA
rs10797054	rs10797054	1	159904888	CD48	-0.457948	0.296661	NA	NA	NA	NA
rs10908745	rs10908745	1	159752873	CD48	NA	NA	0.127885	0.880377	NA	NA
rs10908750	rs10908750	1	159906156	CD48	-0.398969	0.522586	NA	NA	NA	NA
rs111315641	rs111315641	1	159894904	CD48	0.257018	0.830829	0.30902	0.204574	NA	NA
rs111440090	rs111440090	1	159913683	CD48	NA	NA	0.350148	0.592283	NA	NA
rs112436106	rs112436106	1	160921324	CD48	NA	NA	-0.19573	0.857335	NA	NA
rs11265292	rs11265292	1	159858734	CD48	NA	NA	0.1967	0.83859	NA	NA
rs11265519	rs11265519	1	160878913	CD48	NA	NA	-0.124257	0.87029	NA	NA
rs114442649	rs114442649	1	161290504	CD48	-0.348158	0.834709	NA	NA	NA	NA
rs11577096	rs11577096	1	159987008	CD48	-0.247637	0.809948	NA	NA	NA	NA
rs12070422	rs12070422	1	160157365	CD48	0.210027	0.873623	NA	NA	NA	NA
rs12074019	rs12074019	1	160817834	CD48	NA	NA	-0.211713	0.856656	NA	NA
rs12087755	rs12087755	1	160123842	CD48	NA	NA	0.148412	0.866495	NA	NA
rs12122337	rs12122337	1	159886422	CD48	0.199791	0.867973	0.249024	0.345955	NA	NA
rs12403334	NA	1	160937964	CD48	-0.470127	0.476518	NA	NA	NA	NA
rs1262039	rs1262039	1	160464293	CD48	NA	NA	-0.23506	0.851702	NA	NA
rs1321650	rs1321650	1	160045858	CD48	0.230873	0.731347	NA	NA	NA	NA
rs1333065	rs1333065	1	160759519	CD48	NA	NA	-0.196053	0.86456	NA	NA
rs1553456	rs1553456	1	160648396	CD48	NA	NA	-0.144723	0.879219	NA	NA
rs16831153	rs16831153	1	159920719	CD48	NA	NA	0.152166	0.839522	NA	NA
rs16842684	rs16842684	1	159805888	CD48	-0.322694	0.405028	NA	NA	NA	NA
rs17381453	rs17381453	1	160514987	CD48	-0.33038	0.86966	NA	NA	NA	NA
rs1934076	rs1934076	1	159970715	CD48	NA	NA	-0.190372	0.84678	NA	NA
rs1935306	rs1935306	1	160152057	CD48	0.234042	0.626549	NA	NA	NA	NA
rs2039415	rs2039415	1	160854445	CD48	NA	NA	0.180796	0.608108	NA	NA
rs2185214	rs2185214	1	159976751	CD48	0.292789	0.866084	NA	NA	NA	NA
rs2211107	rs2211107	1	159977542	CD48	-0.229715	0.726433	NA	NA	NA	NA
rs2307424	rs2307424	1	161202605	CD48	-0.286616	0.855973	NA	NA	NA	NA
rs2481084	rs2481084	1	160989614	CD48	-0.224751	0.809215	NA	NA	NA	NA
rs2494524	rs2494524	1	159798503	CD48	NA	NA	-0.18945	0.54812	NA	NA
rs2774277	rs2774277	1	160899481	CD48	0.23867	0.878462	NA	NA	NA	NA
rs2789429	rs2789429	1	159960111	CD48	0.202304	0.814297	NA	NA	NA	NA
rs34009675	rs34009675	1	161165424	CD48	-0.330332	0.837102	NA	NA	NA	NA
rs352680	rs352680	1	160678721	CD48	-0.285907	0.715616	NA	NA	NA	NA
rs352684	rs352684	1	160681775	CD48	NA	NA	-0.138546	0.796098	NA	NA
rs35779394	rs35779394	1	160854620	CD48	NA	NA	-0.160596	0.789714	NA	NA
rs374902491	rs374902491	1	160543056	CD48	NA	NA	-0.109698	0.878769	NA	NA
rs3922744	rs3922744	1	161394500	CD48	NA	NA	-0.170211	0.713904	NA	NA
rs4233366	rs4233366	1	161159147	CD48	0.185794	0.824777	NA	NA	NA	NA
rs4378200	rs4378200	1	159941535	CD48	NA	NA	-0.19206	0.870547	NA	NA
rs4656279	rs4656279	1	160886294	CD48	-0.165143	0.874251	NA	NA	NA	NA
rs4656958	rs4656958	1	160856964	CD48	NA	NA	0.180796	0.608108	NA	NA
rs55997732	rs55997732	1	159774845	CD48	NA	NA	0.31968	0.712968	NA	NA
rs60364788	rs60364788	1	160521184	CD48	0.272447	0.832761	NA	NA	NA	NA
rs6427500	rs6427500	1	159934916	CD48	NA	NA	-0.19206	0.870547	NA	NA
rs6669066	rs6669066	1	159986521	CD48	0.163957	0.858878	NA	NA	NA	NA
rs6692382	rs6692382	1	160551592	CD48	-0.176693	0.859079	NA	NA	NA	NA
rs7527021	rs7527021	1	160607724	CD48	NA	NA	-0.154401	0.729502	NA	NA
rs7543788	rs7543788	1	160559549	CD48	NA	NA	-0.131681	0.832887	NA	NA
rs7551113	rs7551113	1	160537038	CD48	0.332785	0.668306	NA	NA	NA	NA
rs911228	rs911228	1	160145298	CD48	0.297466	0.872221	NA	NA	NA	NA
rs983494	rs983494	1	160703965	CD48	-0.203407	0.874278	NA	NA	NA	NA
JHU_1.25705943	NA	1	25705944	CD52	-0.501587	0.735078	-0.502186	0.750222	NA	NA
JHU_1.25707114	NA	1	25707115	CD52	0.355574	0.792095	0.420491	0.654363	NA	NA
JHU_1.26059649	rs2744770	1	26059650	CD52	NA	NA	0.362001	0.824648	NA	NA
JHU_1.26429343	rs2783712	1	26429344	CD52	-0.262653	0.846079	NA	NA	NA	NA
JHU_1.26567734	rs77776275	1	26567735	CD52	NA	NA	-0.365111	0.805863	NA	NA
JHU_1.26583094	rs75550171	1	26583095	CD52	NA	NA	-0.365111	0.805863	NA	NA
JHU_1.27492657	rs72653249	1	27492658	CD52	0.228625	0.877205	NA	NA	NA	NA
exm33143	rs114583297	1	25890188	CD52	-0.46868	0.785056	-0.454911	0.812551	NA	NA
exm34376	rs72872911	1	26608896	CD52	0.242906	0.824729	0.246193	0.827552	NA	NA
rs10794532	rs10794532	1	26694260	CD52	-0.289034	0.837102	NA	NA	NA	NA
rs10902706	rs10902706	1	26246214	CD52	0.29663	0.766298	0.251592	0.861548	NA	NA
rs11247900	rs11247900	1	26612460	CD52	NA	NA	-0.365111	0.805863	NA	NA
rs11810321	rs11810321	1	27220521	CD52	NA	NA	-0.320823	0.761399	NA	NA
rs12058626	rs12058626	1	26062613	CD52	0.501866	0.702637	0.500203	0.727807	NA	NA
rs12072473	rs12072473	1	26353367	CD52	NA	NA	0.430495	0.703645	NA	NA
rs12082465	rs12082465	1	26084799	CD52	0.386286	0.821919	0.36356	0.857102	NA	NA
rs12402451	rs12402451	1	27488299	CD52	0.318844	0.822315	0.312243	0.842492	NA	NA
rs140672463	rs140672463	1	27278672	CD52	-0.550517	0.817654	-0.536145	0.841069	NA	NA
rs159529	rs159529	1	26211207	CD52	-0.341689	0.777809	NA	NA	NA	NA
rs17162190	rs17162190	1	26872832	CD52	-0.352214	0.833874	-0.426576	0.721051	NA	NA
rs17162351	rs17162351	1	27267042	CD52	NA	NA	-0.303591	0.825693	NA	NA
rs17645	rs17645	1	26646730	CD52	-0.259992	0.816302	-0.303719	0.720609	NA	NA
rs2072748	rs2072748	1	26097731	CD52	0.23982	0.85984	0.271047	0.818036	NA	NA
rs2275950	rs2275950	1	26385003	CD52	0.242864	0.833053	0.245337	0.839398	NA	NA
rs2276712	rs2276712	1	26627478	CD52	-0.234194	0.83316	-0.261559	0.783352	NA	NA
rs2802314	rs2802314	1	26431337	CD52	-0.270711	0.840601	-0.252246	0.87613	NA	NA
rs2802315	rs2802315	1	26362194	CD52	NA	NA	0.227016	0.860262	NA	NA
rs2982299	rs2982299	1	25949775	CD52	NA	NA	0.45709	0.82175	NA	NA
rs2992064	rs2992064	1	26278253	CD52	NA	NA	0.299678	0.841483	NA	NA
rs34370465	rs34370465	1	26670609	CD52	0.344464	0.838729	0.326303	0.869393	NA	NA
rs36024412	rs36024412	1	26670444	CD52	0.344464	0.838729	0.326303	0.869393	NA	NA
rs3795687	rs11554032	1	26560745	CD52	0.231497	0.838041	0.23657	0.84011	NA	NA
rs4659431	rs4659431	1	26658391	CD52	-0.315875	0.878216	NA	NA	NA	NA
rs5810	rs5810	1	27426219	CD52	0.310792	0.736242	NA	NA	NA	NA
rs6681452	rs6681452	1	26621101	CD52	NA	NA	-0.389671	0.672579	NA	NA
rs6683792	rs6683792	1	26743903	CD52	0.212767	0.871868	NA	NA	NA	NA
rs6687674	rs6687674	1	27537101	CD52	0.259088	0.88242	NA	NA	NA	NA
rs6696025	rs6696025	1	26617774	CD52	NA	NA	-0.339338	0.87502	NA	NA
rs6696706	rs6696706	1	27477549	CD52	0.270718	0.86569	0.265878	0.880037	NA	NA
rs71638510	rs71638510	1	27449900	CD52	0.305083	0.845516	0.343622	0.798624	NA	NA
rs72884757	rs72884757	1	26423231	CD52	-0.30695	0.839127	-0.327019	0.821144	NA	NA
rs74063479	rs74063479	1	25868115	CD52	0.38237	0.77755	0.430461	0.685622	NA	NA
rs7541416	NA	1	26622911	CD52	0.301842	0.751012	0.325278	0.696733	NA	NA
rs7550997	rs7550997	1	26596080	CD52	NA	NA	-0.365111	0.805863	NA	NA
rs78299428	rs78299428	1	26111079	CD52	NA	NA	0.411967	0.878335	NA	NA
rs807061	rs807061	1	26242882	CD52	-0.297558	0.7415	-0.235539	0.873951	NA	NA
rs9970046	rs9970046	1	26524706	CD52	-0.346847	0.847835	NA	NA	NA	NA
JHU_1.110674562	rs112445439	1	110674563	CD53	0.226233	0.644395	0.097661	0.85668	NA	NA
JHU_1.110708900	NA	1	110708901	CD53	0.150146	0.865967	NA	NA	NA	NA
JHU_1.110770145	rs488016	1	110770146	CD53	NA	NA	0.0872866	0.880377	NA	NA
JHU_1.110810059	rs116706673	1	110810060	CD53	0.242074	0.811858	NA	NA	NA	NA
JHU_1.110865264	rs55823209	1	110865265	CD53	NA	NA	0.0739632	0.79024	NA	NA
JHU_1.111201809	NA	1	111201810	CD53	0.268982	0.622379	NA	NA	NA	NA
JHU_1.111402578	NA	1	111402579	CD53	NA	NA	-0.093516	0.770932	NA	NA
JHU_1.111740344	rs599134	1	111740345	CD53	0.13186	0.777571	NA	NA	NA	NA
JHU_1.111755452	NA	1	111755453	CD53	NA	NA	0.10442	0.725953	NA	NA
JHU_1.111755469	rs56313135	1	111755470	CD53	NA	NA	0.103703	0.682768	NA	NA
JHU_1.111758666	rs2820078	1	111758667	CD53	NA	NA	0.102019	0.764586	NA	NA
JHU_1.111911132	rs374214940	1	111911133	CD53	NA	NA	0.12672	0.876726	NA	NA
JHU_1.111992018	rs2298187	1	111992019	CD53	NA	NA	0.109368	0.868771	NA	NA
JHU_1.112024980	rs369233571	1	112024981	CD53	-0.171279	0.879598	NA	NA	NA	NA
JHU_1.112237830	rs2143800	1	112237831	CD53	NA	NA	-0.0994996	0.7623	NA	NA
JHU_1.112295007	rs649145	1	112295008	CD53	0.127298	0.868721	0.0742812	0.868143	NA	NA
JHU_1.112397636	rs148305995	1	112397637	CD53	-0.297281	0.74063	NA	NA	NA	NA
rs10453833	rs10453833	1	111909959	CD53	NA	NA	0.0897688	0.870918	NA	NA
rs11102055	rs11102055	1	110662374	CD53	-0.21682	0.840691	NA	NA	NA	NA
rs11102314	rs11102314	1	112153539	CD53	NA	NA	-0.0994996	0.7623	NA	NA
rs113901470	rs113901470	1	111194181	CD53	-0.143512	0.873518	NA	NA	NA	NA
rs114264837	rs114264837	1	110964113	CD53	-0.124076	0.881328	-0.089886	0.787965	NA	NA
rs114572599	rs114572599	1	111026849	CD53	NA	NA	-0.104898	0.736101	NA	NA
rs12023354	rs12023354	1	111027692	CD53	NA	NA	-0.113092	0.462351	NA	NA
rs12048154	rs12048154	1	110974489	CD53	NA	NA	0.0779768	0.841993	NA	NA
rs12059954	rs12059954	1	111960179	CD53	NA	NA	0.124938	0.809371	NA	NA
rs12118420	rs12118420	1	111009859	CD53	NA	NA	0.0849579	0.647325	NA	NA
rs12751967	rs12751967	1	112243947	CD53	NA	NA	0.0753206	0.868006	NA	NA
rs12752803	rs12752803	1	110865939	CD53	NA	NA	0.0692528	0.835715	NA	NA
rs1359148	rs1359148	1	110751574	CD53	-0.177576	0.810048	NA	NA	NA	NA
rs1494322	rs1494322	1	111422817	CD53	-0.14589	0.73198	-0.0699462	0.84514	NA	NA
rs1494324	rs1494324	1	111415841	CD53	NA	NA	-0.14843	0.597791	NA	NA
rs17025692	rs17025692	1	110911273	CD53	-0.178026	0.849341	-0.0991216	0.865452	NA	NA
rs17635235	rs17635235	1	111192893	CD53	-0.207243	0.871678	NA	NA	NA	NA
rs1953099	rs1953099	1	111290542	CD53	0.150286	0.852324	0.0923734	0.8276	NA	NA
rs197381	rs197381	1	112292778	CD53	0.127298	0.868721	0.0742812	0.868143	NA	NA
rs2181695	rs2181695	1	110781469	CD53	NA	NA	0.103377	0.83757	NA	NA
rs2232041	rs2232041	1	111494194	CD53	-0.260018	0.754525	NA	NA	NA	NA
rs2298191	rs2298191	1	112048264	CD53	NA	NA	-0.136005	0.771452	NA	NA
rs2603594	rs2603594	1	110759455	CD53	-0.126841	0.848974	NA	NA	NA	NA
rs2764544	rs2764544	1	111778241	CD53	NA	NA	0.0864947	0.86704	NA	NA
rs2764553	rs2764553	1	111732303	CD53	0.148663	0.849675	NA	NA	NA	NA
rs2783439	rs2783439	1	111744699	CD53	NA	NA	-0.0956206	0.860216	NA	NA
rs2821551	rs2821551	1	111178949	CD53	NA	NA	-0.0963646	0.873465	NA	NA
rs2885805	rs2885805	1	111417915	CD53	NA	NA	-0.0914803	0.859063	NA	NA
rs333957	rs333957	1	110434791	CD53	NA	NA	0.109838	0.867361	NA	NA
rs343609	rs343609	1	111270605	CD53	NA	NA	-0.0832399	0.836379	NA	NA
rs369536722	rs369536722	1	110447684	CD53	-0.120441	0.812749	NA	NA	NA	NA
rs3860223	rs3860223	1	111125481	CD53	-0.153997	0.802679	NA	NA	NA	NA
rs4112315	rs4112315	1	110842415	CD53	NA	NA	0.102118	0.816051	NA	NA
rs482620	rs482620	1	111309340	CD53	NA	NA	0.0724314	0.786791	NA	NA
rs4839391	rs4839391	1	110993990	CD53	NA	NA	-0.124234	0.845972	NA	NA
rs4839586	rs4839586	1	111439902	CD53	-0.158073	0.724929	NA	NA	NA	NA
rs555095	rs555095	1	110640433	CD53	NA	NA	-0.109597	0.436678	NA	NA
rs55915953	rs55915953	1	110871140	CD53	-0.252641	0.825081	NA	NA	NA	NA
rs55998158	rs55998158	1	111832722	CD53	NA	NA	-0.137624	0.73138	NA	NA
rs61031089	rs61031089	1	110665633	CD53	NA	NA	0.121229	0.814557	NA	NA
rs61372512	rs61372512	1	110449290	CD53	-0.214399	0.881416	NA	NA	NA	NA
rs615204	rs615204	1	110759796	CD53	NA	NA	-0.098577	0.839398	NA	NA
rs621514	rs621514	1	110733794	CD53	0.16976	0.814237	0.0938179	0.836888	NA	NA
rs622499	rs622499	1	111747843	CD53	NA	NA	-0.12305	0.618678	NA	NA
rs628594	rs628594	1	110760444	CD53	NA	NA	0.0970525	0.851263	NA	NA
rs6658287	rs6658287	1	111422676	CD53	NA	NA	-0.114848	0.857102	NA	NA
rs66683180	rs66683180	1	110673169	CD53	-0.21915	0.709089	NA	NA	NA	NA
rs6668335	rs6668335	1	111182873	CD53	NA	NA	0.098505	0.841145	NA	NA
rs6671673	rs6671673	1	110949720	CD53	0.126133	0.854004	NA	NA	NA	NA
rs6676798	rs6676798	1	111393436	CD53	-0.113075	0.866225	NA	NA	NA	NA
rs673792	rs673792	1	110646283	CD53	NA	NA	-0.103338	0.793947	NA	NA
rs722570	rs722570	1	110913120	CD53	NA	NA	0.0824527	0.774952	NA	NA
rs72976640	rs72976640	1	110510517	CD53	NA	NA	0.0835805	0.857041	NA	NA
rs72979278	rs72979278	1	112419864	CD53	-0.197569	0.85322	NA	NA	NA	NA
rs72981946	rs72981946	1	112359748	CD53	0.213999	0.811323	NA	NA	NA	NA
rs72990514	rs72990514	1	110770435	CD53	NA	NA	0.118401	0.836073	NA	NA
rs74109514	rs74109514	1	111925387	CD53	NA	NA	-0.100051	0.878338	NA	NA
rs815324	rs815324	1	111038840	CD53	NA	NA	0.069064	0.871252	NA	NA
rs923824	rs923824	1	111121822	CD53	-0.166308	0.68378	NA	NA	NA	NA
JHU_1.206521257	NA	1	206521258	CD55	NA	NA	-0.238039	0.841605	NA	NA
JHU_1.206920821	rs7537619	1	206920822	CD55	0.368013	0.874418	NA	NA	NA	NA
JHU_1.206925026	rs7548251	1	206925027	CD55	0.341495	0.877485	NA	NA	NA	NA
JHU_1.207318447	rs112160752	1	207318448	CD55	0.229851	0.861804	NA	NA	NA	NA
JHU_1.207529021	rs2484257	1	207529022	CD55	-0.415393	0.840855	NA	NA	NA	NA
JHU_1.207675299	rs12089713	1	207675300	CD55	NA	NA	-0.427902	0.87419	NA	NA
JHU_1.207676855	NA	1	207676856	CD55	NA	NA	-0.402614	0.703462	NA	NA
JHU_1.207677054	rs12084935	1	207677055	CD55	NA	NA	-0.446516	0.863082	NA	NA
JHU_1.207687415	rs78608133	1	207687416	CD55	NA	NA	0.329001	0.864568	NA	NA
JHU_1.207805724	rs17048149	1	207805725	CD55	NA	NA	0.334748	0.83091	NA	NA
JHU_1.207807975	rs55696617	1	207807976	CD55	NA	NA	0.208263	0.858978	NA	NA
JHU_1.207821579	NA	1	207821580	CD55	NA	NA	0.337232	0.837867	NA	NA
JHU_1.207848208	rs11118323	1	207848209	CD55	NA	NA	0.27314	0.789926	NA	NA
JHU_1.207935202	rs184900340	1	207935203	CD55	-0.377544	0.830875	NA	NA	NA	NA
JHU_1.208186002	rs7549764	1	208186003	CD55	NA	NA	0.308163	0.865023	NA	NA
rs10863461	rs10863461	1	207840776	CD55	NA	NA	-0.260305	0.772164	NA	NA
rs11118516	rs11118516	1	207929340	CD55	-0.40187	0.876689	NA	NA	NA	NA
rs11118825	rs11118825	1	208067043	CD55	-0.261393	0.710748	NA	NA	NA	NA
rs11119670	rs11119670	1	207005321	CD55	-0.220119	0.855127	NA	NA	NA	NA
rs11120753	rs11120753	1	207527285	CD55	0.181551	0.865054	NA	NA	NA	NA
rs114589181	rs114589181	1	207678791	CD55	NA	NA	0.329001	0.864568	NA	NA
rs116052417	rs116052417	1	207582546	CD55	NA	NA	0.392744	0.813217	NA	NA
rs11799614	rs11799614	1	207209364	CD55	NA	NA	-0.319824	0.851011	NA	NA
rs12030888	rs12030888	1	208410364	CD55	NA	NA	-0.436572	0.867421	NA	NA
rs12080578	rs12080578	1	207820612	CD55	NA	NA	0.337232	0.837867	NA	NA
rs12130290	rs12130290	1	206627177	CD55	-0.244142	0.75376	NA	NA	NA	NA
rs12140926	rs12140926	1	206835985	CD55	NA	NA	-0.23005	0.86989	NA	NA
rs12142286	rs12142286	1	207525370	CD55	0.181551	0.865054	NA	NA	NA	NA
rs1323721	rs1323721	1	207823240	CD55	NA	NA	-0.234345	0.866092	NA	NA
rs144446205	rs144446205	1	207867770	CD55	-0.461162	0.799134	NA	NA	NA	NA
rs1499577	rs1499577	1	208511351	CD55	NA	NA	-0.248722	0.840943	NA	NA
rs1507762	rs1507762	1	207515756	CD55	0.181551	0.865054	NA	NA	NA	NA
rs17018890	rs17018890	1	206634429	CD55	-0.24371	0.752555	NA	NA	NA	NA
rs17020312	NA	1	206643973	CD55	0.277545	0.828994	NA	NA	NA	NA
rs17021201	rs17021201	1	207298289	CD55	0.21561	0.849577	NA	NA	NA	NA
rs17048122	rs17048122	1	207804477	CD55	NA	NA	0.334748	0.83091	NA	NA
rs1762463	rs1762463	1	208477423	CD55	0.199524	0.877269	NA	NA	NA	NA
rs1800896	rs1800896	1	206946897	CD55	-0.200817	0.872588	NA	NA	NA	NA
rs1932819	rs1932819	1	208078238	CD55	-0.19024	0.833288	NA	NA	NA	NA
rs2025935	rs2025935	1	207675655	CD55	NA	NA	-0.337676	0.822603	NA	NA
rs2135923	rs2135923	1	207526593	CD55	-0.325096	0.737286	NA	NA	NA	NA
rs2244510	rs2244510	1	206595069	CD55	0.341054	0.869124	NA	NA	NA	NA
rs2296160	rs2296160	1	207795320	CD55	0.227458	0.839325	NA	NA	NA	NA
rs2483060	rs2483060	1	206623952	CD55	0.236943	0.836663	NA	NA	NA	NA
rs2802223	rs2802223	1	207550616	CD55	-0.313417	0.735274	NA	NA	NA	NA
rs28371601	rs28371601	1	207497811	CD55	0.226296	0.859142	0.267703	0.851764	NA	NA
rs28371645	rs28371645	1	207529227	CD55	0.161564	0.881803	NA	NA	NA	NA
rs28371652	rs28371652	1	207532046	CD55	0.240141	0.83447	0.305509	0.778808	NA	NA
rs34453383	rs34453383	1	208167234	CD55	0.368919	0.874324	NA	NA	NA	NA
rs377056998	rs377056998	1	207676604	CD55	NA	NA	0.278612	0.871104	NA	NA
rs4240843	rs4240843	1	206854615	CD55	0.394105	0.82759	NA	NA	NA	NA
rs4483409	rs4483409	1	206918383	CD55	0.341495	0.877485	NA	NA	NA	NA
rs4497204	rs4497204	1	206790076	CD55	0.216045	0.814471	NA	NA	NA	NA
rs4844550	rs4844550	1	206857407	CD55	-0.379993	0.750927	-0.379142	0.836394	NA	NA
rs4844552	rs4844552	1	206915418	CD55	0.445876	0.840624	NA	NA	NA	NA
rs4845116	rs4845116	1	206772753	CD55	0.259059	0.825198	NA	NA	NA	NA
rs60154000	rs60154000	1	206711912	CD55	0.372184	0.188394	NA	NA	NA	NA
rs650877	rs650877	1	207748793	CD55	NA	NA	0.296375	0.70794	NA	NA
rs6540512	rs6540512	1	206813737	CD55	NA	NA	-0.274691	0.848119	NA	NA
rs6540586	rs6540586	1	206920546	CD55	0.445876	0.840624	NA	NA	NA	NA
rs6658181	rs6658181	1	206776097	CD55	NA	NA	-0.238434	0.836379	NA	NA
rs6683473	rs6683473	1	206967152	CD55	NA	NA	-0.327212	0.8487	NA	NA
rs6691117	rs6691117	1	207782931	CD55	NA	NA	0.309082	0.879989	NA	NA
rs6692511	rs6692511	1	206927516	CD55	0.228117	0.877297	NA	NA	NA	NA
rs671131	rs671131	1	208058378	CD55	-0.286965	0.798148	NA	NA	NA	NA
rs694748	rs694748	1	208055666	CD55	-0.190915	0.863274	NA	NA	NA	NA
rs73076898	rs73076898	1	208160528	CD55	NA	NA	-0.225313	0.857984	NA	NA
rs74151404	rs74151404	1	206985755	CD55	-0.214689	0.874861	NA	NA	NA	NA
rs7517706	rs7517706	1	207803278	CD55	NA	NA	-0.243082	0.846259	NA	NA
rs7519519	rs7519519	1	208529031	CD55	NA	NA	-0.256341	0.814603	NA	NA
rs7556267	rs7556267	1	206925844	CD55	0.445876	0.840624	NA	NA	NA	NA
rs7572	rs7572	1	208060009	CD55	-0.307487	0.765794	NA	NA	NA	NA
rs77197013	rs77197013	1	206731616	CD55	NA	NA	0.466772	0.687428	NA	NA
rs79198180	rs79198180	1	208167270	CD55	-0.286169	0.85545	NA	NA	NA	NA
rs8942	rs8942	1	207269919	CD55	NA	NA	0.303896	0.880734	NA	NA
rs932859	rs932859	1	207695880	CD55	NA	NA	-0.273973	0.862775	NA	NA
rs9429776	rs9429776	1	207649224	CD55	NA	NA	-0.342591	0.838771	NA	NA
rs9429780	rs9429780	1	207667190	CD55	NA	NA	0.196467	0.87489	NA	NA
rs9661909	rs9661909	1	206714818	CD55	0.182048	0.870978	0.219728	0.857102	NA	NA
JHU_1.116166592	rs7536177	1	116166593	CD58	-0.128402	0.861454	NA	NA	NA	NA
JHU_1.116188654	rs57917920	1	116188655	CD58	0.236962	0.874251	NA	NA	NA	NA
JHU_1.116410075	rs74114689	1	116410076	CD58	-0.164119	0.812963	NA	NA	NA	NA
JHU_1.116423373	NA	1	116423374	CD58	0.295292	0.811349	NA	NA	NA	NA
JHU_1.116456044	NA	1	116456045	CD58	NA	NA	-0.302707	0.755951	NA	NA
JHU_1.116582474	rs372103823	1	116582475	CD58	-0.144654	0.880902	NA	NA	NA	NA
JHU_1.117113774	rs185851918	1	117113775	CD58	NA	NA	-0.380246	0.836595	NA	NA
JHU_1.117135118	NA	1	117135119	CD58	-0.21189	0.840855	NA	NA	NA	NA
JHU_1.117453289	NA	1	117453290	CD58	NA	NA	-0.383236	0.738027	NA	NA
JHU_1.117539929	rs202152444	1	117539930	CD58	NA	NA	0.153309	0.853676	NA	NA
JHU_1.117768222	NA	1	117768223	CD58	NA	NA	0.25124	0.830439	NA	NA
JHU_1.117781114	rs4659251	1	117781115	CD58	NA	NA	-0.139201	0.877569	NA	NA
JHU_1.117884286	rs17037151	1	117884287	CD58	NA	NA	-0.397299	0.738058	NA	NA
JHU_1.117884711	rs17037154	1	117884712	CD58	NA	NA	-0.397299	0.738058	NA	NA
JHU_1.117884884	rs114274939	1	117884885	CD58	NA	NA	-0.397299	0.738058	NA	NA
JHU_1.117885381	rs17037157	1	117885382	CD58	NA	NA	-0.397299	0.738058	NA	NA
JHU_1.117885837	rs17037163	1	117885838	CD58	NA	NA	-0.397299	0.738058	NA	NA
JHU_1.117885989	rs17037165	1	117885990	CD58	NA	NA	-0.397299	0.738058	NA	NA
JHU_1.117886073	rs17037167	1	117886074	CD58	NA	NA	-0.397299	0.738058	NA	NA
JHU_1.117886177	rs17037169	1	117886178	CD58	NA	NA	-0.397299	0.738058	NA	NA
JHU_1.117909311	rs115292260	1	117909312	CD58	NA	NA	-0.397299	0.738058	NA	NA
JHU_1.117940267	rs61809000	1	117940268	CD58	0.157699	0.8762	NA	NA	NA	NA
kgp1056282	rs9660567	1	117741040	CD58	NA	NA	-0.23886	0.86932	NA	NA
kgp5016774	rs12029229	1	116717051	CD58	0.213245	0.792334	0.212976	0.861329	NA	NA
rs10754389	rs10754389	1	116406102	CD58	-0.155389	0.75632	NA	NA	NA	NA
rs10923344	rs10923344	1	118096628	CD58	NA	NA	0.227421	0.783062	NA	NA
rs10923969	rs10923969	1	116603622	CD58	0.150855	0.867203	NA	NA	NA	NA
rs115784362	rs115784362	1	117486185	CD58	NA	NA	-0.223724	0.865452	NA	NA
rs11812016	rs11812016	1	117030719	CD58	-0.130368	0.868189	NA	NA	NA	NA
rs12070805	rs12070805	1	116522254	CD58	-0.161686	0.86791	NA	NA	NA	NA
rs12096164	rs12096164	1	117512505	CD58	-0.220999	0.824215	NA	NA	NA	NA
rs12125273	rs12125273	1	116776537	CD58	NA	NA	-0.151213	0.862399	NA	NA
rs12135026	rs12135026	1	117826699	CD58	NA	NA	0.168829	0.866723	NA	NA
rs1689121	rs1689121	1	116414789	CD58	-0.150318	0.88125	NA	NA	NA	NA
rs17035115	rs17035115	1	116567034	CD58	0.150855	0.867203	NA	NA	NA	NA
rs17036392	rs17036392	1	117403821	CD58	NA	NA	-0.251589	0.708127	NA	NA
rs2764877	rs2764877	1	117569616	CD58	-0.177072	0.810098	-0.210619	0.789631	NA	NA
rs3010382	rs3010382	1	116197610	CD58	NA	NA	-0.237185	0.855862	NA	NA
rs36097042	rs36097042	1	116372354	CD58	NA	NA	0.275646	0.87946	NA	NA
rs3748743	rs3748743	1	116605423	CD58	0.150855	0.867203	NA	NA	NA	NA
rs3767802	rs3767802	1	118042757	CD58	NA	NA	0.23051	0.841009	NA	NA
rs3795657	rs3795657	1	118087449	CD58	NA	NA	0.277525	0.523695	NA	NA
rs3829881	rs3829881	1	117531813	CD58	0.121562	0.863164	NA	NA	NA	NA
rs4046190	rs4046190	1	116534852	CD58	NA	NA	0.245516	0.874349	NA	NA
rs4548442	rs4548442	1	116397910	CD58	NA	NA	0.259996	0.833515	NA	NA
rs4659051	rs4659051	1	117539373	CD58	NA	NA	0.181227	0.874658	NA	NA
rs56205836	rs56205836	1	117477870	CD58	NA	NA	-0.25067	0.870537	NA	NA
rs568359	rs568359	1	117231902	CD58	-0.196782	0.874861	NA	NA	NA	NA
rs6656298	rs6656298	1	116432480	CD58	NA	NA	-0.22949	0.762933	NA	NA
rs6657810	rs6657810	1	117715026	CD58	NA	NA	-0.138106	0.87432	NA	NA
rs6668456	rs6668456	1	116455067	CD58	NA	NA	-0.183096	0.833383	NA	NA
rs6700778	rs6700778	1	117482818	CD58	NA	NA	-0.143954	0.872986	NA	NA
rs6701046	rs6701046	1	117297734	CD58	-0.161072	0.881676	NA	NA	NA	NA
rs6703791	rs6703791	1	117122130	CD58	0.18741	0.554951	NA	NA	NA	NA
rs699727	rs699727	1	117265154	CD58	NA	NA	0.240231	0.790597	NA	NA
rs699767	rs699767	1	116499471	CD58	0.136031	0.837188	NA	NA	NA	NA
rs72699142	rs72699142	1	117580754	CD58	-0.286125	0.765966	NA	NA	NA	NA
rs749902	rs749902	1	117660754	CD58	0.190404	0.799055	NA	NA	NA	NA
rs7512489	rs7512489	1	116466734	CD58	0.174382	0.822315	NA	NA	NA	NA
rs76067330	rs76067330	1	116785643	CD58	0.203283	0.873746	NA	NA	NA	NA
rs76966470	rs76966470	1	117128640	CD58	0.164497	0.834126	NA	NA	NA	NA
rs814987	rs814987	1	116421457	CD58	0.148797	0.871259	NA	NA	NA	NA
rs958434	rs958434	1	117262791	CD58	NA	NA	0.169093	0.853929	NA	NA
rs9659640	rs9659640	1	117421804	CD58	-0.137433	0.838103	NA	NA	NA	NA
JHU_1.159559961	rs375169558	1	159559962	CD84	0.158203	0.857431	NA	NA	NA	NA
JHU_1.159740921	rs114253472	1	159740922	CD84	0.310862	0.838041	NA	NA	NA	NA
JHU_1.159783613	rs74904244	1	159783614	CD84	0.26633	0.872659	NA	NA	NA	NA
JHU_1.159798081	NA	1	159798082	CD84	0.279469	0.829053	NA	NA	NA	NA
JHU_1.160126156	rs55950841	1	160126157	CD84	NA	NA	-0.275299	0.851441	NA	NA
JHU_1.160539343	NA	1	160539344	CD84	NA	NA	0.194569	0.880096	NA	NA
JHU_1.160990261	rs137859981	1	160990262	CD84	NA	NA	-0.364044	0.673049	NA	NA
JHU_1.161505392	rs73026054	1	161505393	CD84	NA	NA	-0.324276	0.719046	NA	NA
JHU_1.161524052	NA	1	161524053	CD84	NA	NA	-0.17113	0.866318	NA	NA
JHU_1.161528299	NA	1	161528300	CD84	NA	NA	-0.238935	0.866723	NA	NA
kgp2062991	rs332398	1	161536131	CD84	NA	NA	0.139163	0.8559	NA	NA
rs10752631	rs10752631	1	159862153	CD84	NA	NA	0.165611	0.844266	NA	NA
rs10797054	rs10797054	1	159904888	CD84	NA	NA	-0.31344	0.621977	NA	NA
rs10908750	rs10908750	1	159906156	CD84	NA	NA	-0.218495	0.868948	NA	NA
rs10908753	rs10908753	1	160075437	CD84	-0.232865	0.649602	NA	NA	NA	NA
rs11265318	rs11265318	1	160060272	CD84	-0.238478	0.758141	NA	NA	NA	NA
rs11265326	rs11265326	1	160077948	CD84	-0.212656	0.83707	NA	NA	NA	NA
rs11265582	rs11265582	1	161255333	CD84	NA	NA	0.14463	0.875141	NA	NA
rs11538340	rs11538340	1	161172233	CD84	-0.271763	0.877365	NA	NA	NA	NA
rs11587213	rs11587213	1	161184875	CD84	NA	NA	-0.217347	0.866464	NA	NA
rs11807946	NA	1	159824205	CD84	0.204325	0.848764	NA	NA	NA	NA
rs12065184	rs12065184	1	161278677	CD84	NA	NA	-0.221409	0.870106	NA	NA
rs12136519	rs12136519	1	160101119	CD84	-0.269293	0.84099	NA	NA	NA	NA
rs12562860	rs12562860	1	161211678	CD84	-0.212652	0.86939	NA	NA	NA	NA
rs1317846	rs1317846	1	159894959	CD84	-0.183324	0.870642	NA	NA	NA	NA
rs1321650	rs1321650	1	160045858	CD84	0.188094	0.832276	0.193732	0.713197	NA	NA
rs164280	rs164280	1	160584542	CD84	NA	NA	0.256635	0.784855	NA	NA
rs16842684	rs16842684	1	159805888	CD84	-0.186895	0.872922	-0.202965	0.769835	NA	NA
rs1935306	rs1935306	1	160152057	CD84	NA	NA	0.163754	0.785811	NA	NA
rs2369146	rs2369146	1	159668195	CD84	-0.165266	0.87802	NA	NA	NA	NA
rs2369605	rs2369605	1	160348652	CD84	0.161346	0.871023	NA	NA	NA	NA
rs2494524	rs2494524	1	159798503	CD84	NA	NA	-0.158346	0.818126	NA	NA
rs2501862	rs2501862	1	161232772	CD84	NA	NA	0.198144	0.652093	NA	NA
rs2502805	rs2502805	1	161209841	CD84	0.234956	0.554951	0.172885	0.750834	NA	NA
rs2840591	rs2840591	1	159940000	CD84	-0.193637	0.80789	NA	NA	NA	NA
rs35207844	NA	1	160582292	CD84	0.395454	0.754003	NA	NA	NA	NA
rs35325048	rs35325048	1	160719757	CD84	NA	NA	0.212065	0.87293	NA	NA
rs3753867	rs3753867	1	159557369	CD84	0.158203	0.857431	NA	NA	NA	NA
rs4262538	rs4262538	1	159908045	CD84	0.182237	0.872201	NA	NA	NA	NA
rs4436408	rs4436408	1	161260215	CD84	NA	NA	0.150446	0.870592	NA	NA
rs4656859	rs4656859	1	159914924	CD84	0.311684	0.838341	NA	NA	NA	NA
rs4656946	rs4656946	1	160838198	CD84	NA	NA	0.295961	0.863347	NA	NA
rs4657015	rs4657015	1	161272441	CD84	NA	NA	0.126314	0.88108	NA	NA
rs526030	rs526030	1	160724305	CD84	NA	NA	0.143616	0.875985	NA	NA
rs55997732	rs55997732	1	159774845	CD84	0.448275	0.584968	NA	NA	NA	NA
rs57074721	rs57074721	1	160100130	CD84	0.471436	0.560086	NA	NA	NA	NA
rs6659742	rs6659742	1	159818513	CD84	NA	NA	0.159698	0.823621	NA	NA
rs6672314	rs6672314	1	160600362	CD84	NA	NA	0.190493	0.86932	NA	NA
rs6678315	rs6678315	1	161388413	CD84	0.200299	0.870521	NA	NA	NA	NA
rs6688363	rs6688363	1	160077854	CD84	0.240627	0.841526	NA	NA	NA	NA
rs72710750	rs72710750	1	160802648	CD84	NA	NA	-0.153719	0.850971	NA	NA
rs7530560	rs7530560	1	161210729	CD84	-0.222651	0.582704	-0.128174	0.879989	NA	NA
rs7551113	rs7551113	1	160537038	CD84	NA	NA	0.194569	0.880096	NA	NA
JHU_1.19949414	rs28627008	1	19949415	CDA	NA	NA	-0.388111	0.854794	NA	NA
JHU_1.20263943	rs111271986	1	20263944	CDA	-1.17799	0.861712	NA	NA	NA	NA
JHU_1.20932644	rs10799648	1	20932645	CDA	NA	NA	-0.592897	0.783576	NA	NA
JHU_1.21928343	rs2275366	1	21928344	CDA	-0.604097	0.877612	NA	NA	NA	NA
kgp7825233	NA	1	21011355	CDA	1.24524	0.801117	NA	NA	NA	NA
rs10753496	rs10753496	1	20635130	CDA	0.809829	0.807148	NA	NA	NA	NA
rs10916746	rs10916746	1	20601548	CDA	0.610441	0.870424	NA	NA	NA	NA
rs10917018	rs10917018	1	21899144	CDA	NA	NA	-0.590045	0.825443	NA	NA
rs10917522	rs10917522	1	20032226	CDA	NA	NA	-0.436378	0.824133	NA	NA
rs1093661	rs1093661	1	20342503	CDA	-0.7151	0.809696	NA	NA	NA	NA
rs12023742	rs12023742	1	20292006	CDA	-0.60068	0.881295	NA	NA	NA	NA
rs12041185	rs12041185	1	21030916	CDA	-1.17787	0.858869	NA	NA	NA	NA
rs12042785	rs12042785	1	21035252	CDA	-1.17787	0.858869	NA	NA	NA	NA
rs12127343	rs12127343	1	21869773	CDA	0.505255	0.874222	NA	NA	NA	NA
rs12729796	rs12729796	1	20291116	CDA	-0.680066	0.854785	NA	NA	NA	NA
rs13375942	rs13375942	1	20292378	CDA	-0.60068	0.881295	NA	NA	NA	NA
rs16823060	rs16823060	1	20188458	CDA	0.748012	0.778503	NA	NA	NA	NA
rs16824016	rs16824016	1	20763416	CDA	-1.20887	0.879068	NA	NA	NA	NA
rs16825276	rs16825276	1	21685445	CDA	NA	NA	-0.40245	0.874027	NA	NA
rs1737416	rs1737416	1	19922387	CDA	NA	NA	-0.405074	0.839356	NA	NA
rs1814737	rs1814737	1	21779703	CDA	NA	NA	-0.763827	0.873465	NA	NA
rs2072753	rs2072753	1	20657352	CDA	NA	NA	0.42231	0.880114	NA	NA
rs213060	rs213060	1	21629447	CDA	0.781064	0.709277	0.52159	0.664313	NA	NA
rs2296225	rs2296225	1	21031042	CDA	0.777763	0.878462	NA	NA	NA	NA
rs2792061	rs2792061	1	19958729	CDA	NA	NA	-0.319263	0.875117	NA	NA
rs28367953	rs28367953	1	21599799	CDA	NA	NA	-0.536474	0.867676	NA	NA
rs3026848	rs3026848	1	21626319	CDA	-1.06037	0.868719	NA	NA	NA	NA
rs3753834	rs3753834	1	20988911	CDA	NA	NA	-0.780683	0.667689	NA	NA
rs3767227	rs3767227	1	20404055	CDA	NA	NA	-0.762535	0.847235	NA	NA
rs3806308	rs3806308	1	20142866	CDA	NA	NA	-0.45281	0.870275	NA	NA
rs3806310	rs3806310	1	20142681	CDA	NA	NA	-0.45281	0.870275	NA	NA
rs3929669	rs3929669	1	20052348	CDA	0.718938	0.858618	NA	NA	NA	NA
rs421385	rs421385	1	20795771	CDA	-0.858512	0.570802	NA	NA	NA	NA
rs4244007	rs4244007	1	20022063	CDA	-1.05548	0.83103	NA	NA	NA	NA
rs4654897	rs4654897	1	20191436	CDA	0.816969	0.866225	NA	NA	NA	NA
rs4655226	rs4655226	1	20928284	CDA	0.802356	0.869124	0.56635	0.838516	NA	NA
rs55740298	rs55740298	1	20253340	CDA	-1.17799	0.861712	NA	NA	NA	NA
rs59530074	rs59530074	1	20185496	CDA	NA	NA	-0.396531	0.842735	NA	NA
rs60729687	rs60729687	1	20926687	CDA	NA	NA	-0.524178	0.77563	NA	NA
rs61745243	rs61745243	1	20644156	CDA	-1.08435	0.86939	-0.780343	0.828581	NA	NA
rs61781231	rs61781231	1	20918862	CDA	NA	NA	-0.566446	0.827581	NA	NA
rs640880	rs640880	1	20907051	CDA	NA	NA	0.470785	0.86932	NA	NA
rs6664855	rs6664855	1	20254147	CDA	-1.28763	0.801832	NA	NA	NA	NA
rs67017818	rs67017818	1	21016307	CDA	1.21311	0.712473	NA	NA	NA	NA
rs72660316	rs72660316	1	21934693	CDA	NA	NA	-0.846241	0.843521	NA	NA
rs74056973	rs74056973	1	20027538	CDA	0.695214	0.877731	NA	NA	NA	NA
rs74475881	rs74475881	1	20793784	CDA	NA	NA	-0.773788	0.741902	NA	NA
rs74923506	rs74923506	1	20284275	CDA	0.897949	0.837788	NA	NA	NA	NA
rs9628653	rs9628653	1	21848962	CDA	0.602976	0.87067	NA	NA	NA	NA
JHU_1.100347711	rs2814041	1	100347712	CDC14A	-0.279003	0.822315	NA	NA	NA	NA
JHU_1.100924685	rs57421427	1	100924686	CDC14A	-0.406799	0.832761	NA	NA	NA	NA
JHU_1.100931375	rs17122590	1	100931376	CDC14A	-0.283513	0.879699	NA	NA	NA	NA
JHU_1.100950432	rs11166458	1	100950433	CDC14A	-0.359223	0.786552	-0.208693	0.880377	NA	NA
rs10875257	rs10875257	1	100242048	CDC14A	0.303529	0.737075	NA	NA	NA	NA
rs12122948	rs12122948	1	100623922	CDC14A	-0.381435	0.856757	NA	NA	NA	NA
rs12127190	rs12127190	1	100232074	CDC14A	0.436268	0.675887	NA	NA	NA	NA
rs12136177	rs12136177	1	100149952	CDC14A	-0.34301	0.840855	NA	NA	NA	NA
rs17100954	rs17100954	1	101704029	CDC14A	0.477217	0.881569	NA	NA	NA	NA
rs2031959	rs2031959	1	101711783	CDC14A	-0.26664	0.873443	-0.221993	0.819898	NA	NA
rs2307130	rs2307130	1	100316589	CDC14A	0.30035	0.867229	0.230886	0.847454	NA	NA
rs3736295	rs3736295	1	100342227	CDC14A	0.258429	0.870432	NA	NA	NA	NA
rs3783613	rs3783613	1	101196787	CDC14A	0.413708	0.798333	NA	NA	NA	NA
rs4908107	rs4908107	1	101378647	CDC14A	-0.648353	0.732624	NA	NA	NA	NA
rs61281267	rs61281267	1	100372065	CDC14A	0.396665	0.85602	NA	NA	NA	NA
rs61780750	rs61780750	1	101786541	CDC14A	NA	NA	0.480067	0.708563	NA	NA
rs6682639	rs6682639	1	100434332	CDC14A	0.346323	0.838335	NA	NA	NA	NA
rs6682782	rs6682782	1	100693294	CDC14A	NA	NA	0.177067	0.880377	NA	NA
rs72976110	rs72976110	1	99854032	CDC14A	NA	NA	0.340319	0.853647	NA	NA
rs7520706	rs7520706	1	101751884	CDC14A	NA	NA	0.235353	0.873465	NA	NA
JHU_1.43166283	rs5019872	1	43166284	CDC20	NA	NA	0.926944	0.77407	NA	NA
JHU_1.43241455	rs11210714	1	43241456	CDC20	NA	NA	0.80356	0.794424	NA	NA
JHU_1.43299299	rs58724795	1	43299300	CDC20	NA	NA	1.05877	0.650216	NA	NA
JHU_1.43547024	rs1198284	1	43547025	CDC20	0.539125	0.812323	NA	NA	NA	NA
JHU_1.43619732	rs12034418	1	43619733	CDC20	0.647528	0.819759	NA	NA	NA	NA
JHU_1.44209525	NA	1	44209526	CDC20	NA	NA	-1.02873	0.852292	NA	NA
JHU_1.44249077	rs78468330	1	44249078	CDC20	1.28404	0.511013	NA	NA	NA	NA
JHU_1.44495153	rs6657901	1	44495154	CDC20	-0.770813	0.850032	NA	NA	NA	NA
JHU_1.44561182	NA	1	44561183	CDC20	-0.859161	0.648272	NA	NA	NA	NA
JHU_1.44805816	NA	1	44805817	CDC20	NA	NA	-0.881747	0.862332	NA	NA
rs10493113	rs10493113	1	43158510	CDC20	NA	NA	0.926944	0.77407	NA	NA
rs10890239	rs10890239	1	43615173	CDC20	0.88217	0.676031	NA	NA	NA	NA
rs111305387	rs111305387	1	43748937	CDC20	1.16706	0.844871	NA	NA	NA	NA
rs11210691	rs11210691	1	43118882	CDC20	0.624594	0.854804	NA	NA	NA	NA
rs11210729	rs11210729	1	43306128	CDC20	NA	NA	0.945621	0.64688	NA	NA
rs11210751	rs11210751	1	43368150	CDC20	NA	NA	0.919524	0.788114	NA	NA
rs11210834	NA	1	43787437	CDC20	NA	NA	0.788807	0.850876	NA	NA
rs115684949	rs115684949	1	44591671	CDC20	NA	NA	-0.770935	0.877867	NA	NA
rs11799736	rs11799736	1	43399996	CDC20	NA	NA	-0.79923	0.821484	NA	NA
rs12119170	rs12119170	1	42856160	CDC20	-0.608985	0.813072	NA	NA	NA	NA
rs12138050	rs12138050	1	42889846	CDC20	NA	NA	0.661849	0.844558	NA	NA
rs12727498	rs12727498	1	43296354	CDC20	NA	NA	-0.519148	0.818057	NA	NA
rs1467809	rs1467809	1	43774437	CDC20	NA	NA	-0.574948	0.790912	NA	NA
rs2025615	rs2025615	1	44559401	CDC20	-0.742503	0.772042	NA	NA	NA	NA
rs2297972	rs2297972	1	43418026	CDC20	NA	NA	-0.549621	0.879615	NA	NA
rs246776	rs246776	1	44274699	CDC20	0.596375	0.784043	NA	NA	NA	NA
rs34721801	rs34721801	1	43297779	CDC20	NA	NA	1.05877	0.650216	NA	NA
rs35303774	rs35303774	1	43307824	CDC20	NA	NA	1.27092	0.666477	NA	NA
rs3768045	rs3768045	1	43421524	CDC20	NA	NA	0.496528	0.877401	NA	NA
rs4660253	rs4660253	1	43761651	CDC20	NA	NA	-0.647802	0.737292	NA	NA
rs4660658	rs4660658	1	43201534	CDC20	NA	NA	0.746591	0.438411	NA	NA
rs4660671	rs4660671	1	43298871	CDC20	NA	NA	1.21667	0.632042	NA	NA
rs507481	rs507481	1	43543617	CDC20	-0.725368	0.484168	NA	NA	NA	NA
rs558404	rs558404	1	43602321	CDC20	NA	NA	0.73624	0.839443	NA	NA
rs584672	rs584672	1	43615668	CDC20	-0.501547	0.856967	NA	NA	NA	NA
rs588662	rs588662	1	43530154	CDC20	-0.767331	0.379054	NA	NA	NA	NA
rs60094520	rs60094520	1	44726096	CDC20	-0.54675	0.863767	NA	NA	NA	NA
rs60413302	rs60413302	1	44734892	CDC20	-0.605199	0.795294	NA	NA	NA	NA
rs607464	rs607464	1	43536477	CDC20	-0.965859	0.666302	NA	NA	NA	NA
rs611261	rs611261	1	43681872	CDC20	0.509746	0.85594	NA	NA	NA	NA
rs620418	rs620418	1	43671182	CDC20	-0.553871	0.831372	NA	NA	NA	NA
rs641356	rs641356	1	44287186	CDC20	-0.740889	0.85707	NA	NA	NA	NA
rs6658001	rs6658001	1	43292806	CDC20	NA	NA	-0.519148	0.818057	NA	NA
rs6658712	rs6658712	1	43285544	CDC20	NA	NA	-0.469215	0.847289	NA	NA
rs6679533	rs6679533	1	42835396	CDC20	0.52866	0.85841	NA	NA	NA	NA
rs6693689	rs6693689	1	44511409	CDC20	-0.931654	0.842207	NA	NA	NA	NA
rs6694180	rs6694180	1	42882116	CDC20	NA	NA	0.527593	0.843446	NA	NA
rs6695238	rs6695238	1	43638436	CDC20	0.697173	0.812133	NA	NA	NA	NA
rs74071914	rs74071914	1	43966612	CDC20	NA	NA	-0.755096	0.762338	NA	NA
rs7418303	rs7418303	1	42876696	CDC20	0.815182	0.55137	NA	NA	NA	NA
rs7522285	rs7522285	1	43303580	CDC20	NA	NA	-0.669476	0.877855	NA	NA
rs7523056	rs7523056	1	43110276	CDC20	NA	NA	-0.515125	0.870553	NA	NA
rs7528454	rs7528454	1	44174081	CDC20	-0.573359	0.794497	NA	NA	NA	NA
rs7536884	rs7536884	1	43610581	CDC20	-0.53298	0.826172	NA	NA	NA	NA
rs7552363	rs7552363	1	43309167	CDC20	NA	NA	1.27092	0.666477	NA	NA
rs76140023	rs76140023	1	42963136	CDC20	-0.88718	0.877265	NA	NA	NA	NA
rs77020788	rs77020788	1	44688889	CDC20	-0.915728	0.603586	NA	NA	NA	NA
JHU_1.21646913	rs58085433	1	21646914	CDC42	-0.121936	0.838347	NA	NA	NA	NA
JHU_1.21743576	rs12077528	1	21743577	CDC42	-0.142706	0.838323	-0.111426	0.80388	NA	NA
JHU_1.21947034	rs112324778	1	21947035	CDC42	-0.133951	0.831544	NA	NA	NA	NA
JHU_1.22312418	NA	1	22312419	CDC42	0.122191	0.818574	NA	NA	NA	NA
JHU_1.22351940	rs75411384	1	22351941	CDC42	0.232791	0.785057	0.158506	0.823161	NA	NA
JHU_1.22381385	NA	1	22381386	CDC42	NA	NA	-0.154356	0.714308	NA	NA
JHU_1.22429532	rs112678906	1	22429533	CDC42	NA	NA	-0.201932	0.790795	NA	NA
JHU_1.22429551	rs10917153	1	22429552	CDC42	NA	NA	-0.201932	0.790795	NA	NA
JHU_1.22591874	rs10917194	1	22591875	CDC42	0.105967	0.828862	NA	NA	NA	NA
JHU_1.22651578	rs10753535	1	22651579	CDC42	NA	NA	0.0730473	0.859707	NA	NA
JHU_1.22737963	rs111245681	1	22737964	CDC42	NA	NA	-0.119819	0.837336	NA	NA
JHU_1.22934541	rs374935897	1	22934542	CDC42	NA	NA	0.118007	0.872233	NA	NA
JHU_1.22951496	rs114473392	1	22951497	CDC42	NA	NA	0.131269	0.805881	NA	NA
JHU_1.23068181	rs12043267	1	23068182	CDC42	-0.0882632	0.878659	NA	NA	NA	NA
rs10493004	rs10493004	1	21442736	CDC42	-0.169752	0.87173	NA	NA	NA	NA
rs10799708	rs10799708	1	22046558	CDC42	-0.114196	0.726843	NA	NA	NA	NA
rs10917021	rs10917021	1	21917234	CDC42	NA	NA	-0.11009	0.828851	NA	NA
rs10917080	NA	1	22296373	CDC42	0.0940369	0.865013	0.0809053	0.789332	NA	NA
rs10917188	rs10917188	1	22579006	CDC42	NA	NA	-0.082757	0.877569	NA	NA
rs10917287	rs10917287	1	23068395	CDC42	-0.0897413	0.854655	NA	NA	NA	NA
rs111257252	NA	1	22970790	CDC42	-0.235171	0.880321	NA	NA	NA	NA
rs115626047	rs115626047	1	21873261	CDC42	-0.166834	0.8784	NA	NA	NA	NA
rs11584197	rs11584197	1	22666980	CDC42	NA	NA	-0.176828	0.781493	NA	NA
rs11591062	rs11591062	1	22760900	CDC42	NA	NA	0.116326	0.878911	NA	NA
rs116077782	rs116077782	1	22604354	CDC42	0.133428	0.858122	NA	NA	NA	NA
rs12117402	rs12117402	1	22180548	CDC42	0.124664	0.803925	NA	NA	NA	NA
rs12124283	rs12124283	1	21910890	CDC42	-0.177105	0.838041	NA	NA	NA	NA
rs12128121	rs12128121	1	22932162	CDC42	NA	NA	0.118007	0.872233	NA	NA
rs12567723	rs12567723	1	21954666	CDC42	-0.230612	0.577094	NA	NA	NA	NA
rs12737805	rs12737805	1	22612690	CDC42	-0.130727	0.877205	NA	NA	NA	NA
rs16825373	rs16825373	1	21795675	CDC42	NA	NA	0.114355	0.808568	NA	NA
rs16827686	rs16827686	1	23193977	CDC42	NA	NA	0.118573	0.878834	NA	NA
rs1697421	rs1697421	1	21823292	CDC42	-0.187209	0.845334	NA	NA	NA	NA
rs1772719	rs1772719	1	21904374	CDC42	-0.0906537	0.879796	NA	NA	NA	NA
rs2038090	rs2038090	1	21551550	CDC42	-0.16955	0.880606	NA	NA	NA	NA
rs212530	rs212530	1	21586130	CDC42	0.190354	0.87215	NA	NA	NA	NA
rs213019	rs213019	1	21646763	CDC42	-0.120275	0.840855	NA	NA	NA	NA
rs2229493	rs2229493	1	22160043	CDC42	-0.128106	0.859259	NA	NA	NA	NA
rs2315931	rs2315931	1	22076705	CDC42	-0.172371	0.101847	-0.0831096	0.7561	NA	NA
rs2445131	rs2445131	1	22239774	CDC42	NA	NA	-0.106402	0.78032	NA	NA
rs2473238	rs2473238	1	22590331	CDC42	-0.1201	0.741561	NA	NA	NA	NA
rs2501297	rs2501297	1	22345906	CDC42	0.106706	0.880451	NA	NA	NA	NA
rs2501298	rs2501298	1	22345860	CDC42	0.160794	0.401551	0.0772982	0.847535	NA	NA
rs2744721	rs2744721	1	22487036	CDC42	0.103313	0.874418	0.0900535	0.801333	NA	NA
rs2817870	rs2817870	1	23253358	CDC42	NA	NA	0.0755872	0.877569	NA	NA
rs2817912	rs2817912	1	23103353	CDC42	-0.10694	0.851018	NA	NA	NA	NA
rs3026913	rs3026913	1	21544601	CDC42	-0.100969	0.877485	NA	NA	NA	NA
rs309493	rs309493	1	23243265	CDC42	0.143376	0.810106	0.109893	0.779133	NA	NA
rs309539	rs309539	1	23274948	CDC42	NA	NA	-0.107395	0.767333	NA	NA
rs3117048	rs3117048	1	22345093	CDC42	NA	NA	-0.0687375	0.867776	NA	NA
rs333171	rs333171	1	22033705	CDC42	-0.250569	0.736238	-0.208513	0.572828	NA	NA
rs3817041	NA	1	21935705	CDC42	-0.106792	0.861161	NA	NA	NA	NA
rs41266037	rs41266037	1	22928504	CDC42	NA	NA	0.119314	0.86932	NA	NA
rs60293366	NA	1	22586202	CDC42	0.156884	0.857666	0.124224	0.825115	NA	NA
rs61254978	rs61254978	1	22570725	CDC42	0.148927	0.85637	NA	NA	NA	NA
rs6426724	rs6426724	1	22049667	CDC42	0.14265	0.23946	0.0760703	0.737929	NA	NA
rs67619700	NA	1	22957377	CDC42	0.118299	0.869589	NA	NA	NA	NA
rs722993	rs722993	1	23267090	CDC42	NA	NA	0.0944497	0.765005	NA	NA
rs72647487	rs72647487	1	22589836	CDC42	0.14121	0.592674	0.074898	0.852349	NA	NA
rs7515106	rs7515106	1	22473410	CDC42	NA	NA	-0.0770285	0.853195	NA	NA
rs7518006	rs7518006	1	22127992	CDC42	-0.11307	0.797701	NA	NA	NA	NA
rs7530165	rs7530165	1	22760325	CDC42	NA	NA	0.076504	0.838211	NA	NA
rs75730128	rs75730128	1	22485804	CDC42	NA	NA	-0.1142	0.830458	NA	NA
rs766910	rs766910	1	22872687	CDC42	0.154284	0.844936	NA	NA	NA	NA
rs77589489	rs77589489	1	22390577	CDC42	NA	NA	-0.201932	0.790795	NA	NA
rs829369	NA	1	21927807	CDC42	NA	NA	0.0687299	0.872201	NA	NA
rs84853	rs84853	1	21641522	CDC42	-0.122126	0.87738	NA	NA	NA	NA
rs869179	rs869179	1	21840129	CDC42	-0.143704	0.861823	NA	NA	NA	NA
rs884726	rs884726	1	22110418	CDC42	-0.163245	0.232621	-0.0784956	0.80498	NA	NA
JHU_1.226767334	rs837446	1	226767335	CDC42BPA	-0.334763	0.803242	NA	NA	NA	NA
JHU_1.226846358	rs74139746	1	226846359	CDC42BPA	-0.612233	0.830944	-0.629421	0.651864	NA	NA
JHU_1.227229999	rs201249649	1	227230000	CDC42BPA	-0.254451	0.881593	NA	NA	NA	NA
JHU_1.227241296	rs1888830	1	227241297	CDC42BPA	NA	NA	-0.296312	0.844473	NA	NA
JHU_1.227317414	rs75716913	1	227317415	CDC42BPA	-0.301233	0.87378	NA	NA	NA	NA
JHU_1.227347355	NA	1	227347356	CDC42BPA	0.42106	0.88209	0.410013	0.825443	NA	NA
JHU_1.227393021	rs73094338	1	227393022	CDC42BPA	NA	NA	-0.244941	0.863082	NA	NA
JHU_1.227441359	rs75582817	1	227441360	CDC42BPA	NA	NA	-0.237832	0.87489	NA	NA
JHU_1.227448828	rs9426618	1	227448829	CDC42BPA	-0.250161	0.866531	NA	NA	NA	NA
JHU_1.227496228	rs80234202	1	227496229	CDC42BPA	NA	NA	-0.234821	0.877162	NA	NA
exm154722	NA	1	228033197	CDC42BPA	-0.301961	0.867895	NA	NA	NA	NA
exm155769	NA	1	228470764	CDC42BPA	-0.408239	0.861491	NA	NA	NA	NA
kgp15867530	rs7961	1	227063229	CDC42BPA	-0.325556	0.736701	NA	NA	NA	NA
rs1074704	rs1074704	1	227960136	CDC42BPA	-0.346506	0.780485	-0.337736	0.606513	NA	NA
rs111567390	rs111567390	1	227068398	CDC42BPA	-0.325556	0.736701	NA	NA	NA	NA
rs111756663	rs111756663	1	227097694	CDC42BPA	0.492863	0.767949	NA	NA	NA	NA
rs11811100	rs11811100	1	227331275	CDC42BPA	NA	NA	-0.296312	0.844473	NA	NA
rs12025226	rs12025226	1	226612023	CDC42BPA	0.717779	0.782082	NA	NA	NA	NA
rs12128364	rs12128364	1	227624528	CDC42BPA	NA	NA	-0.273182	0.857186	NA	NA
rs12134624	NA	1	228350774	CDC42BPA	0.415521	0.856854	NA	NA	NA	NA
rs13306130	rs13306130	1	226550741	CDC42BPA	-0.272654	0.845028	NA	NA	NA	NA
rs143468488	rs143468488	1	228224204	CDC42BPA	-0.410561	0.876051	NA	NA	NA	NA
rs1929861	rs1929861	1	227216662	CDC42BPA	0.246358	0.874348	NA	NA	NA	NA
rs1938386	rs1938386	1	227097039	CDC42BPA	-0.437094	0.754525	NA	NA	NA	NA
rs2293464	rs2293464	1	226576296	CDC42BPA	-0.272654	0.845028	NA	NA	NA	NA
rs2872243	rs2872243	1	228045508	CDC42BPA	-0.289476	0.876604	NA	NA	NA	NA
rs2953655	rs2953655	1	227554171	CDC42BPA	NA	NA	-0.244157	0.85264	NA	NA
rs3000784	rs3000784	1	227598169	CDC42BPA	NA	NA	-0.23014	0.875117	NA	NA
rs4518905	rs4518905	1	228098340	CDC42BPA	-0.374384	0.877365	NA	NA	NA	NA
rs56339347	rs56339347	1	227561180	CDC42BPA	NA	NA	-0.295483	0.856545	NA	NA
rs58973334	rs58973334	1	227071449	CDC42BPA	-0.532379	0.849275	NA	NA	NA	NA
rs6659010	rs6659010	1	227107012	CDC42BPA	-0.390404	0.811858	NA	NA	NA	NA
rs6659113	rs6659113	1	226996412	CDC42BPA	0.432332	0.850659	NA	NA	NA	NA
rs6660716	rs6660716	1	226999183	CDC42BPA	-0.291924	0.866855	NA	NA	NA	NA
rs6684472	rs6684472	1	226971029	CDC42BPA	NA	NA	-0.276404	0.802081	NA	NA
rs6696713	rs6696713	1	227514656	CDC42BPA	NA	NA	-0.281621	0.868869	NA	NA
rs6697583	rs6697583	1	227507509	CDC42BPA	0.53721	0.865054	NA	NA	NA	NA
rs708763	rs708763	1	226970724	CDC42BPA	-0.363116	0.866958	NA	NA	NA	NA
rs708764	rs708764	1	226970890	CDC42BPA	-0.564334	0.842846	NA	NA	NA	NA
rs708773	rs708773	1	226920730	CDC42BPA	-0.374657	0.868589	NA	NA	NA	NA
rs72750288	rs72750288	1	227985231	CDC42BPA	-0.508949	0.865968	NA	NA	NA	NA
rs74708344	rs74708344	1	226225326	CDC42BPA	NA	NA	0.395008	0.833079	NA	NA
rs7519099	rs7519099	1	227426205	CDC42BPA	NA	NA	-0.302653	0.757578	NA	NA
rs7540055	rs7540055	1	227477442	CDC42BPA	NA	NA	0.216839	0.868641	NA	NA
rs849749	rs849749	1	228296745	CDC42BPA	0.347375	0.868819	NA	NA	NA	NA
rs903698	rs903698	1	227677506	CDC42BPA	NA	NA	0.274592	0.789059	NA	NA
rs9660802	rs9660802	1	227017031	CDC42BPA	-0.399801	0.742735	NA	NA	NA	NA
JHU_1.150041870	rs11205323	1	150041871	CDC42SE1	-0.136129	0.839245	NA	NA	NA	NA
JHU_1.150059068	rs1824847	1	150059069	CDC42SE1	NA	NA	0.0703413	0.874064	NA	NA
JHU_1.150714362	NA	1	150714363	CDC42SE1	0.117393	0.86829	NA	NA	NA	NA
JHU_1.150999862	rs55717234	1	150999863	CDC42SE1	NA	NA	0.0699444	0.875117	NA	NA
JHU_1.151437155	rs12076945	1	151437156	CDC42SE1	0.172379	0.832058	NA	NA	NA	NA
rs10788819	rs10788819	1	151895093	CDC42SE1	-0.135599	0.829215	NA	NA	NA	NA
rs10888394	rs10888394	1	150749913	CDC42SE1	-0.0845529	0.880886	NA	NA	NA	NA
rs10888395	rs10888395	1	150762171	CDC42SE1	-0.0845529	0.880886	NA	NA	NA	NA
rs11204774	rs11204774	1	151062957	CDC42SE1	-0.233338	0.341646	NA	NA	NA	NA
rs11204885	rs11204885	1	151747970	CDC42SE1	NA	NA	-0.116275	0.819423	NA	NA
rs1151917	rs1151917	1	150622696	CDC42SE1	0.126586	0.759549	NA	NA	NA	NA
rs11552229	rs11552229	1	150783985	CDC42SE1	-0.0823884	0.881739	NA	NA	NA	NA
rs116526285	rs116526285	1	151670388	CDC42SE1	NA	NA	-0.154822	0.86932	NA	NA
rs116552645	rs116552645	1	150471424	CDC42SE1	0.185115	0.832314	NA	NA	NA	NA
rs12068365	rs12068365	1	151015868	CDC42SE1	-0.230962	0.149839	NA	NA	NA	NA
rs12409493	rs12409493	1	151773167	CDC42SE1	NA	NA	-0.0773185	0.8761	NA	NA
rs15740	rs15740	1	151040435	CDC42SE1	-0.14512	0.327957	NA	NA	NA	NA
rs1781417	rs1781417	1	151707765	CDC42SE1	-0.121666	0.858235	NA	NA	NA	NA
rs2027349	rs2027349	1	150039678	CDC42SE1	NA	NA	0.0703413	0.874064	NA	NA
rs2999508	rs2999508	1	151934447	CDC42SE1	-0.101187	0.867549	NA	NA	NA	NA
rs3124314	rs3124314	1	152037515	CDC42SE1	-0.102527	0.828333	NA	NA	NA	NA
rs3738478	rs3738478	1	150997940	CDC42SE1	0.098336	0.876938	0.0855149	0.863539	NA	NA
rs3738480	rs3738480	1	150990825	CDC42SE1	-0.131793	0.691074	NA	NA	NA	NA
rs41310885	rs41310885	1	150974971	CDC42SE1	-0.144814	0.808605	NA	NA	NA	NA
rs4970989	rs4970989	1	151003600	CDC42SE1	NA	NA	-0.104194	0.745633	NA	NA
rs4970998	rs4970998	1	151091181	CDC42SE1	0.160573	0.323209	NA	NA	NA	NA
rs60778215	rs60778215	1	151121948	CDC42SE1	0.210905	0.0436926	NA	NA	NA	NA
rs6587552	rs6587552	1	151018861	CDC42SE1	-0.144016	0.366115	NA	NA	NA	NA
rs6664387	rs6664387	1	151021509	CDC42SE1	-0.24558	0.0788084	NA	NA	NA	NA
rs6673178	rs6673178	1	150999079	CDC42SE1	-0.133207	0.747391	NA	NA	NA	NA
rs6676190	rs6676190	1	151079317	CDC42SE1	NA	NA	-0.0953314	0.860501	NA	NA
rs698915	rs698915	1	150388318	CDC42SE1	-0.112516	0.861781	NA	NA	NA	NA
rs74124919	rs74124919	1	150531078	CDC42SE1	-0.131005	0.754124	NA	NA	NA	NA
rs74125055	rs74125055	1	151023295	CDC42SE1	0.289597	0.0118415	0.113277	0.864663	NA	NA
rs7522034	rs7522034	1	150199123	CDC42SE1	0.132874	0.881328	NA	NA	NA	NA
rs771205	rs771205	1	150975108	CDC42SE1	-0.115623	0.712291	NA	NA	NA	NA
JHU_1.91494450	rs200190687	1	91494451	CDC7	NA	NA	-0.285265	0.855474	NA	NA
JHU_1.91879208	NA	1	91879209	CDC7	0.684036	0.840948	NA	NA	NA	NA
JHU_1.92080160	rs12739895	1	92080161	CDC7	NA	NA	-0.296882	0.869088	NA	NA
JHU_1.92367829	rs28707122	1	92367830	CDC7	NA	NA	0.293481	0.805301	NA	NA
JHU_1.92771006	NA	1	92771007	CDC7	NA	NA	-0.314296	0.856715	NA	NA
JHU_1.92803968	rs41344152	1	92803969	CDC7	NA	NA	-0.314296	0.856715	NA	NA
JHU_1.92950936	rs4565725	1	92950937	CDC7	-0.639284	0.829349	-0.592178	0.599695	NA	NA
JHU_1.92979124	rs6689737	1	92979125	CDC7	0.81276	0.856915	NA	NA	NA	NA
rs10922882	rs10922882	1	91053707	CDC7	NA	NA	-0.431055	0.88026	NA	NA
rs11166163	rs11166163	1	92573670	CDC7	NA	NA	0.675634	0.75552	NA	NA
rs11166498	NA	1	91895432	CDC7	NA	NA	0.253615	0.877867	NA	NA
rs11166543	rs11166543	1	92781579	CDC7	NA	NA	-0.314296	0.856715	NA	NA
rs12022666	rs12022666	1	91097495	CDC7	NA	NA	-0.465581	0.878679	NA	NA
rs12726261	rs12726261	1	91380440	CDC7	NA	NA	0.53228	0.771167	NA	NA
rs12751910	rs12751910	1	92243307	CDC7	NA	NA	-0.609552	0.735247	NA	NA
rs12758999	rs12758999	1	92460957	CDC7	-0.656466	0.788267	NA	NA	NA	NA
rs1325432	rs1325432	1	92940850	CDC7	NA	NA	0.771484	0.253805	NA	NA
rs1342780	rs1342780	1	91198676	CDC7	0.355471	0.860656	NA	NA	NA	NA
rs13447454	rs13447454	1	91966406	CDC7	-0.669371	0.866886	-0.626461	0.715019	NA	NA
rs13447494	rs13447494	1	91974459	CDC7	NA	NA	-0.583496	0.86132	NA	NA
rs151709	rs151709	1	91572546	CDC7	-0.580887	0.880437	NA	NA	NA	NA
rs164992	rs164992	1	91517927	CDC7	NA	NA	0.445595	0.33122	NA	NA
rs164994	rs164994	1	91516614	CDC7	NA	NA	0.513424	0.730062	NA	NA
rs17519385	rs17519385	1	92676309	CDC7	NA	NA	-0.582823	0.621977	NA	NA
rs17576372	rs17576372	1	92366174	CDC7	NA	NA	0.531467	0.623351	NA	NA
rs17878344	rs17878344	1	92196873	CDC7	NA	NA	-0.563087	0.837336	NA	NA
rs2046297	rs2046297	1	92583738	CDC7	NA	NA	-0.288739	0.872946	NA	NA
rs2493208	rs2493208	1	92091212	CDC7	NA	NA	-0.366706	0.877162	NA	NA
rs347004	rs347004	1	91605491	CDC7	NA	NA	0.244285	0.879376	NA	NA
rs355644	rs355644	1	91504195	CDC7	NA	NA	-0.328878	0.746853	NA	NA
rs35771618	rs35771618	1	91558695	CDC7	NA	NA	0.469578	0.842053	NA	NA
rs358684	rs358684	1	91456926	CDC7	NA	NA	-0.317744	0.805548	NA	NA
rs3929737	rs3929737	1	92867911	CDC7	NA	NA	0.286083	0.810896	NA	NA
rs563113	rs563113	1	92608852	CDC7	-0.4681	0.842812	NA	NA	NA	NA
rs56948002	NA	1	91336587	CDC7	NA	NA	-0.456239	0.743007	NA	NA
rs60282683	rs60282683	1	91093909	CDC7	0.53754	0.779901	0.360633	0.81651	NA	NA
rs745731	rs745731	1	92011467	CDC7	NA	NA	0.338547	0.86349	NA	NA
rs7550034	rs7550034	1	92364576	CDC7	NA	NA	0.293481	0.805301	NA	NA
rs75948893	rs75948893	1	91524389	CDC7	NA	NA	-0.64442	0.824664	NA	NA
rs79177628	rs79177628	1	92153474	CDC7	NA	NA	0.440491	0.835729	NA	NA
JHU_1.192596657	rs28555268	1	192596658	CDC73	NA	NA	0.0691931	0.86989	NA	NA
JHU_1.192942072	rs7523585	1	192942073	CDC73	0.296211	0.616379	NA	NA	NA	NA
JHU_1.193174337	NA	1	193174338	CDC73	-0.166675	0.875884	NA	NA	NA	NA
JHU_1.193437122	rs114260586	1	193437123	CDC73	0.152546	0.831739	NA	NA	NA	NA
rs10801153	rs10801153	1	192763948	CDC73	0.147918	0.859555	NA	NA	NA	NA
rs1175163	rs1175163	1	192188635	CDC73	0.155871	0.81225	NA	NA	NA	NA
rs1359064	rs1359064	1	192575696	CDC73	-0.150453	0.83961	NA	NA	NA	NA
rs2153214	rs2153214	1	192232099	CDC73	NA	NA	-0.104334	0.879127	NA	NA
rs2275444	rs2275444	1	193051685	CDC73	0.108462	0.877365	NA	NA	NA	NA
rs2760530	rs2760530	1	192538496	CDC73	0.144452	0.838258	NA	NA	NA	NA
rs4330903	rs4330903	1	193895333	CDC73	NA	NA	0.0915164	0.628332	NA	NA
rs4344313	rs4344313	1	193711172	CDC73	NA	NA	0.0809111	0.708587	NA	NA
rs4631672	rs4631672	1	192598022	CDC73	0.116376	0.805577	NA	NA	NA	NA
rs4657892	rs4657892	1	193901655	CDC73	NA	NA	0.0819897	0.774496	NA	NA
rs56314699	rs56314699	1	193596337	CDC73	0.148478	0.839047	NA	NA	NA	NA
rs6661798	rs6661798	1	193740390	CDC73	NA	NA	0.071842	0.876649	NA	NA
rs6689102	rs6689102	1	193135598	CDC73	-0.157959	0.785788	NA	NA	NA	NA
rs6692705	rs6692705	1	193502609	CDC73	0.125745	0.818678	NA	NA	NA	NA
rs710140	rs710140	1	192912108	CDC73	0.116326	0.836374	NA	NA	NA	NA
rs72740931	rs72740931	1	193926204	CDC73	0.143573	0.813683	NA	NA	NA	NA
rs74130668	rs74130668	1	192489087	CDC73	0.147515	0.859326	NA	NA	NA	NA
rs74133122	rs74133122	1	192952712	CDC73	0.136971	0.872201	NA	NA	NA	NA
rs7512241	rs7512241	1	192946832	CDC73	0.117252	0.812133	NA	NA	NA	NA
rs7532999	rs7532999	1	192446985	CDC73	0.122578	0.8563	NA	NA	NA	NA
rs76270624	rs76270624	1	193934750	CDC73	-0.155623	0.800422	NA	NA	NA	NA
JHU_1.37427138	rs61770582	1	37427139	CDCA8	NA	NA	-0.498246	0.868307	NA	NA
JHU_1.37638338	rs111842776	1	37638339	CDCA8	NA	NA	0.438149	0.853592	NA	NA
JHU_1.37645692	NA	1	37645693	CDCA8	NA	NA	0.604697	0.645763	NA	NA
JHU_1.37788893	rs7536238	1	37788894	CDCA8	NA	NA	-0.672013	0.418412	NA	NA
JHU_1.38603182	rs72920743	1	38603183	CDCA8	NA	NA	-0.478392	0.870537	NA	NA
JHU_1.38685124	rs76003620	1	38685125	CDCA8	NA	NA	0.696695	0.873478	NA	NA
JHU_1.39007724	rs75738429	1	39007725	CDCA8	-1.03189	0.859808	NA	NA	NA	NA
rs1002656	rs1002656	1	37192741	CDCA8	NA	NA	0.634378	0.844018	NA	NA
rs1006812	rs1006812	1	38915251	CDCA8	-0.56767	0.796859	NA	NA	NA	NA
rs10908337	rs10908337	1	37765920	CDCA8	NA	NA	-0.617231	0.544208	NA	NA
rs10908340	rs10908340	1	37785527	CDCA8	NA	NA	-0.528014	0.711308	NA	NA
rs11211383	rs11211383	1	38482356	CDCA8	0.943018	0.83961	NA	NA	NA	NA
rs1122874	rs1122874	1	38758568	CDCA8	NA	NA	-0.769763	0.878206	NA	NA
rs11576073	rs11576073	1	37200680	CDCA8	NA	NA	0.598506	0.847762	NA	NA
rs11800043	rs11800043	1	39051913	CDCA8	NA	NA	-0.611393	0.826717	NA	NA
rs12023905	rs12023905	1	38924811	CDCA8	0.887856	0.876287	-1.68517	0.0211947	NA	NA
rs12404747	rs12404747	1	38591115	CDCA8	NA	NA	0.602037	0.878487	NA	NA
rs12564999	rs12564999	1	38932405	CDCA8	NA	NA	-1.02264	0.440005	NA	NA
rs12755038	rs12755038	1	37165467	CDCA8	NA	NA	-0.555103	0.867397	NA	NA
rs16823426	rs16823426	1	37193645	CDCA8	0.554851	0.862164	-0.497364	0.857457	NA	NA
rs218388	rs218388	1	37641047	CDCA8	NA	NA	0.67024	0.497107	NA	NA
rs2247973	rs2247973	1	38931261	CDCA8	NA	NA	-0.544349	0.609207	NA	NA
rs2494441	rs2494441	1	38929864	CDCA8	NA	NA	-0.604434	0.4196	NA	NA
rs2745481	rs2745481	1	37866343	CDCA8	0.477044	0.860115	NA	NA	NA	NA
rs2745486	rs2745486	1	37861046	CDCA8	-0.572458	0.789563	NA	NA	NA	NA
rs28416760	rs28416760	1	38409112	CDCA8	NA	NA	-0.472279	0.844431	NA	NA
rs3011192	rs3011192	1	39076663	CDCA8	0.504421	0.872241	NA	NA	NA	NA
rs301992	rs301992	1	37752850	CDCA8	NA	NA	0.42038	0.863769	NA	NA
rs34404566	rs34404566	1	38472100	CDCA8	NA	NA	-0.53957	0.763157	NA	NA
rs539585	rs539585	1	38148123	CDCA8	NA	NA	-0.462427	0.866249	NA	NA
rs631416	rs631416	1	37164909	CDCA8	NA	NA	-0.511037	0.813745	NA	NA
rs634378	rs634378	1	37743943	CDCA8	NA	NA	0.489037	0.805831	NA	NA
rs6600436	rs6600436	1	38469500	CDCA8	NA	NA	-0.400089	0.863082	NA	NA
rs6675079	rs6675079	1	38686908	CDCA8	NA	NA	-0.565392	0.748254	NA	NA
rs6692311	rs6692311	1	37791498	CDCA8	-1.08906	0.747257	NA	NA	NA	NA
rs7518123	rs7518123	1	37637422	CDCA8	NA	NA	-0.593491	0.604116	NA	NA
rs7547921	rs7547921	1	38602073	CDCA8	NA	NA	-0.773645	0.763975	NA	NA
rs7552980	rs7552980	1	39040776	CDCA8	0.637542	0.717141	NA	NA	NA	NA
rs79282280	rs79282280	1	39008096	CDCA8	-1.03189	0.859808	NA	NA	NA	NA
rs79760013	rs79760013	1	38077559	CDCA8	NA	NA	-0.475225	0.863855	NA	NA
rs872157	rs872157	1	37716037	CDCA8	NA	NA	-0.540757	0.697759	NA	NA
JHU_1.1055838	rs113391850	1	1055839	CDK11A	-0.207407	0.876287	NA	NA	NA	NA
JHU_1.1105781	rs79227320	1	1105782	CDK11A	NA	NA	-0.173864	0.846053	NA	NA
JHU_1.1155785	NA	1	1155786	CDK11A	NA	NA	-0.16875	0.663638	NA	NA
JHU_1.1239076	NA	1	1239077	CDK11A	NA	NA	-0.185573	0.827742	NA	NA
JHU_1.1311541	rs9730511	1	1311542	CDK11A	NA	NA	-0.158359	0.87538	NA	NA
JHU_1.1363921	rs141286142	1	1363922	CDK11A	0.173925	0.856709	NA	NA	NA	NA
JHU_1.1454072	NA	1	1454073	CDK11A	0.175447	0.875208	NA	NA	NA	NA
JHU_1.1463030	NA	1	1463031	CDK11A	-0.261575	0.746707	NA	NA	NA	NA
JHU_1.1583653	rs115533093	1	1583654	CDK11A	0.184972	0.753578	NA	NA	NA	NA
JHU_1.1638365	NA	1	1638366	CDK11A	NA	NA	-0.142978	0.731888	NA	NA
JHU_1.1644789	NA	1	1644790	CDK11A	0.140767	0.743318	NA	NA	NA	NA
JHU_1.1654037	NA	1	1654038	CDK11A	NA	NA	0.156895	0.873343	NA	NA
JHU_1.1886221	NA	1	1886222	CDK11A	-0.142071	0.812133	-0.14403	0.812973	NA	NA
JHU_1.1886473	NA	1	1886474	CDK11A	0.306674	0.764983	NA	NA	NA	NA
JHU_1.1978856	NA	1	1978857	CDK11A	-0.117764	0.881435	-0.141171	0.826246	NA	NA
JHU_1.2225250	rs2889408	1	2225251	CDK11A	NA	NA	-0.161718	0.800947	NA	NA
JHU_1.2320569	rs372195470	1	2320570	CDK11A	-0.204606	0.403669	-0.220731	0.2778	NA	NA
JHU_1.2346098	rs7556447	1	2346099	CDK11A	-0.216455	0.80039	-0.231535	0.768965	NA	NA
JHU_1.2474681	NA	1	2474682	CDK11A	NA	NA	-0.146079	0.82833	NA	NA
JHU_1.804978	rs114479279	1	804979	CDK11A	-0.256751	0.862207	-0.333819	0.726866	NA	NA
JHU_1.870810	NA	1	870811	CDK11A	-0.128821	0.877782	NA	NA	NA	NA
JHU_1.907009	rs116396715	1	907010	CDK11A	NA	NA	0.192068	0.866404	NA	NA
JHU_1.913888	rs2340596	1	913889	CDK11A	-0.163048	0.818574	NA	NA	NA	NA
JHU_1.919500	NA	1	919501	CDK11A	-0.223118	0.837102	-0.225408	0.843255	NA	NA
JHU_1.929315	NA	1	929316	CDK11A	0.106207	0.876689	NA	NA	NA	NA
exm2070	rs12751100	1	1220954	CDK11A	-0.151211	0.808887	-0.140003	0.853516	NA	NA
exm3973	NA	1	1558792	CDK11A	0.166363	0.790641	NA	NA	NA	NA
kgp1041823	NA	1	824398	CDK11A	NA	NA	0.132469	0.825122	NA	NA
kgp8416131	rs819980	1	1425700	CDK11A	NA	NA	-0.17576	0.840542	NA	NA
rs10910061	rs10910061	1	2303512	CDK11A	0.101256	0.878766	NA	NA	NA	NA
rs113107431	NA	1	1458915	CDK11A	0.192912	0.87067	NA	NA	NA	NA
rs113456986	rs113456986	1	1651355	CDK11A	-0.270469	0.756521	-0.308585	0.63483	NA	NA
rs113682810	rs113682810	1	1886352	CDK11A	NA	NA	0.152091	0.843201	NA	NA
rs115823318	rs115823318	1	1876015	CDK11A	-0.263159	0.753808	-0.301902	0.622609	NA	NA
rs115862299	rs115862299	1	1601145	CDK11A	0.182314	0.860297	NA	NA	NA	NA
rs116340615	rs116340615	1	2568902	CDK11A	NA	NA	-0.330155	0.648536	NA	NA
rs12117343	rs12117343	1	2551785	CDK11A	0.158066	0.871104	NA	NA	NA	NA
rs143000156	rs143000156	1	1365759	CDK11A	-0.325587	0.620606	NA	NA	NA	NA
rs2341354	rs2341354	1	918573	CDK11A	-0.14737	0.788267	-0.146452	0.801333	NA	NA
rs2460000	rs2460000	1	2156362	CDK11A	-0.14396	0.8563	NA	NA	NA	NA
rs2494641	rs2494641	1	2362827	CDK11A	-0.119758	0.878014	NA	NA	NA	NA
rs2495368	NA	1	2473258	CDK11A	NA	NA	-0.146079	0.82833	NA	NA
rs2643884	rs2643884	1	2220425	CDK11A	-0.145882	0.877775	-0.161315	0.855793	NA	NA
rs2645064	rs2645064	1	2260545	CDK11A	-0.132101	0.852324	NA	NA	NA	NA
rs2840534	rs2840534	1	2303566	CDK11A	NA	NA	-0.207376	0.878911	NA	NA
rs2840535	rs2840535	1	2301609	CDK11A	NA	NA	-0.133365	0.831846	NA	NA
rs2843128	rs2843128	1	2315680	CDK11A	-0.209209	0.359008	-0.202698	0.448537	NA	NA
rs28508199	rs28508199	1	1852484	CDK11A	-0.164775	0.799859	NA	NA	NA	NA
rs28548017	rs28548017	1	1887019	CDK11A	-0.160283	0.744183	NA	NA	NA	NA
rs28550169	rs28550169	1	1939826	CDK11A	NA	NA	-0.229667	0.632383	NA	NA
rs28624830	rs28624830	1	1885769	CDK11A	NA	NA	0.116906	0.862826	NA	NA
rs2880024	rs2880024	1	866893	CDK11A	NA	NA	0.164016	0.84097	NA	NA
rs3121820	rs3121820	1	1971389	CDK11A	0.141774	0.779639	NA	NA	NA	NA
rs34672163	NA	1	2386878	CDK11A	0.163548	0.702067	0.163832	0.721536	NA	NA
rs35269416	rs35269416	1	1900186	CDK11A	-0.237845	0.834295	NA	NA	NA	NA
rs35705386	rs35705386	1	1295682	CDK11A	NA	NA	0.132598	0.839522	NA	NA
rs3736331	rs3736331	1	2318653	CDK11A	-0.168748	0.863947	-0.168778	0.873465	NA	NA
rs3753350	rs3753350	1	1144196	CDK11A	-0.138585	0.870065	-0.148694	0.855873	NA	NA
rs3935066	rs3935066	1	900730	CDK11A	0.146686	0.85784	NA	NA	NA	NA
rs4074196	rs4074196	1	1611995	CDK11A	NA	NA	-0.11144	0.842902	NA	NA
rs4648603	rs4648603	1	1903303	CDK11A	NA	NA	-0.114104	0.855163	NA	NA
rs4648821	rs4648821	1	2216368	CDK11A	NA	NA	0.124225	0.839099	NA	NA
rs4648830	NA	1	2275376	CDK11A	0.103542	0.858213	NA	NA	NA	NA
rs4970382	rs4970382	1	840753	CDK11A	-0.113979	0.856854	-0.134696	0.785996	NA	NA
rs58546948	rs58546948	1	2577613	CDK11A	-0.17793	0.663884	NA	NA	NA	NA
rs586965	NA	1	1226348	CDK11A	-0.159603	0.844016	NA	NA	NA	NA
rs61768477	rs61768477	1	1095130	CDK11A	0.127225	0.873039	NA	NA	NA	NA
rs6605059	rs6605059	1	919419	CDK11A	-0.172006	0.848614	-0.21341	0.735604	NA	NA
rs6656398	rs6656398	1	1941929	CDK11A	NA	NA	-0.135472	0.797544	NA	NA
rs6684820	rs6684820	1	1124663	CDK11A	0.125048	0.832642	0.148981	0.731574	NA	NA
rs72897856	rs72897856	1	1542204	CDK11A	NA	NA	0.251206	0.684295	NA	NA
rs72920966	rs72920966	1	2276881	CDK11A	0.111004	0.850862	0.10773	0.871331	NA	NA
rs7531530	rs7531530	1	1489670	CDK11A	0.140959	0.746732	0.167023	0.563423	NA	NA
rs76723341	rs76723341	1	872952	CDK11A	0.151159	0.871167	NA	NA	NA	NA
rs77568453	rs77568453	1	855949	CDK11A	-0.270285	0.582789	-0.211476	0.82571	NA	NA
rs79885852	rs79885852	1	2426313	CDK11A	NA	NA	0.256652	0.877569	NA	NA
rs903908	rs903908	1	2202967	CDK11A	NA	NA	0.120204	0.821484	NA	NA
rs9777703	rs9777703	1	928836	CDK11A	0.103899	0.878512	NA	NA	NA	NA
JHU_1.1210467	rs114964868	1	1210468	CDK11B	NA	NA	-0.134486	0.810407	NA	NA
JHU_1.1555395	rs12725787	1	1555396	CDK11B	NA	NA	-0.165065	0.786303	NA	NA
JHU_1.1609873	rs114057880	1	1609874	CDK11B	-0.178422	0.702313	NA	NA	NA	NA
JHU_1.1635021	NA	1	1635022	CDK11B	NA	NA	-0.0834702	0.820558	NA	NA
JHU_1.1638336	NA	1	1638337	CDK11B	0.0978993	0.498384	0.105758	0.244403	NA	NA
JHU_1.1638365	NA	1	1638366	CDK11B	0.0849562	0.732298	0.0895118	0.614883	NA	NA
JHU_1.1645961	NA	1	1645962	CDK11B	NA	NA	0.0864298	0.732481	NA	NA
JHU_1.1646370	NA	1	1646371	CDK11B	0.0936305	0.600779	0.1074	0.254326	NA	NA
JHU_1.1650409	NA	1	1650410	CDK11B	0.0902218	0.644605	0.0985665	0.421807	NA	NA
JHU_1.1650806	rs1137005	1	1650807	CDK11B	0.0902218	0.644605	0.0985665	0.421807	NA	NA
JHU_1.1654037	NA	1	1654038	CDK11B	-0.0998548	0.844078	-0.114447	0.739872	NA	NA
JHU_1.1807284	NA	1	1807285	CDK11B	-0.17516	0.874418	-0.18359	0.847218	NA	NA
JHU_1.1886221	NA	1	1886222	CDK11B	-0.0910772	0.777809	-0.0824579	0.80786	NA	NA
JHU_1.1886473	NA	1	1886474	CDK11B	0.166359	0.829712	NA	NA	NA	NA
JHU_1.1978856	NA	1	1978857	CDK11B	-0.0774227	0.856817	NA	NA	NA	NA
JHU_1.1991651	NA	1	1991652	CDK11B	0.0722499	0.850254	NA	NA	NA	NA
JHU_1.2091678	NA	1	2091679	CDK11B	NA	NA	0.0855548	0.82295	NA	NA
JHU_1.2355744	rs35562673	1	2355745	CDK11B	0.0672544	0.881051	NA	NA	NA	NA
JHU_1.2371846	NA	1	2371847	CDK11B	-0.124636	0.873987	NA	NA	NA	NA
JHU_1.913888	rs2340596	1	913889	CDK11B	NA	NA	-0.095554	0.808615	NA	NA
JHU_1.929315	NA	1	929316	CDK11B	NA	NA	0.0649476	0.86299	NA	NA
exm3367	rs140747215	1	1354844	CDK11B	NA	NA	-0.156648	0.824109	NA	NA
exm3724	NA	1	1431109	CDK11B	0.139658	0.732624	NA	NA	NA	NA
exm3973	NA	1	1558792	CDK11B	NA	NA	0.0780135	0.880377	NA	NA
rs1003237	rs1003237	1	1680442	CDK11B	0.0884253	0.856925	NA	NA	NA	NA
rs10907185	rs10907185	1	1733219	CDK11B	-0.0944791	0.87637	NA	NA	NA	NA
rs10910030	rs10910030	1	2035684	CDK11B	-0.0615235	0.876689	NA	NA	NA	NA
rs10910086	rs10910086	1	2455633	CDK11B	-0.107389	0.859056	NA	NA	NA	NA
rs113160895	NA	1	1891486	CDK11B	0.0713295	0.871663	NA	NA	NA	NA
rs113682810	rs113682810	1	1886352	CDK11B	0.105172	0.752692	NA	NA	NA	NA
rs13303198	rs13303198	1	2020905	CDK11B	0.0663354	0.860219	0.0972192	0.453732	NA	NA
rs13303229	rs13303229	1	897564	CDK11B	-0.0927849	0.873039	NA	NA	NA	NA
rs147286181	rs147286181	1	1430971	CDK11B	0.123343	0.750202	NA	NA	NA	NA
rs16824862	rs16824862	1	2070601	CDK11B	NA	NA	0.081671	0.82796	NA	NA
rs1886730	NA	1	2488608	CDK11B	0.0820461	0.866369	0.0853209	0.838275	NA	NA
rs1891910	rs1891910	1	932457	CDK11B	-0.162218	0.777632	NA	NA	NA	NA
rs1921	rs1921	1	949608	CDK11B	-0.0882685	0.717726	-0.0719053	0.827017	NA	NA
rs2055204	rs2055204	1	2280661	CDK11B	-0.0920612	0.872863	NA	NA	NA	NA
rs2294488	rs2294488	1	1664019	CDK11B	0.0714111	0.825762	NA	NA	NA	NA
rs2459994	NA	1	2024064	CDK11B	-0.0829065	0.800422	NA	NA	NA	NA
rs2490558	NA	1	2022095	CDK11B	-0.0991785	0.774499	-0.0826769	0.848102	NA	NA
rs2799064	rs2799064	1	957898	CDK11B	NA	NA	-0.0849132	0.821811	NA	NA
rs2803310	rs2803310	1	2017297	CDK11B	NA	NA	-0.10051	0.524594	NA	NA
rs2803346	rs2803346	1	2011958	CDK11B	NA	NA	0.131669	0.850699	NA	NA
rs28414017	NA	1	1559227	CDK11B	0.187384	0.588641	NA	NA	NA	NA
rs28548017	rs28548017	1	1887019	CDK11B	-0.0810457	0.84447	NA	NA	NA	NA
rs28703654	rs28703654	1	1543311	CDK11B	NA	NA	0.0672103	0.84854	NA	NA
rs3121823	rs3121823	1	1974895	CDK11B	-0.0967755	0.831996	NA	NA	NA	NA
rs35269416	rs35269416	1	1900186	CDK11B	-0.139272	0.844561	NA	NA	NA	NA
rs3736331	rs3736331	1	2318653	CDK11B	-0.0991272	0.872957	NA	NA	NA	NA
rs3855951	rs3855951	1	1804302	CDK11B	0.0629118	0.874418	NA	NA	NA	NA
rs4074196	rs4074196	1	1611995	CDK11B	NA	NA	0.0812744	0.644293	NA	NA
rs424079	rs424079	1	2071340	CDK11B	NA	NA	0.0676711	0.862309	NA	NA
rs4648603	rs4648603	1	1903303	CDK11B	NA	NA	-0.0610253	0.87489	NA	NA
rs4648746	rs4648746	1	1914487	CDK11B	NA	NA	0.0922596	0.669484	NA	NA
rs57497799	rs57497799	1	2155862	CDK11B	0.0964232	0.838441	NA	NA	NA	NA
rs61774970	rs61774970	1	1675041	CDK11B	0.0915712	0.873443	NA	NA	NA	NA
rs6605059	rs6605059	1	919419	CDK11B	NA	NA	-0.0963637	0.86349	NA	NA
rs6656398	rs6656398	1	1941929	CDK11B	NA	NA	-0.0643511	0.87565	NA	NA
rs6659405	NA	1	2373089	CDK11B	0.0884731	0.88171	0.112402	0.750525	NA	NA
rs6678490	rs6678490	1	2215121	CDK11B	NA	NA	0.0796274	0.843125	NA	NA
rs72897856	rs72897856	1	1542204	CDK11B	NA	NA	0.114907	0.841294	NA	NA
rs7528782	rs7528782	1	1645366	CDK11B	0.0657272	0.880624	0.090357	0.661542	NA	NA
rs7537756	NA	1	854250	CDK11B	NA	NA	-0.0894005	0.847128	NA	NA
rs76051810	rs76051810	1	1099840	CDK11B	0.153333	0.83103	NA	NA	NA	NA
rs908739	rs908739	1	2030866	CDK11B	-0.0965562	0.749514	NA	NA	NA	NA
rs909823	rs909823	1	1647686	CDK11B	0.0960566	0.553184	0.103143	0.326477	NA	NA
JHU_1.204560439	rs61421373	1	204560440	CDK18	NA	NA	-0.366928	0.846665	NA	NA
JHU_1.205074025	rs113686936	1	205074026	CDK18	0.304361	0.840855	NA	NA	NA	NA
JHU_1.205289375	NA	1	205289376	CDK18	-0.290771	0.853597	NA	NA	NA	NA
JHU_1.205303085	rs10900477	1	205303086	CDK18	-0.455809	0.64495	NA	NA	NA	NA
JHU_1.205310488	NA	1	205310489	CDK18	NA	NA	0.574677	0.800703	NA	NA
JHU_1.205558414	rs59789277	1	205558415	CDK18	0.631058	0.840855	NA	NA	NA	NA
JHU_1.205715617	rs12090178	1	205715618	CDK18	0.364873	0.831196	NA	NA	NA	NA
JHU_1.206306449	rs74145068	1	206306450	CDK18	0.364374	0.718684	NA	NA	NA	NA
kgp10531337	rs2815830	1	204621893	CDK18	NA	NA	-0.305808	0.821367	NA	NA
rs10900461	rs10900461	1	205153208	CDK18	-0.600706	0.593032	NA	NA	NA	NA
rs10900479	rs10900479	1	205305048	CDK18	-0.446137	0.690548	NA	NA	NA	NA
rs1105385	rs1105385	1	205308335	CDK18	-0.394647	0.788542	NA	NA	NA	NA
rs11240309	rs11240309	1	204878704	CDK18	NA	NA	0.339529	0.828581	NA	NA
rs11240412	rs11240412	1	205289834	CDK18	-0.288533	0.85602	NA	NA	NA	NA
rs11240573	rs11240573	1	205810947	CDK18	0.350147	0.8563	NA	NA	NA	NA
rs115762598	rs115762598	1	205301831	CDK18	NA	NA	-0.526026	0.829442	NA	NA
rs11581733	rs11581733	1	205289865	CDK18	-0.291309	0.868236	NA	NA	NA	NA
rs1172147	rs1172147	1	205225457	CDK18	-0.536047	0.651456	NA	NA	NA	NA
rs1172149	rs1172149	1	205224758	CDK18	-0.306609	0.868146	NA	NA	NA	NA
rs12081832	rs12081832	1	205424527	CDK18	-0.455007	0.855742	NA	NA	NA	NA
rs16855008	rs16855008	1	205022191	CDK18	0.324166	0.877768	NA	NA	NA	NA
rs28703958	rs28703958	1	205289081	CDK18	-0.302108	0.837674	-0.309875	0.790961	NA	NA
rs34974457	rs34974457	1	206227034	CDK18	-0.772064	0.744075	NA	NA	NA	NA
rs3795556	rs3795556	1	205112911	CDK18	0.332924	0.761951	NA	NA	NA	NA
rs4623769	rs4623769	1	205492679	CDK18	NA	NA	-0.389173	0.857102	NA	NA
rs4951136	rs4951136	1	204815729	CDK18	NA	NA	-0.239765	0.866092	NA	NA
rs58651299	rs58651299	1	204704879	CDK18	0.402468	0.854785	NA	NA	NA	NA
rs59296692	rs59296692	1	205487755	CDK18	0.637725	0.849681	NA	NA	NA	NA
rs6673687	rs6673687	1	205670369	CDK18	NA	NA	0.301236	0.851374	NA	NA
rs6676110	rs6676110	1	205662977	CDK18	NA	NA	0.312555	0.845333	NA	NA
rs6685515	rs6685515	1	204764279	CDK18	-0.261727	0.869856	NA	NA	NA	NA
rs6701922	rs6701922	1	204883953	CDK18	-0.250258	0.873443	NA	NA	NA	NA
rs708723	rs708723	1	205739266	CDK18	NA	NA	0.321958	0.866915	NA	NA
rs73080333	rs73080333	1	205717676	CDK18	0.43535	0.843943	NA	NA	NA	NA
rs7364618	rs7364618	1	205857654	CDK18	-0.30536	0.860331	NA	NA	NA	NA
rs7366689	rs7366689	1	205888272	CDK18	NA	NA	0.500114	0.856145	NA	NA
rs74389875	NA	1	206215588	CDK18	NA	NA	0.402749	0.7919	NA	NA
rs7520276	rs7520276	1	205659491	CDK18	NA	NA	0.328929	0.852306	NA	NA
rs7520752	rs7520752	1	205054114	CDK18	-0.708734	0.646775	NA	NA	NA	NA
rs7523059	rs7523059	1	205550898	CDK18	-0.536799	0.809255	NA	NA	NA	NA
rs7531623	NA	1	205555145	CDK18	-0.294854	0.831383	NA	NA	NA	NA
JHU_1.50744545	rs17106074	1	50744546	CDKN2C	NA	NA	-1.01172	0.479864	NA	NA
JHU_1.50788456	rs28649631	1	50788457	CDKN2C	-0.532886	0.732624	NA	NA	NA	NA
JHU_1.50965036	rs72898956	1	50965037	CDKN2C	0.395476	0.872373	NA	NA	NA	NA
JHU_1.52295923	rs145996044	1	52295924	CDKN2C	-0.933964	0.797269	NA	NA	NA	NA
rs11205768	rs11205768	1	51220127	CDKN2C	-0.361134	0.879623	NA	NA	NA	NA
rs11205801	rs11205801	1	51484626	CDKN2C	NA	NA	-0.482599	0.739683	NA	NA
rs112549993	rs112549993	1	52171041	CDKN2C	NA	NA	-0.58522	0.837566	NA	NA
rs12082106	rs12082106	1	51061184	CDKN2C	0.556481	0.826599	NA	NA	NA	NA
rs12088617	rs12088617	1	51347213	CDKN2C	0.521411	0.772572	NA	NA	NA	NA
rs12089041	rs12089041	1	51381594	CDKN2C	0.433522	0.880321	NA	NA	NA	NA
rs12354253	rs12354253	1	51148711	CDKN2C	0.433522	0.880321	NA	NA	NA	NA
rs12855	rs12855	1	51440093	CDKN2C	0.450856	0.856709	NA	NA	NA	NA
rs17383290	rs17383290	1	51039300	CDKN2C	-0.351928	0.871868	NA	NA	NA	NA
rs1875635	rs1875635	1	50765982	CDKN2C	0.422998	0.880792	NA	NA	NA	NA
rs3850874	rs3850874	1	51063131	CDKN2C	-0.359824	0.879672	NA	NA	NA	NA
rs3902720	rs3902720	1	50605337	CDKN2C	-0.419512	0.828165	NA	NA	NA	NA
rs4307603	rs4307603	1	50598368	CDKN2C	-0.401657	0.865404	NA	NA	NA	NA
rs59196483	rs59196483	1	52062656	CDKN2C	-0.520291	0.877612	NA	NA	NA	NA
rs6588376	rs6588376	1	50602495	CDKN2C	-0.441427	0.879457	NA	NA	NA	NA
rs718257	rs718257	1	50911157	CDKN2C	NA	NA	0.413023	0.812223	NA	NA
rs74080151	rs74080151	1	51553100	CDKN2C	0.688611	0.796859	NA	NA	NA	NA
rs7522611	rs7522611	1	51257608	CDKN2C	-0.383233	0.868189	NA	NA	NA	NA
rs7525655	rs7525655	1	51368512	CDKN2C	NA	NA	0.392692	0.852292	NA	NA
rs77226759	rs77226759	1	50661583	CDKN2C	-0.714462	0.801832	NA	NA	NA	NA
rs78012880	rs78012880	1	50972015	CDKN2C	NA	NA	0.413023	0.812223	NA	NA
JHU_1.109732760	rs191444012	1	109732761	CELSR2	NA	NA	-0.716855	0.862253	NA	NA
JHU_1.109823219	rs72975244	1	109823220	CELSR2	-0.762314	0.827185	NA	NA	NA	NA
JHU_1.110334618	rs74441239	1	110334619	CELSR2	-1.16012	0.707547	-0.568982	0.85201	NA	NA
JHU_1.110354494	NA	1	110354495	CELSR2	0.554559	0.834227	NA	NA	NA	NA
JHU_1.110469391	rs72974785	1	110469392	CELSR2	0.776806	0.871167	NA	NA	NA	NA
JHU_1.110638080	rs112829052	1	110638081	CELSR2	-0.881218	0.795347	NA	NA	NA	NA
JHU_1.110675438	rs77288089	1	110675439	CELSR2	-0.757915	0.873994	-0.709262	0.544387	NA	NA
JHU_1.110713491	NA	1	110713492	CELSR2	NA	NA	-0.581877	0.848121	NA	NA
JHU_1.110796716	rs202137309	1	110796717	CELSR2	0.589156	0.869941	NA	NA	NA	NA
JHU_1.110811356	NA	1	110811357	CELSR2	-1.13359	0.783518	-1.03337	0.189569	NA	NA
JHU_1.110816526	rs74118457	1	110816527	CELSR2	-1.14385	0.776836	-1.07743	0.117383	NA	NA
rs10494099	rs10494099	1	109357456	CELSR2	NA	NA	-0.764951	0.672994	NA	NA
rs11101992	rs11101992	1	110266754	CELSR2	NA	NA	-0.39759	0.870535	NA	NA
rs112453501	rs112453501	1	110809451	CELSR2	-0.850155	0.784043	NA	NA	NA	NA
rs113673465	rs113673465	1	109025826	CELSR2	0.520226	0.874861	NA	NA	NA	NA
rs116267717	rs116267717	1	109356405	CELSR2	NA	NA	0.511467	0.850432	NA	NA
rs12038207	rs12038207	1	110799235	CELSR2	0.713924	0.85374	NA	NA	NA	NA
rs12039852	rs12039852	1	109075236	CELSR2	0.719568	0.876051	NA	NA	NA	NA
rs12044778	rs12044778	1	110084408	CELSR2	-0.774792	0.85434	NA	NA	NA	NA
rs12062340	rs12062340	1	110517115	CELSR2	0.469556	0.875802	NA	NA	NA	NA
rs12140541	rs12140541	1	109356216	CELSR2	NA	NA	0.460033	0.647755	NA	NA
rs17024898	rs17024898	1	110344557	CELSR2	NA	NA	0.335591	0.787525	NA	NA
rs17025286	rs17025286	1	110503433	CELSR2	-0.660935	0.875776	NA	NA	NA	NA
rs17669930	rs17669930	1	110657949	CELSR2	-1.29623	0.430404	NA	NA	NA	NA
rs2026485	rs2026485	1	109266523	CELSR2	0.514205	0.875776	0.371397	0.812521	NA	NA
rs2603594	rs2603594	1	110759455	CELSR2	0.63573	0.779901	NA	NA	NA	NA
rs369536722	rs369536722	1	110447684	CELSR2	0.435214	0.880902	NA	NA	NA	NA
rs3814309	rs3814309	1	110277403	CELSR2	-0.831085	0.874235	NA	NA	NA	NA
rs3818562	rs3818562	1	110300441	CELSR2	NA	NA	-0.362729	0.86132	NA	NA
rs4423040	rs4423040	1	109265029	CELSR2	0.514205	0.875776	0.371397	0.812521	NA	NA
rs480419	rs480419	1	110359882	CELSR2	-0.553388	0.872839	NA	NA	NA	NA
rs484959	rs484959	1	110366083	CELSR2	-1.30534	0.7446	NA	NA	NA	NA
rs493120	rs493120	1	110339102	CELSR2	NA	NA	-0.306978	0.820174	NA	NA
rs504316	rs504316	1	109663420	CELSR2	NA	NA	0.321269	0.863072	NA	NA
rs510864	rs510864	1	109664164	CELSR2	NA	NA	0.321269	0.863072	NA	NA
rs555095	rs555095	1	110640433	CELSR2	0.584589	0.826469	NA	NA	NA	NA
rs56212485	rs56212485	1	110724942	CELSR2	-0.746478	0.85991	NA	NA	NA	NA
rs57060140	rs57060140	1	110775521	CELSR2	-1.26362	0.583243	-0.588036	0.831919	NA	NA
rs57643342	rs57643342	1	109750894	CELSR2	NA	NA	-0.662547	0.721233	NA	NA
rs604500	rs604500	1	109752204	CELSR2	-0.732569	0.822315	NA	NA	NA	NA
rs611905	rs611905	1	109782037	CELSR2	-0.881934	0.489358	-0.613954	0.224619	NA	NA
rs616378	rs616378	1	109634341	CELSR2	0.582359	0.845088	NA	NA	NA	NA
rs654464	rs654464	1	109649053	CELSR2	NA	NA	0.341551	0.82296	NA	NA
rs6679244	rs6679244	1	110686937	CELSR2	-0.698874	0.609035	NA	NA	NA	NA
rs673792	rs673792	1	110646283	CELSR2	0.666863	0.864412	NA	NA	NA	NA
rs72705261	rs72705261	1	110327703	CELSR2	-0.60478	0.879757	NA	NA	NA	NA
rs7483	rs7483	1	110279701	CELSR2	-0.878381	0.866531	NA	NA	NA	NA
rs7553286	rs7553286	1	110805041	CELSR2	-0.684809	0.83742	-0.53572	0.645083	NA	NA
rs76315898	NA	1	110809371	CELSR2	0.817774	0.798333	NA	NA	NA	NA
rs913178	rs913178	1	109742452	CELSR2	NA	NA	0.394257	0.616044	NA	NA
rs924181	rs924181	1	110680114	CELSR2	-0.810923	0.39042	-0.371014	0.77952	NA	NA
JHU_1.213846181	rs74139028	1	213846182	CENPF	-0.531012	0.832642	NA	NA	NA	NA
JHU_1.214291943	rs12568811	1	214291944	CENPF	0.272777	0.839245	NA	NA	NA	NA
JHU_1.214291971	rs12562066	1	214291972	CENPF	0.250432	0.877241	NA	NA	NA	NA
JHU_1.214484574	rs6540820	1	214484575	CENPF	NA	NA	-0.237717	0.807834	NA	NA
JHU_1.214494750	rs374909677	1	214494751	CENPF	NA	NA	-0.207924	0.875866	NA	NA
JHU_1.214589424	rs61819565	1	214589425	CENPF	0.490561	0.870282	NA	NA	NA	NA
JHU_1.214601507	rs17022906	1	214601508	CENPF	NA	NA	0.223294	0.871678	NA	NA
JHU_1.215132035	rs73078217	1	215132036	CENPF	0.318397	0.870432	NA	NA	NA	NA
JHU_1.215192350	NA	1	215192351	CENPF	0.357976	0.83685	NA	NA	NA	NA
rs10494997	rs10494997	1	215460047	CENPF	-0.299726	0.873806	NA	NA	NA	NA
rs10779605	rs10779605	1	213828800	CENPF	-0.431269	0.680342	NA	NA	NA	NA
rs10779613	rs10779613	1	214476561	CENPF	NA	NA	-0.237717	0.807834	NA	NA
rs10864142	rs10864142	1	215165561	CENPF	NA	NA	-0.21095	0.858192	NA	NA
rs11120204	rs11120204	1	213917811	CENPF	0.426963	0.870328	NA	NA	NA	NA
rs11120255	rs11120255	1	214275177	CENPF	NA	NA	-0.284935	0.874751	NA	NA
rs11120282	rs11120282	1	214412279	CENPF	-0.326803	0.876303	-0.264932	0.857024	NA	NA
rs11120313	rs11120313	1	214581206	CENPF	NA	NA	-0.316954	0.72122	NA	NA
rs11120592	rs11120592	1	215721124	CENPF	NA	NA	0.452138	0.83645	NA	NA
rs113864446	rs113864446	1	215796063	CENPF	NA	NA	-0.556919	0.482383	NA	NA
rs11577654	rs11577654	1	214022486	CENPF	NA	NA	0.350924	0.74849	NA	NA
rs115913268	rs115913268	1	215561164	CENPF	0.522996	0.815777	NA	NA	NA	NA
rs11807086	rs11807086	1	215064388	CENPF	NA	NA	-0.318268	0.750951	NA	NA
rs11811240	rs11811240	1	214685360	CENPF	-0.355253	0.877297	-0.320937	0.806206	NA	NA
rs12090812	rs12090812	1	213946695	CENPF	0.266759	0.879813	NA	NA	NA	NA
rs12116663	rs12116663	1	215164303	CENPF	NA	NA	-0.195342	0.873513	NA	NA
rs12116774	rs12116774	1	215129087	CENPF	NA	NA	0.228141	0.877563	NA	NA
rs12142620	rs12142620	1	214673132	CENPF	NA	NA	0.290232	0.867654	NA	NA
rs140557700	rs140557700	1	215180570	CENPF	NA	NA	-0.322756	0.858455	NA	NA
rs1450603	rs1450603	1	214952221	CENPF	0.38536	0.757093	NA	NA	NA	NA
rs1509869	rs1509869	1	213890404	CENPF	NA	NA	-0.190619	0.839099	NA	NA
rs1588374	rs1588374	1	213873500	CENPF	NA	NA	-0.283507	0.736064	NA	NA
rs1660383	rs1660383	1	214288897	CENPF	0.23631	0.877821	NA	NA	NA	NA
rs1795059	rs1795059	1	214324877	CENPF	NA	NA	-0.230958	0.842514	NA	NA
rs2677117	rs2677117	1	215791005	CENPF	NA	NA	-0.290221	0.411453	NA	NA
rs2841612	rs2841612	1	215187250	CENPF	0.403637	0.823063	NA	NA	NA	NA
rs2885812	rs2885812	1	215315037	CENPF	NA	NA	-0.244253	0.762581	NA	NA
rs335554	rs335554	1	214888381	CENPF	-0.257166	0.873382	NA	NA	NA	NA
rs340884	rs340884	1	214145389	CENPF	0.33624	0.615572	NA	NA	NA	NA
rs35129129	rs35129129	1	214597706	CENPF	0.490561	0.870282	NA	NA	NA	NA
rs36006059	rs36006059	1	215131978	CENPF	NA	NA	-0.401912	0.699895	NA	NA
rs4518871	rs4518871	1	213853968	CENPF	0.300509	0.834765	NA	NA	NA	NA
rs4655313	rs4655313	1	214167292	CENPF	0.326778	0.856709	NA	NA	NA	NA
rs4655461	rs4655461	1	213864971	CENPF	NA	NA	-0.296434	0.781745	NA	NA
rs56069026	rs56069026	1	215184571	CENPF	NA	NA	-0.328783	0.787995	NA	NA
rs56695962	rs56695962	1	215130632	CENPF	NA	NA	-0.275276	0.761686	NA	NA
rs58902795	rs58902795	1	215174570	CENPF	NA	NA	-0.447831	0.351042	NA	NA
rs60163977	rs60163977	1	214661054	CENPF	0.310198	0.858905	NA	NA	NA	NA
rs60894494	rs60894494	1	215207149	CENPF	NA	NA	-0.295522	0.863082	NA	NA
rs6540829	rs6540829	1	214596130	CENPF	0.490561	0.870282	NA	NA	NA	NA
rs6659655	rs6659655	1	214920883	CENPF	NA	NA	-0.210121	0.861839	NA	NA
rs6670341	rs6670341	1	214288010	CENPF	NA	NA	0.246633	0.875141	NA	NA
rs6680964	rs6680964	1	214677026	CENPF	NA	NA	-0.23195	0.855163	NA	NA
rs66814994	rs66814994	1	213925539	CENPF	NA	NA	0.191323	0.876581	NA	NA
rs6682783	rs6682783	1	214418139	CENPF	-0.378504	0.861654	NA	NA	NA	NA
rs6687629	rs6687629	1	214495139	CENPF	NA	NA	-0.275344	0.683834	NA	NA
rs6699503	rs6699503	1	215030041	CENPF	NA	NA	-0.189622	0.857102	NA	NA
rs72751544	rs72751544	1	213863669	CENPF	NA	NA	0.429351	0.853222	NA	NA
rs73079755	rs73079755	1	214714380	CENPF	NA	NA	0.470001	0.840362	NA	NA
rs74139031	rs74139031	1	213852620	CENPF	-0.531012	0.832642	NA	NA	NA	NA
rs7416578	rs7416578	1	214425835	CENPF	NA	NA	-0.247268	0.841469	NA	NA
rs74486183	rs74486183	1	214291277	CENPF	0.326703	0.865124	NA	NA	NA	NA
rs77246742	rs77246742	1	215229277	CENPF	-0.406052	0.661405	NA	NA	NA	NA
rs79263467	rs79263467	1	214923973	CENPF	0.486731	0.879315	0.371616	0.879709	NA	NA
rs80194143	rs80194143	1	214067500	CENPF	NA	NA	0.411601	0.803139	NA	NA
JHU_1.172793667	rs724901	1	172793668	CENPL	0.258662	0.872373	0.267195	0.853222	NA	NA
JHU_1.172964102	rs114943561	1	172964103	CENPL	NA	NA	0.320807	0.703176	NA	NA
JHU_1.173006924	NA	1	173006925	CENPL	-0.378301	0.85878	NA	NA	NA	NA
JHU_1.173097286	rs6684785	1	173097287	CENPL	0.173622	0.879786	NA	NA	NA	NA
JHU_1.173328591	NA	1	173328592	CENPL	NA	NA	0.298349	0.8761	NA	NA
JHU_1.173389690	rs183058247	1	173389691	CENPL	NA	NA	-0.213237	0.771953	NA	NA
JHU_1.173531025	rs1381025	1	173531026	CENPL	-0.217158	0.853668	NA	NA	NA	NA
JHU_1.173847768	rs9425428	1	173847769	CENPL	-0.171472	0.873443	NA	NA	NA	NA
rs1012507	rs1012507	1	173219471	CENPL	NA	NA	0.213096	0.843396	NA	NA
rs10489265	rs10489265	1	173236065	CENPL	-0.283888	0.87215	NA	NA	NA	NA
rs10489276	rs10489276	1	172862939	CENPL	NA	NA	-0.196363	0.844023	NA	NA
rs10494490	rs10494490	1	173516903	CENPL	NA	NA	0.220323	0.830197	NA	NA
rs10912561	rs10912561	1	173164565	CENPL	NA	NA	-0.186574	0.8337	NA	NA
rs11799493	rs11799493	1	173026967	CENPL	-0.277085	0.838916	NA	NA	NA	NA
rs12037853	rs12037853	1	172852403	CENPL	NA	NA	-0.196363	0.844023	NA	NA
rs12081220	rs12081220	1	173567376	CENPL	NA	NA	0.177023	0.86227	NA	NA
rs12096832	rs12096832	1	173789507	CENPL	-0.185533	0.854249	NA	NA	NA	NA
rs1234304	rs1234304	1	173117889	CENPL	NA	NA	0.278047	0.772745	NA	NA
rs13476	rs13476	1	173835919	CENPL	0.189491	0.876224	NA	NA	NA	NA
rs1359460	rs1359460	1	173474127	CENPL	NA	NA	0.221981	0.852775	NA	NA
rs16845543	rs16845543	1	173153468	CENPL	0.228321	0.861823	NA	NA	NA	NA
rs16846052	rs16846052	1	173478877	CENPL	NA	NA	0.167798	0.854703	NA	NA
rs1886639	rs1886639	1	173504068	CENPL	NA	NA	0.19148	0.852292	NA	NA
rs2901695	rs2901695	1	172961211	CENPL	NA	NA	0.303836	0.746709	NA	NA
rs3861950	rs3861950	1	173156292	CENPL	-0.392733	0.460785	NA	NA	NA	NA
rs3861952	rs3861952	1	173173820	CENPL	NA	NA	-0.194523	0.832575	NA	NA
rs7537938	rs7537938	1	173408212	CENPL	NA	NA	-0.190543	0.844298	NA	NA
rs7553711	rs7553711	1	173131908	CENPL	-0.244407	0.691115	NA	NA	NA	NA
rs9286879	rs9286879	1	172862234	CENPL	NA	NA	-0.197774	0.846182	NA	NA
JHU_1.2861574	rs35777632	1	2861575	CEP104	-0.195978	0.860555	NA	NA	NA	NA
JHU_1.3013144	NA	1	3013145	CEP104	NA	NA	0.114294	0.868675	NA	NA
JHU_1.3106267	rs2651917	1	3106268	CEP104	NA	NA	0.0850289	0.871558	NA	NA
JHU_1.3306523	rs145289162	1	3306524	CEP104	NA	NA	-0.105183	0.777145	NA	NA
JHU_1.3341627	rs10909943	1	3341628	CEP104	0.152104	0.877867	NA	NA	NA	NA
JHU_1.3794469	rs113080768	1	3794470	CEP104	-0.136425	0.843491	NA	NA	NA	NA
JHU_1.3796133	rs6663319	1	3796134	CEP104	-0.186196	0.345761	NA	NA	NA	NA
JHU_1.3816909	rs12095856	1	3816910	CEP104	-0.0929614	0.871841	NA	NA	NA	NA
JHU_1.3843055	rs77857932	1	3843056	CEP104	-0.130483	0.879672	NA	NA	NA	NA
JHU_1.4076372	rs72852529	1	4076373	CEP104	0.124161	0.696242	NA	NA	NA	NA
JHU_1.4110783	rs58967398	1	4110784	CEP104	NA	NA	-0.116206	0.523104	NA	NA
JHU_1.4217285	rs12095912	1	4217286	CEP104	NA	NA	-0.145256	0.414398	NA	NA
JHU_1.4572463	rs112769653	1	4572464	CEP104	0.20081	0.779655	NA	NA	NA	NA
JHU_1.4750554	rs115857272	1	4750555	CEP104	0.176195	0.880795	NA	NA	NA	NA
JHU_1.4752087	rs7514522	1	4752088	CEP104	0.163212	0.769065	NA	NA	NA	NA
rs10157948	rs10157948	1	4000091	CEP104	-0.158128	0.748106	NA	NA	NA	NA
rs10158644	rs10158644	1	4292799	CEP104	-0.153407	0.860813	NA	NA	NA	NA
rs10753347	rs10753347	1	4106651	CEP104	NA	NA	-0.069714	0.781383	NA	NA
rs10909845	rs10909845	1	2876525	CEP104	-0.18394	0.628501	NA	NA	NA	NA
rs10909974	rs10909974	1	3499067	CEP104	0.13093	0.712717	NA	NA	NA	NA
rs10915587	rs10915587	1	4746636	CEP104	0.151058	0.615756	NA	NA	NA	NA
rs111696316	NA	1	3408798	CEP104	NA	NA	-0.0987952	0.798425	NA	NA
rs113563367	NA	1	2757103	CEP104	NA	NA	0.118872	0.51514	NA	NA
rs1157688	rs1157688	1	4636767	CEP104	NA	NA	-0.124532	0.826246	NA	NA
rs11587498	NA	1	3432993	CEP104	0.13547	0.874418	NA	NA	NA	NA
rs115939244	rs115939244	1	3165628	CEP104	0.188641	0.860721	NA	NA	NA	NA
rs1175549	rs1175549	1	3691727	CEP104	0.115345	0.832858	NA	NA	NA	NA
rs12035830	rs12035830	1	4579733	CEP104	0.171649	0.879105	NA	NA	NA	NA
rs12073612	rs12073612	1	4370489	CEP104	NA	NA	-0.0833599	0.82272	NA	NA
rs12073945	rs12073945	1	3806973	CEP104	-0.157367	0.606598	NA	NA	NA	NA
rs12086279	rs12086279	1	3622636	CEP104	0.209485	0.490241	NA	NA	NA	NA
rs12094678	rs12094678	1	3111669	CEP104	-0.224093	0.674429	NA	NA	NA	NA
rs12096975	NA	1	3118316	CEP104	-0.139919	0.804283	NA	NA	NA	NA
rs12124163	rs12124163	1	3393037	CEP104	-0.106268	0.812133	NA	NA	NA	NA
rs12757620	rs12757620	1	3540024	CEP104	NA	NA	-0.0820287	0.847815	NA	NA
rs142435829	rs142435829	1	3122070	CEP104	-0.248447	0.872464	NA	NA	NA	NA
rs1563471	NA	1	2750437	CEP104	NA	NA	0.0637114	0.824133	NA	NA
rs1564671	rs1564671	1	4677185	CEP104	0.117496	0.782289	NA	NA	NA	NA
rs17344940	rs17344940	1	4744206	CEP104	0.218467	0.581333	NA	NA	NA	NA
rs180746966	NA	1	4715648	CEP104	0.295894	0.745419	NA	NA	NA	NA
rs2029490	rs2029490	1	4355593	CEP104	-0.129335	0.830875	NA	NA	NA	NA
rs2297829	rs2297829	1	2984087	CEP104	-0.171188	0.854878	NA	NA	NA	NA
rs2368537	rs2368537	1	3703337	CEP104	-0.0976753	0.850471	NA	NA	NA	NA
rs2368540	rs2368540	1	3625768	CEP104	NA	NA	0.0571872	0.86224	NA	NA
rs2368544	rs2368544	1	3574756	CEP104	-0.181956	0.64156	NA	NA	NA	NA
rs242056	rs242056	1	4772717	CEP104	0.105388	0.874217	NA	NA	NA	NA
rs2483278	rs2483278	1	3252104	CEP104	0.113722	0.872241	NA	NA	NA	NA
rs2500252	rs2500252	1	3161353	CEP104	NA	NA	-0.109422	0.828913	NA	NA
rs2651899	rs2651899	1	3083712	CEP104	0.099162	0.851363	NA	NA	NA	NA
rs2760321	rs2760321	1	3548136	CEP104	0.164371	0.784496	NA	NA	NA	NA
rs2794340	rs2794340	1	3496479	CEP104	-0.181079	0.791922	NA	NA	NA	NA
rs2817146	rs2817146	1	3133439	CEP104	0.124581	0.875936	NA	NA	NA	NA
rs2821015	NA	1	3520127	CEP104	NA	NA	-0.0785769	0.8515	NA	NA
rs2821024	rs2821024	1	3512546	CEP104	NA	NA	0.0625737	0.851491	NA	NA
rs351625	rs351625	1	4365471	CEP104	0.122487	0.838103	NA	NA	NA	NA
rs35304605	rs35304605	1	4001464	CEP104	-0.22385	0.583134	NA	NA	NA	NA
rs3753211	rs3753211	1	3632608	CEP104	0.151429	0.840222	NA	NA	NA	NA
rs3765754	rs3765754	1	3625548	CEP104	NA	NA	-0.0684907	0.85908	NA	NA
rs4073324	rs4073324	1	3797995	CEP104	0.154613	0.541922	NA	NA	NA	NA
rs4074709	rs4074709	1	3796948	CEP104	-0.186196	0.345761	NA	NA	NA	NA
rs4128222	rs4128222	1	4066781	CEP104	0.114129	0.752681	NA	NA	NA	NA
rs4571911	NA	1	3508249	CEP104	NA	NA	-0.139119	0.767758	NA	NA
rs4654601	rs4654601	1	4077707	CEP104	-0.11508	0.880272	NA	NA	NA	NA
rs55792473	rs55792473	1	3305096	CEP104	0.188039	0.874418	NA	NA	NA	NA
rs56368529	rs56368529	1	3245799	CEP104	-0.122443	0.734486	NA	NA	NA	NA
rs57596460	rs57596460	1	3599514	CEP104	NA	NA	0.0670227	0.850971	NA	NA
rs60609290	rs60609290	1	3481073	CEP104	-0.200723	0.87378	NA	NA	NA	NA
rs66490264	rs66490264	1	4020445	CEP104	0.114249	0.839519	NA	NA	NA	NA
rs6661745	rs6661745	1	4758321	CEP104	-0.163647	0.876477	NA	NA	NA	NA
rs6687835	rs6687835	1	3237174	CEP104	-0.112456	0.822409	NA	NA	NA	NA
rs693734	rs693734	1	4364226	CEP104	0.121928	0.874251	NA	NA	NA	NA
rs72853379	rs72853379	1	2886903	CEP104	0.109704	0.869247	NA	NA	NA	NA
rs72853648	rs72853648	1	4117764	CEP104	0.147289	0.837978	NA	NA	NA	NA
rs7367066	rs7367066	1	3803755	CEP104	0.111223	0.854668	NA	NA	NA	NA
rs74048307	rs74048307	1	3117805	CEP104	-0.11875	0.841955	NA	NA	NA	NA
rs7413013	rs7413013	1	4055280	CEP104	-0.137111	0.728857	NA	NA	NA	NA
rs7525374	NA	1	4754057	CEP104	-0.103725	0.830367	NA	NA	NA	NA
rs7526898	rs7526898	1	4690718	CEP104	0.174238	0.882413	NA	NA	NA	NA
rs7530189	rs7530189	1	3805098	CEP104	-0.0996864	0.863202	NA	NA	NA	NA
rs7534050	rs7534050	1	4603127	CEP104	NA	NA	0.0586746	0.87489	NA	NA
rs7536320	rs7536320	1	3794286	CEP104	-0.136425	0.843491	NA	NA	NA	NA
rs7545395	rs7545395	1	3110479	CEP104	NA	NA	-0.0981606	0.849105	NA	NA
rs7548273	rs7548273	1	4078945	CEP104	0.124161	0.696242	NA	NA	NA	NA
rs76822965	rs76822965	1	3268527	CEP104	0.183636	0.86939	NA	NA	NA	NA
rs77591952	rs77591952	1	4162563	CEP104	-0.146382	0.822315	NA	NA	NA	NA
rs79063099	rs79063099	1	3078729	CEP104	NA	NA	-0.16893	0.0828787	NA	NA
rs79086939	rs79086939	1	4341648	CEP104	-0.134813	0.881152	NA	NA	NA	NA
rs9662633	NA	1	3649562	CEP104	-0.163167	0.839715	NA	NA	NA	NA
rs966321	rs966321	1	4315204	CEP104	NA	NA	-0.107471	0.82989	NA	NA
JHU_1.242655838	NA	1	242655839	CEP170	0.401532	0.751502	NA	NA	NA	NA
JHU_1.242843548	rs6674422	1	242843549	CEP170	NA	NA	0.200461	0.752617	NA	NA
JHU_1.243454955	rs140078772	1	243454956	CEP170	NA	NA	-0.220718	0.867118	NA	NA
JHU_1.243658774	rs3006929	1	243658775	CEP170	0.272698	0.793958	NA	NA	NA	NA
JHU_1.243710433	rs73122365	1	243710434	CEP170	NA	NA	-0.167305	0.8337	NA	NA
JHU_1.244016521	rs67654916	1	244016522	CEP170	NA	NA	0.192525	0.852883	NA	NA
JHU_1.244319595	rs73131233	1	244319596	CEP170	-0.147956	0.877089	NA	NA	NA	NA
kgp7729404	NA	1	243120008	CEP170	NA	NA	-0.121977	0.877999	NA	NA
rs10128076	NA	1	242598314	CEP170	NA	NA	-0.240734	0.763782	NA	NA
rs10449290	rs10449290	1	242357338	CEP170	-0.259334	0.51895	NA	NA	NA	NA
rs10803047	rs10803047	1	242653512	CEP170	NA	NA	-0.108199	0.877068	NA	NA
rs10926748	rs10926748	1	242633878	CEP170	NA	NA	0.261063	0.863472	NA	NA
rs10926756	rs10926756	1	242662040	CEP170	NA	NA	-0.117118	0.87698	NA	NA
rs10926925	rs10926925	1	243088615	CEP170	NA	NA	0.151372	0.857826	NA	NA
rs11576273	rs11576273	1	242694809	CEP170	NA	NA	0.32151	0.605868	NA	NA
rs116744247	NA	1	244409071	CEP170	NA	NA	-0.32955	0.764141	NA	NA
rs11800122	rs11800122	1	243613748	CEP170	NA	NA	0.127113	0.865114	NA	NA
rs11805808	rs11805808	1	244375589	CEP170	-0.357105	0.881419	NA	NA	NA	NA
rs11807869	rs11807869	1	244370098	CEP170	-0.310676	0.8563	-0.298467	0.505669	NA	NA
rs190842956	rs190842956	1	244371193	CEP170	NA	NA	-0.284943	0.538502	NA	NA
rs1938341	rs1938341	1	242741023	CEP170	NA	NA	-0.106365	0.875424	NA	NA
rs2500488	rs2500488	1	244240448	CEP170	-0.187159	0.877768	NA	NA	NA	NA
rs2654856	rs2654856	1	242669380	CEP170	NA	NA	0.125056	0.827748	NA	NA
rs2654896	rs2654896	1	242677026	CEP170	NA	NA	0.106206	0.86714	NA	NA
rs2654898	rs2654898	1	242678064	CEP170	NA	NA	0.147864	0.873887	NA	NA
rs2810011	rs2810011	1	242690382	CEP170	NA	NA	-0.114329	0.855234	NA	NA
rs35135921	rs35135921	1	244240644	CEP170	0.210521	0.831372	NA	NA	NA	NA
rs4278360	rs4278360	1	243053057	CEP170	-0.288936	0.856024	-0.214899	0.793962	NA	NA
rs4618952	rs4618952	1	242723279	CEP170	NA	NA	-0.126808	0.838375	NA	NA
rs4658825	rs4658825	1	242726365	CEP170	NA	NA	0.283896	0.445152	NA	NA
rs4658827	rs4658827	1	242746708	CEP170	NA	NA	-0.116911	0.853953	NA	NA
rs57122714	rs57122714	1	244320525	CEP170	-0.317306	0.838103	NA	NA	NA	NA
rs6658662	rs6658662	1	242740810	CEP170	NA	NA	0.302946	0.593341	NA	NA
rs6690236	rs6690236	1	242878998	CEP170	-0.187887	0.834357	NA	NA	NA	NA
rs73130180	rs73130180	1	243029174	CEP170	0.317462	0.825225	0.213384	0.807281	NA	NA
rs74153806	rs74153806	1	242885075	CEP170	NA	NA	-0.2218	0.751146	NA	NA
rs7512343	rs7512343	1	242845919	CEP170	NA	NA	-0.152587	0.853926	NA	NA
rs76824450	rs76824450	1	244109798	CEP170	-0.206647	0.863137	NA	NA	NA	NA
rs77537442	rs77537442	1	242573574	CEP170	NA	NA	0.18209	0.842768	NA	NA
rs79661512	rs79661512	1	242551435	CEP170	-0.415225	0.872464	NA	NA	NA	NA
rs938565	rs938565	1	244085810	CEP170	0.186882	0.860856	NA	NA	NA	NA
JHU_1.179786779	rs77113611	1	179786780	CEP350	-0.0793935	0.824402	NA	NA	NA	NA
JHU_1.180050550	rs7555647	1	180050551	CEP350	0.114607	0.867059	NA	NA	NA	NA
JHU_1.180139630	rs61828295	1	180139631	CEP350	NA	NA	0.0628749	0.866886	NA	NA
JHU_1.180673413	rs10914075	1	180673414	CEP350	-0.0811515	0.8651	-0.0735038	0.803745	NA	NA
JHU_1.180952293	rs57113693	1	180952294	CEP350	-0.0851276	0.775275	-0.0874709	0.415513	NA	NA
rs10798648	rs10798648	1	178976556	CEP350	-0.0856933	0.778031	NA	NA	NA	NA
rs10913870	rs10913870	1	179687646	CEP350	NA	NA	0.0677174	0.83575	NA	NA
rs10914055	rs10914055	1	180596694	CEP350	-0.0833028	0.840919	NA	NA	NA	NA
rs12118565	rs12118565	1	179788333	CEP350	0.104374	0.709272	0.0675236	0.841145	NA	NA
rs12144382	rs12144382	1	181039039	CEP350	-0.0829634	0.783308	-0.0604989	0.825443	NA	NA
rs1411478	rs1411478	1	180962282	CEP350	-0.0909707	0.701633	-0.0851137	0.438411	NA	NA
rs17855475	rs17855475	1	180148012	CEP350	0.0894043	0.844112	0.0824158	0.760468	NA	NA
rs200596235	NA	1	180578121	CEP350	0.143881	0.76849	0.148187	0.394174	NA	NA
rs2504057	rs2504057	1	179687259	CEP350	NA	NA	0.0650877	0.832495	NA	NA
rs34430949	rs34430949	1	180124634	CEP350	-0.100155	0.649602	-0.0573793	0.86704	NA	NA
rs3747956	rs3747956	1	181024404	CEP350	0.0590428	0.879449	NA	NA	NA	NA
rs3747957	rs3747957	1	180953853	CEP350	-0.0851276	0.775275	-0.0874709	0.415513	NA	NA
rs3843273	rs3843273	1	180167440	CEP350	-0.0690749	0.863164	NA	NA	NA	NA
rs3856067	rs3856067	1	181045443	CEP350	NA	NA	-0.0677267	0.857102	NA	NA
rs561233	rs561233	1	179906900	CEP350	-0.0811824	0.814084	NA	NA	NA	NA
rs6425664	rs6425664	1	181071651	CEP350	0.104358	0.732825	0.0977981	0.487082	NA	NA
rs6658698	rs6658698	1	181060791	CEP350	0.0984998	0.640727	0.0753809	0.672041	NA	NA
rs67185380	rs67185380	1	181071661	CEP350	NA	NA	-0.0699874	0.858196	NA	NA
rs73047646	rs73047646	1	180570568	CEP350	-0.159146	0.856538	NA	NA	NA	NA
rs74129726	rs74129726	1	178930201	CEP350	0.130182	0.839861	0.102457	0.843521	NA	NA
rs74376800	rs74376800	1	181025541	CEP350	0.153526	0.868335	NA	NA	NA	NA
rs7522133	rs7522133	1	178927427	CEP350	NA	NA	-0.0753053	0.853494	NA	NA
rs7549607	rs7549607	1	180113911	CEP350	-0.175506	0.722212	NA	NA	NA	NA
rs7556005	rs7556005	1	180956195	CEP350	0.0761344	0.864182	0.0818622	0.650972	NA	NA
rs9970363	rs9970363	1	180575168	CEP350	0.0814524	0.773989	0.0674334	0.731671	NA	NA
JHU_1.25777555	NA	1	25777556	CEP85	0.150106	0.868236	NA	NA	NA	NA
JHU_1.26049336	rs370546351	1	26049337	CEP85	0.300443	0.872373	NA	NA	NA	NA
JHU_1.26064943	rs77082762	1	26064944	CEP85	NA	NA	-0.217188	0.793193	NA	NA
JHU_1.26077693	rs115217004	1	26077694	CEP85	-0.349841	0.610325	NA	NA	NA	NA
JHU_1.26126275	rs116609713	1	26126276	CEP85	0.136201	0.875499	NA	NA	NA	NA
JHU_1.26127201	rs6676342	1	26127202	CEP85	0.204679	0.86939	NA	NA	NA	NA
JHU_1.26128181	rs200988448	1	26128182	CEP85	-0.143008	0.851018	NA	NA	NA	NA
JHU_1.26131517	rs115441796	1	26131518	CEP85	NA	NA	-0.154112	0.846932	NA	NA
JHU_1.26704386	NA	1	26704387	CEP85	0.153755	0.835145	NA	NA	NA	NA
JHU_1.26914113	rs372432873	1	26914114	CEP85	0.262799	0.871723	-0.159608	0.870275	NA	NA
JHU_1.27379376	rs116324343	1	27379377	CEP85	0.256304	0.860538	NA	NA	NA	NA
rs10751731	rs10751731	1	26284884	CEP85	-0.204573	0.846574	NA	NA	NA	NA
rs10902707	rs10902707	1	26266697	CEP85	-0.147073	0.843491	NA	NA	NA	NA
rs11247870	rs11247870	1	26527163	CEP85	-0.23725	0.769065	NA	NA	NA	NA
rs11247915	rs11247915	1	26650550	CEP85	-0.141776	0.838103	NA	NA	NA	NA
rs113430560	rs113430560	1	27570323	CEP85	0.370543	0.822764	NA	NA	NA	NA
rs115482291	rs115482291	1	26015436	CEP85	-0.319215	0.747315	NA	NA	NA	NA
rs11810321	rs11810321	1	27220521	CEP85	NA	NA	-0.11656	0.781745	NA	NA
rs12145714	rs12145714	1	26527255	CEP85	NA	NA	-0.111843	0.681238	NA	NA
rs1429936	rs1429936	1	26297909	CEP85	-0.25017	0.874418	NA	NA	NA	NA
rs17162351	rs17162351	1	27267042	CEP85	NA	NA	-0.113784	0.826188	NA	NA
rs2736831	rs2736831	1	26357656	CEP85	-0.221491	0.780796	NA	NA	NA	NA
rs2744778	rs2744778	1	26013252	CEP85	0.208264	0.809382	NA	NA	NA	NA
rs2744780	rs2744780	1	26020784	CEP85	-0.150028	0.847821	NA	NA	NA	NA
rs2993236	rs2993236	1	26042661	CEP85	0.300443	0.872373	NA	NA	NA	NA
rs3820515	rs3820515	1	26092248	CEP85	-0.173216	0.842207	NA	NA	NA	NA
rs4659404	rs4659404	1	26365374	CEP85	-0.204759	0.84895	NA	NA	NA	NA
rs6598858	rs6598858	1	26909765	CEP85	-0.162205	0.858213	NA	NA	NA	NA
rs6598955	rs6598955	1	26619649	CEP85	-0.14948	0.848023	NA	NA	NA	NA
rs6657616	rs6657616	1	26527951	CEP85	NA	NA	-0.106106	0.718323	NA	NA
rs74063478	rs74063478	1	25866793	CEP85	-0.140025	0.859479	NA	NA	NA	NA
JHU_1.110810059	rs116706673	1	110810060	CEPT1	NA	NA	0.215941	0.665036	NA	NA
JHU_1.111000994	rs113440347	1	111000995	CEPT1	NA	NA	-0.17264	0.864099	NA	NA
JHU_1.111184390	rs2640495	1	111184391	CEPT1	-0.117384	0.85878	NA	NA	NA	NA
JHU_1.112503713	rs147605499	1	112503714	CEPT1	0.200046	0.870125	NA	NA	NA	NA
kgp15305998	rs12070867	1	111772365	CEPT1	-0.120706	0.84913	NA	NA	NA	NA
rs1000947	rs1000947	1	112277597	CEPT1	0.203107	0.829833	NA	NA	NA	NA
rs10489796	rs10489796	1	112078745	CEPT1	0.124667	0.841878	NA	NA	NA	NA
rs10494139	rs10494139	1	112130686	CEPT1	0.137809	0.809632	NA	NA	NA	NA
rs1058184	rs1058184	1	111215472	CEPT1	0.140407	0.733842	NA	NA	NA	NA
rs10745326	rs10745326	1	112712847	CEPT1	-0.100801	0.882357	NA	NA	NA	NA
rs10857825	rs10857825	1	111044227	CEPT1	NA	NA	-0.124538	0.865883	NA	NA
rs10857887	rs10857887	1	112047345	CEPT1	NA	NA	-0.0968936	0.764586	NA	NA
rs10857922	rs10857922	1	112591009	CEPT1	NA	NA	-0.102001	0.841818	NA	NA
rs11102110	rs11102110	1	111003201	CEPT1	-0.144194	0.738038	-0.0932974	0.837372	NA	NA
rs11102212	rs11102212	1	111642031	CEPT1	NA	NA	0.113291	0.825443	NA	NA
rs11102221	rs11102221	1	111784816	CEPT1	0.111455	0.866369	NA	NA	NA	NA
rs11102398	rs11102398	1	112712150	CEPT1	-0.170199	0.83455	NA	NA	NA	NA
rs112453501	rs112453501	1	110809451	CEPT1	NA	NA	0.128185	0.852416	NA	NA
rs113901470	rs113901470	1	111194181	CEPT1	0.162105	0.82713	NA	NA	NA	NA
rs12026954	rs12026954	1	111036079	CEPT1	NA	NA	0.10308	0.786238	NA	NA
rs12031009	rs12031009	1	111040235	CEPT1	NA	NA	-0.110001	0.803979	NA	NA
rs12068735	rs12068735	1	111773273	CEPT1	-0.115789	0.861847	NA	NA	NA	NA
rs12077670	rs12077670	1	112456156	CEPT1	NA	NA	0.121993	0.865571	NA	NA
rs12118420	rs12118420	1	111009859	CEPT1	NA	NA	-0.094875	0.789217	NA	NA
rs12139255	rs12139255	1	112132186	CEPT1	NA	NA	-0.142871	0.787318	NA	NA
rs1416813	rs1416813	1	111151753	CEPT1	-0.117184	0.87758	NA	NA	NA	NA
rs1538611	rs1538611	1	111019774	CEPT1	NA	NA	0.144072	0.721873	NA	NA
rs17026872	rs17026872	1	111646770	CEPT1	NA	NA	-0.0966445	0.862027	NA	NA
rs17029069	rs17029069	1	112464376	CEPT1	NA	NA	0.169889	0.808142	NA	NA
rs2365669	rs2365669	1	112362645	CEPT1	NA	NA	0.118903	0.877877	NA	NA
rs2494015	rs2494015	1	111734122	CEPT1	NA	NA	-0.104646	0.781135	NA	NA
rs2783439	rs2783439	1	111744699	CEPT1	0.185767	0.804563	NA	NA	NA	NA
rs2946571	rs2946571	1	110922140	CEPT1	-0.137212	0.79812	NA	NA	NA	NA
rs3017627	rs3017627	1	112516455	CEPT1	0.186714	0.85434	NA	NA	NA	NA
rs343769	rs343769	1	111370372	CEPT1	-0.211899	0.873854	NA	NA	NA	NA
rs343815	rs343815	1	111336774	CEPT1	NA	NA	0.132244	0.857985	NA	NA
rs3887820	rs3887820	1	111148080	CEPT1	0.1327	0.808977	NA	NA	NA	NA
rs4839154	rs4839154	1	112156965	CEPT1	0.235442	0.846705	NA	NA	NA	NA
rs538779	rs538779	1	112302219	CEPT1	NA	NA	-0.141196	0.801333	NA	NA
rs55773036	rs55773036	1	110903842	CEPT1	NA	NA	-0.114724	0.83757	NA	NA
rs56212485	rs56212485	1	110724942	CEPT1	0.157889	0.881062	NA	NA	NA	NA
rs622499	rs622499	1	111747843	CEPT1	0.170475	0.81407	NA	NA	NA	NA
rs623775	rs623775	1	111748128	CEPT1	0.179306	0.879623	NA	NA	NA	NA
rs647665	rs647665	1	111663040	CEPT1	NA	NA	-0.180187	0.873988	NA	NA
rs684559	rs684559	1	111758446	CEPT1	0.248099	0.840612	NA	NA	NA	NA
rs722570	rs722570	1	110913120	CEPT1	-0.113011	0.874418	NA	NA	NA	NA
rs72977998	rs72977998	1	111733406	CEPT1	-0.203652	0.863164	NA	NA	NA	NA
rs72980110	rs72980110	1	112334155	CEPT1	NA	NA	-0.18941	0.702685	NA	NA
rs72981857	rs72981857	1	111812089	CEPT1	NA	NA	-0.18246	0.818969	NA	NA
rs72988885	rs72988885	1	110757441	CEPT1	NA	NA	0.111611	0.801054	NA	NA
rs74112320	rs74112320	1	112077162	CEPT1	0.172778	0.852021	NA	NA	NA	NA
rs74117657	rs74117657	1	111007140	CEPT1	NA	NA	0.197296	0.840917	NA	NA
rs7520170	rs7520170	1	111123736	CEPT1	-0.129211	0.850471	NA	NA	NA	NA
rs7526282	rs7526282	1	111776977	CEPT1	-0.116232	0.870347	NA	NA	NA	NA
rs9429608	rs9429608	1	112461637	CEPT1	NA	NA	-0.119216	0.800703	NA	NA
rs9429610	rs9429610	1	112478366	CEPT1	NA	NA	-0.095869	0.839398	NA	NA
rs9970286	rs9970286	1	111737398	CEPT1	0.122534	0.838801	0.100775	0.797384	NA	NA
JHU_1.150041870	rs11205323	1	150041871	CERS2	NA	NA	-0.168908	0.777403	NA	NA
JHU_1.150059068	rs1824847	1	150059069	CERS2	-0.106163	0.779901	NA	NA	NA	NA
JHU_1.150124892	NA	1	150124893	CERS2	0.132183	0.818526	NA	NA	NA	NA
JHU_1.150158001	NA	1	150158002	CERS2	NA	NA	0.112656	0.777745	NA	NA
rs10157931	rs10157931	1	150005333	CERS2	0.14353	0.766502	NA	NA	NA	NA
rs11589720	NA	1	151921469	CERS2	0.188716	0.779836	NA	NA	NA	NA
rs12068365	rs12068365	1	151015868	CERS2	-0.122508	0.878016	NA	NA	NA	NA
rs12402939	rs12402939	1	150615094	CERS2	-0.0945712	0.878626	NA	NA	NA	NA
rs1892196	rs1892196	1	151193897	CERS2	NA	NA	0.135565	0.848119	NA	NA
rs2027349	rs2027349	1	150039678	CERS2	-0.106163	0.779901	NA	NA	NA	NA
rs3748545	rs3748545	1	151259543	CERS2	NA	NA	0.180042	0.858192	NA	NA
rs4971013	rs4971013	1	151173113	CERS2	NA	NA	0.138977	0.812275	NA	NA
rs60778215	rs60778215	1	151121948	CERS2	NA	NA	-0.135858	0.798425	NA	NA
rs6664387	rs6664387	1	151021509	CERS2	-0.132897	0.857104	NA	NA	NA	NA
rs698915	rs698915	1	150388318	CERS2	NA	NA	-0.123338	0.866547	NA	NA
rs72692870	rs72692870	1	150019056	CERS2	NA	NA	0.158141	0.869905	NA	NA
rs74124919	rs74124919	1	150531078	CERS2	-0.116084	0.834357	NA	NA	NA	NA
rs74125055	rs74125055	1	151023295	CERS2	NA	NA	-0.15622	0.853739	NA	NA
rs7527032	NA	1	151203313	CERS2	NA	NA	0.131038	0.798102	NA	NA
JHU_1.158903173	rs6694322	1	158903174	CFAP45	NA	NA	0.878206	0.599067	NA	NA
JHU_1.159183706	rs34461790	1	159183707	CFAP45	0.62002	0.796884	NA	NA	NA	NA
JHU_1.159217817	rs12075691	1	159217818	CFAP45	0.649242	0.796884	NA	NA	NA	NA
JHU_1.159308321	NA	1	159308322	CFAP45	NA	NA	-0.786333	0.861238	NA	NA
JHU_1.159312837	NA	1	159312838	CFAP45	NA	NA	-0.56585	0.875637	NA	NA
JHU_1.159397341	rs112203367	1	159397342	CFAP45	-1.95022	0.581333	NA	NA	NA	NA
JHU_1.159740921	rs114253472	1	159740922	CFAP45	1.14686	0.838103	1.24681	0.758935	NA	NA
JHU_1.159782514	rs60035398	1	159782515	CFAP45	NA	NA	1.44315	0.589558	NA	NA
JHU_1.159953520	rs2840592	1	159953521	CFAP45	NA	NA	0.699512	0.798102	NA	NA
JHU_1.160110636	NA	1	160110637	CFAP45	1.18204	0.866494	NA	NA	NA	NA
JHU_1.160303747	rs79491661	1	160303748	CFAP45	-1.22642	0.823063	NA	NA	NA	NA
JHU_1.160647014	NA	1	160647015	CFAP45	-1.13396	0.731806	NA	NA	NA	NA
JHU_1.160737080	NA	1	160737081	CFAP45	-0.839115	0.825383	NA	NA	NA	NA
JHU_1.160759051	rs12405457	1	160759052	CFAP45	-1.15502	0.859953	NA	NA	NA	NA
JHU_1.160782230	rs34002161	1	160782231	CFAP45	NA	NA	-0.548617	0.86989	NA	NA
JHU_1.160828966	rs7412693	1	160828967	CFAP45	NA	NA	-0.770716	0.657323	NA	NA
JHU_1.160831855	rs12046019	1	160831856	CFAP45	NA	NA	0.55421	0.864418	NA	NA
rs10158752	rs10158752	1	159801074	CFAP45	NA	NA	0.849044	0.800703	NA	NA
rs1046995	rs1046995	1	160112741	CFAP45	0.632666	0.880321	NA	NA	NA	NA
rs10489846	rs10489846	1	159086711	CFAP45	NA	NA	0.62877	0.857767	NA	NA
rs10494331	rs10494331	1	159582103	CFAP45	-0.846862	0.825605	NA	NA	NA	NA
rs1055880	rs1055880	1	160517692	CFAP45	-0.624332	0.838997	NA	NA	NA	NA
rs10908787	rs10908787	1	160548247	CFAP45	NA	NA	-0.68604	0.717156	NA	NA
rs111315641	rs111315641	1	159894904	CFAP45	1.47278	0.179086	1.30549	0.29278	NA	NA
rs11265165	rs11265165	1	159283746	CFAP45	NA	NA	-0.71309	0.850432	NA	NA
rs11265263	rs11265263	1	159710517	CFAP45	-1.88501	0.704548	NA	NA	NA	NA
rs11265269	rs11265269	1	159728127	CFAP45	-0.800067	0.830412	NA	NA	NA	NA
rs11265292	rs11265292	1	159858734	CFAP45	NA	NA	0.799293	0.869058	NA	NA
rs11265485	rs11265485	1	160764759	CFAP45	0.63862	0.826942	NA	NA	NA	NA
rs12045546	rs12045546	1	159132532	CFAP45	1.6617	0.715905	1.89564	0.42883	NA	NA
rs1205	rs1205	1	159682233	CFAP45	-0.858356	0.809948	NA	NA	NA	NA
rs12072644	rs12072644	1	159215287	CFAP45	-0.65837	0.848329	NA	NA	NA	NA
rs12077607	rs12077607	1	160692819	CFAP45	NA	NA	1.00463	0.690592	NA	NA
rs12087755	rs12087755	1	160123842	CFAP45	1.18932	0.256589	0.660978	0.863082	NA	NA
rs12092755	rs12092755	1	160646781	CFAP45	0.96702	0.740532	NA	NA	NA	NA
rs12118628	rs12118628	1	159409884	CFAP45	-1.95022	0.581333	NA	NA	NA	NA
rs12119226	rs12119226	1	159272764	CFAP45	NA	NA	-0.768539	0.852292	NA	NA
rs12122337	rs12122337	1	159886422	CFAP45	NA	NA	0.674182	0.865365	NA	NA
rs12135235	rs12135235	1	159259029	CFAP45	NA	NA	-1.22651	0.719408	NA	NA
rs12411229	rs12411229	1	160351282	CFAP45	0.650955	0.880437	NA	NA	NA	NA
rs12739519	rs12739519	1	160364947	CFAP45	0.953737	0.825594	NA	NA	NA	NA
rs1320570	rs1320570	1	159912207	CFAP45	-0.879541	0.503105	NA	NA	NA	NA
rs1333062	rs1333062	1	160846284	CFAP45	NA	NA	-0.571234	0.872523	NA	NA
rs1333065	rs1333065	1	160759519	CFAP45	NA	NA	-1.11283	0.715331	NA	NA
rs1341665	rs1341665	1	159691559	CFAP45	-0.686019	0.87215	NA	NA	NA	NA
rs138593946	NA	1	160672665	CFAP45	0.938645	0.828938	NA	NA	NA	NA
rs1553456	rs1553456	1	160648396	CFAP45	-0.719385	0.857638	-0.720389	0.837336	NA	NA
rs16841336	rs16841336	1	158901127	CFAP45	NA	NA	0.708696	0.87387	NA	NA
rs16841937	rs16841937	1	159217581	CFAP45	0.649242	0.796884	NA	NA	NA	NA
rs17656483	rs17656483	1	158907239	CFAP45	0.947613	0.798078	NA	NA	NA	NA
rs184772	rs184772	1	160689145	CFAP45	-0.973867	0.859479	NA	NA	NA	NA
rs2070931	rs2070931	1	160681863	CFAP45	NA	NA	0.958202	0.77407	NA	NA
rs2252815	rs2252815	1	159889686	CFAP45	NA	NA	-0.622085	0.82423	NA	NA
rs2274910	rs2274910	1	160852046	CFAP45	NA	NA	-0.628231	0.851677	NA	NA
rs2501313	rs2501313	1	159882614	CFAP45	0.729162	0.801231	NA	NA	NA	NA
rs2592900	rs2592900	1	159616629	CFAP45	-0.772645	0.839519	NA	NA	NA	NA
rs2746046	rs2746046	1	159171348	CFAP45	-0.881892	0.585941	NA	NA	NA	NA
rs2789417	rs2789417	1	159923111	CFAP45	NA	NA	-0.756194	0.77963	NA	NA
rs2789432	rs2789432	1	159965737	CFAP45	NA	NA	1.22455	0.348975	NA	NA
rs2794520	rs2794520	1	159678816	CFAP45	-0.686019	0.87215	NA	NA	NA	NA
rs2808628	rs2808628	1	159676011	CFAP45	-0.686019	0.87215	NA	NA	NA	NA
rs2808629	rs2808629	1	159676796	CFAP45	-0.858356	0.809948	NA	NA	NA	NA
rs3027051	rs3027051	1	159184306	CFAP45	-0.875633	0.847831	-0.880601	0.821367	NA	NA
rs3027056	rs3027056	1	159186231	CFAP45	NA	NA	-1.38476	0.437777	NA	NA
rs34540580	rs34540580	1	159923234	CFAP45	-1.08023	0.73965	NA	NA	NA	NA
rs352684	rs352684	1	160681775	CFAP45	NA	NA	-0.639326	0.769765	NA	NA
rs374902491	rs374902491	1	160543056	CFAP45	NA	NA	-0.709695	0.610909	NA	NA
rs3766384	rs3766384	1	160519480	CFAP45	-0.527422	0.881803	NA	NA	NA	NA
rs3856334	rs3856334	1	160778982	CFAP45	NA	NA	-0.548617	0.86989	NA	NA
rs4128725	rs4128725	1	159405959	CFAP45	-1.95022	0.581333	NA	NA	NA	NA
rs4233351	rs4233351	1	159446370	CFAP45	NA	NA	0.497554	0.872842	NA	NA
rs4262538	rs4262538	1	159908045	CFAP45	-0.731741	0.841627	NA	NA	NA	NA
rs4656940	rs4656940	1	160830268	CFAP45	NA	NA	0.574589	0.836473	NA	NA
rs549565	rs549565	1	160816942	CFAP45	NA	NA	0.538091	0.873633	NA	NA
rs55960614	rs55960614	1	159461019	CFAP45	NA	NA	-0.577518	0.873161	NA	NA
rs560681	rs560681	1	160786670	CFAP45	NA	NA	0.561713	0.846182	NA	NA
rs57425682	rs57425682	1	160302298	CFAP45	-1.02867	0.761325	NA	NA	NA	NA
rs577260	rs577260	1	160736549	CFAP45	-0.788882	0.87462	NA	NA	NA	NA
rs60141177	rs60141177	1	160642004	CFAP45	0.94654	0.837163	NA	NA	NA	NA
rs6427504	rs6427504	1	160124875	CFAP45	NA	NA	-0.999752	0.592881	NA	NA
rs6675945	rs6675945	1	158902344	CFAP45	NA	NA	0.600623	0.868948	NA	NA
rs6683177	rs6683177	1	160214213	CFAP45	NA	NA	0.696357	0.847289	NA	NA
rs6691297	rs6691297	1	159409196	CFAP45	0.609578	0.861712	NA	NA	NA	NA
rs6692382	rs6692382	1	160551592	CFAP45	0.902956	0.549428	0.858055	0.530016	NA	NA
rs71628163	rs71628163	1	159930635	CFAP45	-1.50566	0.779901	NA	NA	NA	NA
rs72702746	rs72702746	1	159902020	CFAP45	-0.597033	0.853336	NA	NA	NA	NA
rs72710750	rs72710750	1	160802648	CFAP45	NA	NA	0.686443	0.7958	NA	NA
rs7419088	rs7419088	1	160828982	CFAP45	NA	NA	-0.746367	0.857378	NA	NA
rs7519478	rs7519478	1	159743845	CFAP45	NA	NA	-0.481112	0.879074	NA	NA
rs7543788	rs7543788	1	160559549	CFAP45	NA	NA	-0.744986	0.621244	NA	NA
rs7553007	rs7553007	1	159698549	CFAP45	-0.716726	0.837102	NA	NA	NA	NA
rs76301765	rs76301765	1	160618783	CFAP45	-0.677057	0.878879	NA	NA	NA	NA
rs77080171	rs77080171	1	159326564	CFAP45	NA	NA	-1.19497	0.783576	NA	NA
rs80288606	rs80288606	1	160107222	CFAP45	1.18204	0.866494	NA	NA	NA	NA
rs863006	rs863006	1	159177748	CFAP45	-0.603143	0.874418	-0.685697	0.797014	NA	NA
rs876537	rs876537	1	159674933	CFAP45	-0.858356	0.809948	NA	NA	NA	NA
rs977020	rs977020	1	160549579	CFAP45	NA	NA	-0.69247	0.689299	NA	NA
JHU_1.195672721	rs72734139	1	195672722	CFH	NA	NA	-0.981257	0.854653	NA	NA
JHU_1.195809552	rs113226957	1	195809553	CFH	NA	NA	1.16082	0.748137	NA	NA
JHU_1.195854333	rs6665180	1	195854334	CFH	-0.56352	0.867063	NA	NA	NA	NA
JHU_1.195871520	rs77636991	1	195871521	CFH	NA	NA	-1.07371	0.695687	NA	NA
JHU_1.195872868	rs11312865	1	195872869	CFH	NA	NA	-0.664688	0.878338	NA	NA
JHU_1.196089861	rs61246815	1	196089862	CFH	-0.538197	0.880211	NA	NA	NA	NA
JHU_1.196097623	NA	1	196097624	CFH	-0.89216	0.477531	NA	NA	NA	NA
JHU_1.196116662	rs12144060	1	196116663	CFH	-0.616244	0.838684	NA	NA	NA	NA
JHU_1.196354901	NA	1	196354902	CFH	-0.714433	0.81826	NA	NA	NA	NA
JHU_1.196775315	rs146650193	1	196775316	CFH	-1.23398	0.608565	-1.13702	0.832495	NA	NA
JHU_1.196792446	NA	1	196792447	CFH	NA	NA	-1.2731	0.811323	NA	NA
JHU_1.197355345	rs78303899	1	197355346	CFH	NA	NA	0.933641	0.844352	NA	NA
JHU_1.197628338	rs78410623	1	197628339	CFH	NA	NA	0.954797	0.876161	NA	NA
rs10494730	rs10494730	1	195736070	CFH	NA	NA	0.58693	0.870921	NA	NA
rs10921984	rs10921984	1	195891127	CFH	NA	NA	0.916149	0.459758	NA	NA
rs10921986	rs10921986	1	195906697	CFH	NA	NA	0.934337	0.402713	NA	NA
rs10921993	rs10921993	1	195927611	CFH	NA	NA	0.653176	0.858801	NA	NA
rs112646255	rs112646255	1	196180035	CFH	-1.42096	0.589589	NA	NA	NA	NA
rs12035482	rs12035482	1	195738953	CFH	-0.54597	0.862348	NA	NA	NA	NA
rs12036795	rs12036795	1	196089818	CFH	-0.6176	0.755188	NA	NA	NA	NA
rs12061508	rs12061508	1	196584468	CFH	-0.635573	0.830072	NA	NA	NA	NA
rs12122832	rs12122832	1	196125008	CFH	-0.616244	0.838684	NA	NA	NA	NA
rs12740444	rs12740444	1	196030268	CFH	-0.700157	0.869895	NA	NA	NA	NA
rs16841362	rs16841362	1	197316878	CFH	NA	NA	-1.08517	0.860122	NA	NA
rs2400664	rs2400664	1	195745830	CFH	-0.541007	0.847664	NA	NA	NA	NA
rs2878283	rs2878283	1	195919285	CFH	NA	NA	-0.710281	0.853592	NA	NA
rs3008589	rs3008589	1	195997954	CFH	NA	NA	-0.780575	0.853494	NA	NA
rs35019177	rs35019177	1	196130726	CFH	0.529824	0.855567	NA	NA	NA	NA
rs6428363	NA	1	196843711	CFH	NA	NA	0.632611	0.833267	NA	NA
rs7543048	rs7543048	1	196103959	CFH	-0.708013	0.806592	NA	NA	NA	NA
rs79819936	rs79819936	1	195880708	CFH	NA	NA	-0.998122	0.761927	NA	NA
rs896516	rs896516	1	195939912	CFH	NA	NA	-0.953549	0.752057	NA	NA
rs979769	rs979769	1	195940328	CFH	-0.712487	0.86783	NA	NA	NA	NA
JHU_1.150937770	rs8544	1	150937771	CGN	NA	NA	0.884231	0.847068	NA	NA
JHU_1.151353988	rs56403978	1	151353989	CGN	NA	NA	-0.956307	0.770767	NA	NA
JHU_1.151428374	rs6668326	1	151428375	CGN	NA	NA	0.538697	0.83575	NA	NA
rs10305663	rs10305663	1	150839698	CGN	NA	NA	-0.526732	0.825443	NA	NA
rs10788792	rs10788792	1	150638572	CGN	NA	NA	-0.50146	0.844202	NA	NA
rs10888394	rs10888394	1	150749913	CGN	NA	NA	-0.557499	0.790121	NA	NA
rs10888395	rs10888395	1	150762171	CGN	NA	NA	-0.557499	0.790121	NA	NA
rs11204697	rs11204697	1	150658971	CGN	NA	NA	-0.50146	0.844202	NA	NA
rs11552229	rs11552229	1	150783985	CGN	NA	NA	-0.564593	0.770932	NA	NA
rs11586422	rs11586422	1	150679358	CGN	NA	NA	-0.497087	0.841233	NA	NA
rs12063547	rs12063547	1	150674053	CGN	NA	NA	-0.50146	0.844202	NA	NA
rs12072339	rs12072339	1	150686099	CGN	NA	NA	-0.50146	0.844202	NA	NA
rs12086472	rs12086472	1	150697710	CGN	NA	NA	-0.526704	0.815368	NA	NA
rs12089989	rs12089989	1	150715782	CGN	NA	NA	-0.469631	0.864935	NA	NA
rs12117015	rs12117015	1	151339944	CGN	NA	NA	0.949426	0.1543	NA	NA
rs12403255	rs12403255	1	150660412	CGN	NA	NA	-0.50146	0.844202	NA	NA
rs1415148	rs1415148	1	150705755	CGN	NA	NA	-0.526704	0.815368	NA	NA
rs1521186	NA	1	151784547	CGN	NA	NA	-0.488258	0.877287	NA	NA
rs16833835	rs16833835	1	152059580	CGN	-1.02543	0.876689	NA	NA	NA	NA
rs2134688	rs2134688	1	150816886	CGN	NA	NA	0.499499	0.872221	NA	NA
rs2230061	rs2230061	1	150727539	CGN	NA	NA	-0.554921	0.821484	NA	NA
rs2275236	rs2275236	1	150669952	CGN	NA	NA	-0.50146	0.844202	NA	NA
rs2496253	rs2496253	1	152081921	CGN	NA	NA	-0.446818	0.880037	NA	NA
rs2769264	rs2769264	1	151344741	CGN	NA	NA	-0.50813	0.844558	NA	NA
rs28532481	rs28532481	1	151937498	CGN	0.768538	0.802703	NA	NA	NA	NA
rs2999508	rs2999508	1	151934447	CGN	-0.634837	0.877768	NA	NA	NA	NA
rs3754210	rs3754210	1	150954261	CGN	NA	NA	0.473232	0.851673	NA	NA
rs6696519	rs6696519	1	150656210	CGN	NA	NA	-0.606858	0.657474	NA	NA
rs7536645	rs7536645	1	150956829	CGN	NA	NA	1.25661	0.634766	NA	NA
rs8444	rs8444	1	150938571	CGN	NA	NA	-0.469024	0.877136	NA	NA
JHU_1.146379072	NA	1	146379073	CHD1L	NA	NA	0.200701	0.877401	NA	NA
JHU_1.146498666	rs75851806	1	146498667	CHD1L	NA	NA	0.25781	0.831008	NA	NA
JHU_1.146498728	NA	1	146498729	CHD1L	-0.112158	0.879105	NA	NA	NA	NA
JHU_1.146670452	rs68170744	1	146670453	CHD1L	NA	NA	0.257611	0.832105	NA	NA
JHU_1.146674692	rs7543331	1	146674693	CHD1L	NA	NA	0.257611	0.832105	NA	NA
JHU_1.146919839	rs10751417	1	146919840	CHD1L	-0.23784	0.862653	NA	NA	NA	NA
JHU_1.146982652	rs74125713	1	146982653	CHD1L	NA	NA	-0.213902	0.855807	NA	NA
JHU_1.147391259	rs28480577	1	147391260	CHD1L	NA	NA	0.314198	0.821575	NA	NA
JHU_1.147393318	rs74666200	1	147393319	CHD1L	NA	NA	0.314198	0.821575	NA	NA
JHU_1.147419077	rs375416800	1	147419078	CHD1L	0.278595	0.817468	0.338766	0.848121	NA	NA
JHU_1.147707716	NA	1	147707717	CHD1L	-0.182738	0.840855	NA	NA	NA	NA
JHU_1.147708864	NA	1	147708865	CHD1L	-0.203601	0.859479	NA	NA	NA	NA
rs1036851	rs1036851	1	146633750	CHD1L	0.157925	0.767684	0.216395	0.721873	NA	NA
rs1086602	rs1086602	1	147288818	CHD1L	0.152737	0.734845	NA	NA	NA	NA
rs10900321	rs10900321	1	146629916	CHD1L	0.157925	0.767684	0.216395	0.721873	NA	NA
rs10900325	rs10900325	1	146692174	CHD1L	NA	NA	0.261341	0.816929	NA	NA
rs10900376	rs10900376	1	147013362	CHD1L	NA	NA	0.231508	0.838125	NA	NA
rs10900391	rs10900391	1	147172219	CHD1L	NA	NA	-0.183389	0.797424	NA	NA
rs11239951	rs11239951	1	146709784	CHD1L	0.168276	0.836566	NA	NA	NA	NA
rs11239984	rs11239984	1	146791729	CHD1L	0.199382	0.707617	NA	NA	NA	NA
rs12040157	rs12040157	1	146498782	CHD1L	NA	NA	-0.272956	0.86932	NA	NA
rs1348316	rs1348316	1	146643555	CHD1L	0.150785	0.785517	0.184758	0.817844	NA	NA
rs17160059	rs17160059	1	146728752	CHD1L	NA	NA	-0.248313	0.760978	NA	NA
rs1837983	rs1837983	1	146628635	CHD1L	0.223059	0.815167	0.3215	0.745856	NA	NA
rs1837984	rs1837984	1	146628742	CHD1L	0.150785	0.785517	0.184758	0.817844	NA	NA
rs2353986	rs2353986	1	146821869	CHD1L	0.111571	0.874871	NA	NA	NA	NA
rs2354432	rs2354432	1	146693229	CHD1L	NA	NA	0.261341	0.816929	NA	NA
rs4950328	rs4950328	1	147004811	CHD1L	-0.141017	0.852936	NA	NA	NA	NA
rs4950381	rs4950381	1	146648100	CHD1L	0.200098	0.868721	0.321389	0.768596	NA	NA
rs4950382	rs4950382	1	146648224	CHD1L	-0.174029	0.688624	NA	NA	NA	NA
rs6593757	rs6593757	1	146769831	CHD1L	0.188274	0.748024	NA	NA	NA	NA
rs72691015	rs72691015	1	146716857	CHD1L	NA	NA	-0.189088	0.88026	NA	NA
rs7512450	rs7512450	1	146660395	CHD1L	-0.137795	0.858875	NA	NA	NA	NA
rs7528982	rs7528982	1	147196149	CHD1L	-0.147863	0.874418	NA	NA	NA	NA
rs7539416	rs7539416	1	146881586	CHD1L	0.135123	0.834359	NA	NA	NA	NA
rs894469	rs894469	1	146672906	CHD1L	NA	NA	0.257611	0.832105	NA	NA
JHU_1.5357072	NA	1	5357073	CHD5	0.691746	0.729401	NA	NA	NA	NA
JHU_1.5404047	rs372611203	1	5404048	CHD5	1.02045	0.87067	NA	NA	NA	NA
JHU_1.5510601	rs114601064	1	5510602	CHD5	0.994601	0.864871	NA	NA	NA	NA
JHU_1.5902049	rs4845824	1	5902050	CHD5	0.749065	0.838441	NA	NA	NA	NA
JHU_1.6138846	rs58094772	1	6138847	CHD5	NA	NA	-0.999046	0.848102	NA	NA
JHU_1.6144964	rs7554078	1	6144965	CHD5	NA	NA	-0.628787	0.856889	NA	NA
JHU_1.6167608	NA	1	6167609	CHD5	NA	NA	0.500494	0.877286	NA	NA
JHU_1.6325305	NA	1	6325306	CHD5	-1.02989	0.436932	NA	NA	NA	NA
JHU_1.6329506	rs12068062	1	6329507	CHD5	-0.596137	0.851753	NA	NA	NA	NA
JHU_1.6583234	NA	1	6583235	CHD5	1.05225	0.762285	-0.895933	0.813434	NA	NA
JHU_1.6591619	rs112601321	1	6591620	CHD5	-1.21452	0.879411	NA	NA	NA	NA
JHU_1.6618422	rs150743445	1	6618423	CHD5	1.038	0.812871	NA	NA	NA	NA
JHU_1.6795735	rs61780590	1	6795736	CHD5	-0.688422	0.881676	NA	NA	NA	NA
JHU_1.6939674	rs112664085	1	6939675	CHD5	NA	NA	1.20527	0.806281	NA	NA
JHU_1.7000952	NA	1	7000953	CHD5	1.02153	0.838286	NA	NA	NA	NA
rs1010584	rs1010584	1	6579843	CHD5	-0.59162	0.796884	NA	NA	NA	NA
rs1043681	rs1043681	1	6695123	CHD5	0.608606	0.779655	NA	NA	NA	NA
rs10799191	rs10799191	1	5356607	CHD5	-0.659711	0.801231	NA	NA	NA	NA
rs10907211	rs10907211	1	5492043	CHD5	NA	NA	0.458852	0.87234	NA	NA
rs11120813	rs11120813	1	7062993	CHD5	-0.671581	0.787826	NA	NA	NA	NA
rs11120838	rs11120838	1	7149639	CHD5	-1.21143	0.837888	NA	NA	NA	NA
rs11121402	rs11121402	1	5908794	CHD5	NA	NA	-1.25063	0.712883	NA	NA
rs11260682	rs11260682	1	5805605	CHD5	NA	NA	0.493528	0.845905	NA	NA
rs11584808	rs11584808	1	5464273	CHD5	0.602387	0.786926	NA	NA	NA	NA
rs11586280	rs11586280	1	5466737	CHD5	0.46734	0.877815	NA	NA	NA	NA
rs12045091	rs12045091	1	5547562	CHD5	-0.612366	0.882319	NA	NA	NA	NA
rs12083049	rs12083049	1	5710831	CHD5	-0.935127	0.878427	NA	NA	NA	NA
rs12085992	rs12085992	1	5721259	CHD5	NA	NA	0.666563	0.667198	NA	NA
rs12091928	rs12091928	1	5721189	CHD5	NA	NA	-0.730743	0.669983	NA	NA
rs12131708	rs12131708	1	5786324	CHD5	0.673074	0.868911	NA	NA	NA	NA
rs12141954	rs12141954	1	5342295	CHD5	NA	NA	-0.600316	0.785811	NA	NA
rs12143847	rs12143847	1	6243732	CHD5	NA	NA	-0.538537	0.873465	NA	NA
rs12568815	rs12568815	1	5521691	CHD5	NA	NA	0.660438	0.775817	NA	NA
rs1287637	rs1287637	1	5935162	CHD5	-0.90103	0.863164	NA	NA	NA	NA
rs142660452	rs142660452	1	5440301	CHD5	0.877488	0.599363	NA	NA	NA	NA
rs142685107	rs142685107	1	6076751	CHD5	NA	NA	-0.938866	0.834603	NA	NA
rs17030152	rs17030152	1	7083719	CHD5	0.857825	0.713737	NA	NA	NA	NA
rs17430872	rs17430872	1	5906462	CHD5	NA	NA	0.96865	0.841473	NA	NA
rs200456	rs200456	1	6705528	CHD5	-0.558055	0.858968	NA	NA	NA	NA
rs200458	rs200458	1	6704635	CHD5	0.849296	0.594904	NA	NA	NA	NA
rs200718731	rs200718731	1	6999738	CHD5	1.12739	0.866494	NA	NA	NA	NA
rs201151	rs201151	1	6732424	CHD5	-0.48255	0.85881	NA	NA	NA	NA
rs2173541	rs2173541	1	5684110	CHD5	0.548334	0.84977	NA	NA	NA	NA
rs2649083	rs2649083	1	5784445	CHD5	-0.522957	0.798544	NA	NA	NA	NA
rs277679	rs277679	1	6783548	CHD5	-0.647875	0.704253	NA	NA	NA	NA
rs2842258	rs2842258	1	5790498	CHD5	NA	NA	0.477306	0.87805	NA	NA
rs2843493	rs2843493	1	6184092	CHD5	NA	NA	0.532067	0.874742	NA	NA
rs36032813	rs36032813	1	6145380	CHD5	NA	NA	0.829872	0.865023	NA	NA
rs36194643	rs36194643	1	5458909	CHD5	-0.666594	0.867536	-0.643269	0.856704	NA	NA
rs3747980	rs3747980	1	6145683	CHD5	NA	NA	-0.757373	0.868618	NA	NA
rs4074964	rs4074964	1	7105079	CHD5	-0.572356	0.86913	NA	NA	NA	NA
rs4908600	rs4908600	1	7196659	CHD5	NA	NA	-1.1388	0.709334	NA	NA
rs4908863	rs4908863	1	6247066	CHD5	NA	NA	0.517006	0.871886	NA	NA
rs499416	rs499416	1	5324231	CHD5	NA	NA	-0.489306	0.850631	NA	NA
rs55647515	rs55647515	1	6937529	CHD5	NA	NA	1.06965	0.862338	NA	NA
rs57153703	rs57153703	1	5724940	CHD5	NA	NA	-0.719611	0.735375	NA	NA
rs57794534	rs57794534	1	5759681	CHD5	NA	NA	0.668237	0.877136	NA	NA
rs58716233	rs58716233	1	6308471	CHD5	-1.00384	0.864176	NA	NA	NA	NA
rs60503692	rs60503692	1	6743011	CHD5	1.00891	0.871503	NA	NA	NA	NA
rs60829219	NA	1	7076921	CHD5	-0.754957	0.853668	NA	NA	NA	NA
rs61198901	NA	1	6237105	CHD5	NA	NA	0.723255	0.848119	NA	NA
rs6680259	rs6680259	1	7122308	CHD5	0.791185	0.810019	NA	NA	NA	NA
rs707589	rs707589	1	5711647	CHD5	0.510103	0.853223	NA	NA	NA	NA
rs709183	rs709183	1	5709728	CHD5	NA	NA	-0.657443	0.859986	NA	NA
rs72854771	rs72854771	1	5881994	CHD5	-0.987986	0.881435	NA	NA	NA	NA
rs74049586	rs74049586	1	6534002	CHD5	NA	NA	-0.458403	0.866092	NA	NA
rs74051352	rs74051352	1	5898954	CHD5	-1.54596	0.54843	NA	NA	NA	NA
rs74891443	rs74891443	1	7131072	CHD5	0.716583	0.812133	NA	NA	NA	NA
rs7544611	rs7544611	1	7148455	CHD5	0.557829	0.868411	NA	NA	NA	NA
rs7545456	rs7545456	1	5865928	CHD5	NA	NA	0.601693	0.866723	NA	NA
rs7549324	rs7549324	1	5982044	CHD5	-0.576502	0.833288	NA	NA	NA	NA
rs75725904	rs75725904	1	6552529	CHD5	NA	NA	1.0547	0.806412	NA	NA
rs770682	rs770682	1	5689610	CHD5	0.55568	0.872839	NA	NA	NA	NA
rs77561556	rs77561556	1	6393121	CHD5	-0.588712	0.877977	NA	NA	NA	NA
rs77829738	rs77829738	1	6498162	CHD5	0.516383	0.851857	NA	NA	NA	NA
rs77972586	NA	1	5882485	CHD5	-1.34686	0.798355	1.16727	0.833814	NA	NA
rs79446983	NA	1	5711386	CHD5	0.768455	0.86371	NA	NA	NA	NA
rs80089628	rs80089628	1	6694099	CHD5	0.986215	0.774057	NA	NA	NA	NA
rs912988	rs912988	1	5354844	CHD5	-0.679914	0.882135	NA	NA	NA	NA
rs9725925	rs9725925	1	5879772	CHD5	-1.20625	0.583577	NA	NA	NA	NA
JHU_1.202638206	rs75288549	1	202638207	CHI3L1	-1.06872	0.840976	NA	NA	NA	NA
JHU_1.203146385	rs7538338	1	203146386	CHI3L1	NA	NA	-0.770422	0.839265	NA	NA
JHU_1.203163804	rs7530957	1	203163805	CHI3L1	-1.43065	0.131356	-1.05503	0.747694	NA	NA
JHU_1.203175846	rs16851085	1	203175847	CHI3L1	-1.11623	0.713607	NA	NA	NA	NA
JHU_1.203190882	rs73068211	1	203190883	CHI3L1	-1.29657	0.554951	-1.17615	0.764586	NA	NA
JHU_1.203342618	rs12098079	1	203342619	CHI3L1	0.6436	0.877936	NA	NA	NA	NA
JHU_1.203471375	rs77473322	1	203471376	CHI3L1	NA	NA	-1.17158	0.876568	NA	NA
rs10399805	rs10399805	1	203155998	CHI3L1	0.76089	0.614331	0.674969	0.801198	NA	NA
rs10399931	rs10399931	1	203156080	CHI3L1	-1.26264	0.000329424	-1.10174	0.0641567	-0.160016	0.999629
rs10900574	rs10900574	1	203641132	CHI3L1	0.539598	0.871175	NA	NA	NA	NA
rs10920548	rs10920548	1	203003210	CHI3L1	0.570481	0.851018	NA	NA	NA	NA
rs10920579	rs10920579	1	203158972	CHI3L1	-1.3103	0.464966	-0.877409	0.880023	NA	NA
rs1417926	rs1417926	1	203340424	CHI3L1	-0.698322	0.807754	NA	NA	NA	NA
rs2293335	rs2293335	1	204103618	CHI3L1	NA	NA	0.852536	0.844558	NA	NA
rs2364574	rs2364574	1	203159706	CHI3L1	-1.13691	0.437589	-0.991562	0.738027	NA	NA
rs2802791	rs2802791	1	203430997	CHI3L1	NA	NA	-0.701983	0.853142	NA	NA
rs28688724	rs28688724	1	203511905	CHI3L1	NA	NA	-0.583574	0.875149	NA	NA
rs3820224	rs3820224	1	203312556	CHI3L1	-0.681517	0.854804	-1.00405	0.624858	NA	NA
rs41302113	rs41302113	1	202778061	CHI3L1	NA	NA	0.596406	0.864674	NA	NA
rs4950928	rs4950928	1	203155882	CHI3L1	-1.10084	0.022977	-1.06081	0.142352	NA	NA
rs4950929	rs4950929	1	203160126	CHI3L1	-1.38025	0.165297	-0.977499	0.789706	NA	NA
rs4951308	rs4951308	1	204112138	CHI3L1	NA	NA	-0.674903	0.879446	NA	NA
rs58683637	rs58683637	1	203327181	CHI3L1	NA	NA	1.27637	0.811133	NA	NA
rs6427957	rs6427957	1	202562427	CHI3L1	-0.75288	0.649602	-0.873861	0.552583	NA	NA
rs6428003	rs6428003	1	203314115	CHI3L1	NA	NA	-0.808863	0.791545	NA	NA
rs6660981	rs6660981	1	204028177	CHI3L1	0.557884	0.874418	NA	NA	NA	NA
rs6661575	rs6661575	1	203319653	CHI3L1	NA	NA	-0.633556	0.810673	NA	NA
rs6673746	rs6673746	1	204028987	CHI3L1	-0.891705	0.86281	NA	NA	NA	NA
rs74136912	rs74136912	1	202822566	CHI3L1	NA	NA	0.643465	0.845942	NA	NA
rs7515776	rs7515776	1	203155703	CHI3L1	0.936822	0.209363	0.912865	0.417199	NA	NA
rs7541061	rs7541061	1	203163367	CHI3L1	-1.55888	0.157508	-1.18242	0.738058	NA	NA
rs7542294	rs7542294	1	203151176	CHI3L1	0.821901	0.554967	0.60711	0.86777	NA	NA
rs754894	rs754894	1	203017087	CHI3L1	0.546095	0.81607	NA	NA	NA	NA
rs782800	rs782800	1	203003870	CHI3L1	-0.707595	0.680275	NA	NA	NA	NA
rs782810	rs782810	1	202957351	CHI3L1	-0.795519	0.76967	-0.894101	0.741517	NA	NA
rs880878	rs880878	1	203435718	CHI3L1	NA	NA	-0.6073	0.875149	NA	NA
rs903358	rs903358	1	203147139	CHI3L1	-0.588709	0.856348	NA	NA	NA	NA
rs946262	rs946262	1	203158229	CHI3L1	-1.37274	0.407502	-0.971031	0.853406	NA	NA
rs946263	rs946263	1	203165381	CHI3L1	-1.43065	0.131356	-1.05503	0.747694	NA	NA
rs946264	rs946264	1	203169492	CHI3L1	-0.698453	0.718212	NA	NA	NA	NA
JHU_1.110782662	NA	1	110782663	CHI3L2	NA	NA	-2.36773	0.00538484	NA	NA
JHU_1.110791084	rs814322	1	110791085	CHI3L2	0.470633	0.813683	NA	NA	NA	NA
JHU_1.110839562	rs112379665	1	110839563	CHI3L2	-0.86269	0.859084	-1.42905	0.512015	NA	NA
JHU_1.111000994	rs113440347	1	111000995	CHI3L2	-0.74325	0.861506	-1.38262	0.298646	NA	NA
JHU_1.111103244	rs374346494	1	111103245	CHI3L2	NA	NA	-0.440314	0.866265	NA	NA
JHU_1.111110461	rs6680277	1	111110462	CHI3L2	NA	NA	0.439702	0.857547	NA	NA
JHU_1.111112914	rs369206946	1	111112915	CHI3L2	NA	NA	-1.71604	0.236493	NA	NA
JHU_1.111184390	rs2640495	1	111184391	CHI3L2	NA	NA	-0.405413	0.878952	NA	NA
JHU_1.111201809	NA	1	111201810	CHI3L2	NA	NA	-0.79753	0.80458	NA	NA
JHU_1.111399760	NA	1	111399761	CHI3L2	NA	NA	0.833563	0.873465	NA	NA
JHU_1.111402578	NA	1	111402579	CHI3L2	NA	NA	-0.530133	0.829734	NA	NA
JHU_1.111548341	NA	1	111548342	CHI3L2	NA	NA	0.471957	0.791827	NA	NA
JHU_1.111755452	NA	1	111755453	CHI3L2	0.572991	0.745601	NA	NA	NA	NA
JHU_1.111755469	rs56313135	1	111755470	CHI3L2	0.512731	0.791339	NA	NA	NA	NA
JHU_1.111798512	rs74108938	1	111798513	CHI3L2	NA	NA	-0.878939	0.856372	NA	NA
JHU_1.112287852	rs56207591	1	112287853	CHI3L2	NA	NA	-0.718263	0.78087	NA	NA
JHU_1.112295007	rs649145	1	112295008	CHI3L2	0.447328	0.838103	NA	NA	NA	NA
JHU_1.112347726	rs111857855	1	112347727	CHI3L2	0.711965	0.882357	NA	NA	NA	NA
JHU_1.112564510	rs60522190	1	112564511	CHI3L2	NA	NA	-0.561299	0.848119	NA	NA
JHU_1.112570978	rs367637460	1	112570979	CHI3L2	NA	NA	0.697797	0.43769	NA	NA
kgp11941303	NA	1	111031122	CHI3L2	NA	NA	0.402252	0.868775	NA	NA
rs1032429	rs1032429	1	111151567	CHI3L2	0.375811	0.844078	NA	NA	NA	NA
rs10399721	rs10399721	1	112330323	CHI3L2	NA	NA	-0.844907	0.830697	NA	NA
rs10776740	rs10776740	1	112610318	CHI3L2	NA	NA	0.540834	0.794945	NA	NA
rs10857922	rs10857922	1	112591009	CHI3L2	NA	NA	0.771846	0.290168	NA	NA
rs11102110	rs11102110	1	111003201	CHI3L2	NA	NA	-0.572496	0.641938	NA	NA
rs11102184	rs11102184	1	111485207	CHI3L2	NA	NA	-0.581625	0.866649	NA	NA
rs11102350	rs11102350	1	112415201	CHI3L2	NA	NA	-0.477968	0.839398	NA	NA
rs113901470	rs113901470	1	111194181	CHI3L2	NA	NA	0.819248	0.479998	NA	NA
rs1149185	rs1149185	1	111546531	CHI3L2	NA	NA	-0.443225	0.817626	NA	NA
rs11578917	rs11578917	1	112488820	CHI3L2	0.717407	0.463383	NA	NA	NA	NA
rs11579707	rs11579707	1	111092138	CHI3L2	NA	NA	-0.467608	0.87565	NA	NA
rs11583268	rs11583268	1	111586123	CHI3L2	NA	NA	-0.623566	0.830885	NA	NA
rs11809927	rs11809927	1	112061134	CHI3L2	NA	NA	-0.436637	0.873465	NA	NA
rs12024353	NA	1	111028679	CHI3L2	NA	NA	-0.483511	0.844558	NA	NA
rs12031009	rs12031009	1	111040235	CHI3L2	NA	NA	-0.448706	0.876417	NA	NA
rs12061304	rs12061304	1	111237685	CHI3L2	NA	NA	0.402977	0.87265	NA	NA
rs12723206	rs12723206	1	111093006	CHI3L2	NA	NA	-0.519392	0.76733	NA	NA
rs1281182	rs1281182	1	111050158	CHI3L2	NA	NA	-0.498426	0.751738	NA	NA
rs1281184	rs1281184	1	111049732	CHI3L2	NA	NA	0.483747	0.837969	NA	NA
rs1282288	rs1282288	1	111557266	CHI3L2	NA	NA	-0.645462	0.7623	NA	NA
rs1471437	rs1471437	1	112364573	CHI3L2	-0.418521	0.869208	NA	NA	NA	NA
rs1538611	rs1538611	1	111019774	CHI3L2	0.685275	0.603354	NA	NA	NA	NA
rs174892	rs174892	1	112590049	CHI3L2	0.489386	0.795954	NA	NA	NA	NA
rs17632564	rs17632564	1	111104733	CHI3L2	NA	NA	-0.452059	0.857102	NA	NA
rs17635235	rs17635235	1	111192893	CHI3L2	NA	NA	1.16633	0.490084	NA	NA
rs1890676	rs1890676	1	111134992	CHI3L2	NA	NA	-0.716732	0.732272	NA	NA
rs197381	rs197381	1	112292778	CHI3L2	0.447328	0.838103	NA	NA	NA	NA
rs197403	rs197403	1	112302631	CHI3L2	NA	NA	0.758951	0.841981	NA	NA
rs2078323	rs2078323	1	112374943	CHI3L2	NA	NA	0.668854	0.854324	NA	NA
rs2184884	rs2184884	1	111891192	CHI3L2	0.590436	0.868349	NA	NA	NA	NA
rs2224807	rs2224807	1	110794827	CHI3L2	0.450111	0.837595	NA	NA	NA	NA
rs2364813	rs2364813	1	112082365	CHI3L2	0.718989	0.672048	NA	NA	NA	NA
rs2364815	rs2364815	1	112106247	CHI3L2	NA	NA	-0.623354	0.839942	NA	NA
rs2365669	rs2365669	1	112362645	CHI3L2	-0.511915	0.874295	NA	NA	NA	NA
rs2494015	rs2494015	1	111734122	CHI3L2	NA	NA	0.518191	0.764576	NA	NA
rs269079	rs269079	1	112597532	CHI3L2	NA	NA	0.447723	0.831074	NA	NA
rs2788407	rs2788407	1	112761639	CHI3L2	-0.418422	0.804256	NA	NA	NA	NA
rs2998359	rs2998359	1	112780618	CHI3L2	NA	NA	-0.460737	0.864674	NA	NA
rs3008538	rs3008538	1	112506564	CHI3L2	NA	NA	-0.516701	0.729014	NA	NA
rs343609	rs343609	1	111270605	CHI3L2	NA	NA	-0.525674	0.832979	NA	NA
rs343769	rs343769	1	111370372	CHI3L2	NA	NA	-1.25035	0.439354	NA	NA
rs3849171	rs3849171	1	112081591	CHI3L2	NA	NA	-0.851279	0.803593	NA	NA
rs3887820	rs3887820	1	111148080	CHI3L2	0.499862	0.693694	0.480655	0.811004	NA	NA
rs391886	rs391886	1	112569959	CHI3L2	NA	NA	0.52975	0.769454	NA	NA
rs412802	rs412802	1	112726960	CHI3L2	NA	NA	-0.767831	0.768299	NA	NA
rs462975	rs462975	1	112686128	CHI3L2	NA	NA	0.429113	0.86797	NA	NA
rs4839015	rs4839015	1	110981370	CHI3L2	NA	NA	-0.970536	0.598901	NA	NA
rs4839203	rs4839203	1	112604622	CHI3L2	NA	NA	-0.765918	0.811004	NA	NA
rs55915953	rs55915953	1	110871140	CHI3L2	NA	NA	0.817695	0.870358	NA	NA
rs57456462	rs57456462	1	110806418	CHI3L2	-0.612954	0.880511	-1.31495	0.157224	NA	NA
rs615204	rs615204	1	110759796	CHI3L2	-0.594276	0.800661	NA	NA	NA	NA
rs6537730	rs6537730	1	112773825	CHI3L2	NA	NA	0.432212	0.835759	NA	NA
rs6659017	rs6659017	1	112358760	CHI3L2	0.432254	0.777691	NA	NA	NA	NA
rs6663292	rs6663292	1	111904494	CHI3L2	NA	NA	0.426069	0.856658	NA	NA
rs6671673	rs6671673	1	110949720	CHI3L2	NA	NA	-0.589808	0.685406	NA	NA
rs72696561	rs72696561	1	111032732	CHI3L2	NA	NA	-0.677633	0.877454	NA	NA
rs72980110	rs72980110	1	112334155	CHI3L2	-0.642998	0.852936	NA	NA	NA	NA
rs74112405	rs74112405	1	112528257	CHI3L2	0.461538	0.838011	NA	NA	NA	NA
rs74119537	rs74119537	1	111367652	CHI3L2	-0.421836	0.874418	NA	NA	NA	NA
rs74120003	NA	1	111158856	CHI3L2	NA	NA	0.788881	0.655293	NA	NA
rs7515826	rs7515826	1	110974248	CHI3L2	NA	NA	-0.613922	0.831335	NA	NA
rs7532160	rs7532160	1	111875706	CHI3L2	NA	NA	-0.506948	0.873145	NA	NA
rs80010443	rs80010443	1	112297128	CHI3L2	NA	NA	-0.644652	0.863978	NA	NA
rs923824	rs923824	1	111121822	CHI3L2	NA	NA	0.641149	0.603794	NA	NA
rs9429431	rs9429431	1	112505015	CHI3L2	NA	NA	-1.08237	0.385056	NA	NA
JHU_1.202225363	rs2924109	1	202225364	CHIT1	NA	NA	-0.98026	0.787525	NA	NA
JHU_1.202267653	rs201590407	1	202267654	CHIT1	-0.786376	0.847166	-0.860041	0.826319	NA	NA
JHU_1.202945725	rs183803752	1	202945726	CHIT1	-0.7132	0.750943	-0.970552	0.346158	NA	NA
JHU_1.203052053	rs61821092	1	203052054	CHIT1	NA	NA	1.34367	0.845146	NA	NA
JHU_1.203105528	rs376235862	1	203105529	CHIT1	-1.06888	0.873854	NA	NA	NA	NA
JHU_1.203198889	rs11809805	1	203198890	CHIT1	2.58471	7.17864e-09	2.5957	1.58367e-07	0.0155476	0.999629
JHU_1.203342618	rs12098079	1	203342619	CHIT1	0.749636	0.877268	0.785853	0.877569	NA	NA
JHU_1.203342731	rs1105285	1	203342732	CHIT1	1.14195	0.817762	1.17676	0.819898	NA	NA
JHU_1.203685092	rs114888492	1	203685093	CHIT1	2.17179	0.488556	1.55429	0.847289	NA	NA
JHU_1.203688374	rs12084861	1	203688375	CHIT1	NA	NA	-0.80748	0.836073	NA	NA
JHU_1.203878855	NA	1	203878856	CHIT1	-0.954225	0.873857	NA	NA	NA	NA
JHU_1.204111020	rs115185805	1	204111021	CHIT1	NA	NA	-1.19934	0.771311	NA	NA
kgp10376899	rs2232842	1	202935911	CHIT1	1.06565	0.680154	1.09581	0.688259	NA	NA
rs10158980	NA	1	203112483	CHIT1	NA	NA	0.735441	0.745019	NA	NA
rs10494841	rs10494841	1	203328740	CHIT1	NA	NA	0.737886	0.793846	NA	NA
rs10753929	rs10753929	1	202923178	CHIT1	NA	NA	0.900331	0.812968	NA	NA
rs11240721	rs11240721	1	203644395	CHIT1	-0.73297	0.861208	NA	NA	NA	NA
rs1131906	rs1131906	1	202849723	CHIT1	-0.752343	0.771467	-0.858159	0.681466	NA	NA
rs11580986	rs11580986	1	203644549	CHIT1	NA	NA	-0.656374	0.863926	NA	NA
rs11582753	rs11582753	1	202983294	CHIT1	NA	NA	0.743763	0.802459	NA	NA
rs11590469	rs11590469	1	202843127	CHIT1	0.618424	0.863371	0.816847	0.73037	NA	NA
rs12123211	rs12123211	1	202944639	CHIT1	NA	NA	-1.03338	0.536196	NA	NA
rs12125832	rs12125832	1	202934765	CHIT1	NA	NA	0.900331	0.812968	NA	NA
rs12562024	rs12562024	1	203167682	CHIT1	1.12739	0.840311	NA	NA	NA	NA
rs12753341	rs12753341	1	203207753	CHIT1	-0.754141	0.773577	-0.840313	0.711498	NA	NA
rs16851029	rs16851029	1	203135401	CHIT1	NA	NA	-1.11821	0.779561	NA	NA
rs16851268	rs16851268	1	203272902	CHIT1	-0.767645	0.786757	-0.711564	0.845391	NA	NA
rs16851710	rs16851710	1	203459718	CHIT1	0.920609	0.408219	0.61531	0.857211	NA	NA
rs1690821	NA	1	202994102	CHIT1	NA	NA	0.92839	0.832105	NA	NA
rs1934657	rs1934657	1	203250860	CHIT1	0.878358	0.523484	NA	NA	NA	NA
rs2298261	rs2298261	1	202826538	CHIT1	0.881549	0.791122	0.864488	0.821725	NA	NA
rs2363769	rs2363769	1	202940810	CHIT1	NA	NA	0.954101	0.771292	NA	NA
rs2363770	rs2363770	1	202948992	CHIT1	NA	NA	0.980338	0.31982	NA	NA
rs2486928	rs2486928	1	203238568	CHIT1	0.774157	0.831372	0.706698	0.877984	NA	NA
rs2494289	rs2494289	1	203211978	CHIT1	-0.620164	0.876689	NA	NA	NA	NA
rs2494302	rs2494302	1	203245214	CHIT1	0.680061	0.822409	0.663505	0.850899	NA	NA
rs2791720	rs2791720	1	203144198	CHIT1	NA	NA	-0.756258	0.688999	NA	NA
rs2798625	rs2798625	1	203554848	CHIT1	NA	NA	-0.656483	0.861671	NA	NA
rs2802791	rs2802791	1	203430997	CHIT1	-0.899938	0.751401	NA	NA	NA	NA
rs28572112	rs28572112	1	203492900	CHIT1	0.621637	0.858235	NA	NA	NA	NA
rs3753474	rs3753474	1	203114419	CHIT1	-0.886532	0.840855	-1.1543	0.682229	NA	NA
rs3766547	rs3766547	1	203142164	CHIT1	NA	NA	-1.22282	0.844558	NA	NA
rs3766557	rs3766557	1	203122076	CHIT1	NA	NA	-0.795284	0.86132	NA	NA
rs3766561	rs3766561	1	203112687	CHIT1	NA	NA	-0.822644	0.768322	NA	NA
rs4950887	rs4950887	1	202870330	CHIT1	NA	NA	0.627199	0.866703	NA	NA
rs4951022	rs4951022	1	203784993	CHIT1	-0.678795	0.879386	NA	NA	NA	NA
rs4951302	rs4951302	1	204049354	CHIT1	NA	NA	-0.870885	0.871159	NA	NA
rs4971226	rs4971226	1	203256800	CHIT1	0.891695	0.853336	0.900729	0.86548	NA	NA
rs56706414	rs56706414	1	204112926	CHIT1	1.52037	0.424613	1.17979	0.78555	NA	NA
rs60036187	rs60036187	1	203284355	CHIT1	1.02705	0.455692	1.02283	0.514935	NA	NA
rs61817024	rs61817024	1	204144175	CHIT1	NA	NA	-1.12239	0.873769	NA	NA
rs61827978	rs61827978	1	203469656	CHIT1	1.32259	0.528711	1.07782	0.79087	NA	NA
rs6663182	rs6663182	1	202827191	CHIT1	-0.897135	0.676152	NA	NA	NA	NA
rs6681776	rs6681776	1	204136628	CHIT1	-1.2036	0.701303	-1.19394	0.745019	NA	NA
rs6682652	rs6682652	1	203045583	CHIT1	-0.64712	0.873443	NA	NA	NA	NA
rs6686801	rs6686801	1	202874730	CHIT1	NA	NA	-0.910149	0.637964	NA	NA
rs73068230	rs73068230	1	203199158	CHIT1	2.58471	7.17864e-09	2.5957	1.58367e-07	0.0155476	0.999629
rs734591	rs734591	1	203449615	CHIT1	-0.658422	0.834709	NA	NA	NA	NA
rs74456476	rs74456476	1	204012018	CHIT1	1.40822	0.812025	1.59329	0.756267	NA	NA
rs75178534	rs75178534	1	203685331	CHIT1	2.17179	0.488556	1.55429	0.847289	NA	NA
rs7534251	rs7534251	1	203108963	CHIT1	1.39229	0.781062	1.21454	0.864547	NA	NA
rs7547566	rs7547566	1	203012705	CHIT1	NA	NA	-0.975543	0.721169	NA	NA
rs7549874	rs7549874	1	203009634	CHIT1	NA	NA	-0.759555	0.851902	NA	NA
rs75531329	rs75531329	1	203485220	CHIT1	NA	NA	1.16622	0.798425	NA	NA
rs782792	rs782792	1	202999754	CHIT1	NA	NA	0.757087	0.852654	NA	NA
rs782800	rs782800	1	203003870	CHIT1	-0.711082	0.801231	-0.623761	0.873526	NA	NA
rs79368402	rs79368402	1	203685013	CHIT1	2.22739	0.240056	1.57562	0.788279	NA	NA
rs871850	rs871850	1	203253226	CHIT1	1.04263	0.782451	NA	NA	NA	NA
rs880878	rs880878	1	203435718	CHIT1	-0.749691	0.818619	NA	NA	NA	NA
rs903361	rs903361	1	203091274	CHIT1	NA	NA	-0.660519	0.8392	NA	NA
rs940652	rs940652	1	204115477	CHIT1	NA	NA	1.06444	0.842411	NA	NA
rs940654	rs940654	1	204081196	CHIT1	NA	NA	0.817488	0.766741	NA	NA
rs9919219	rs9919219	1	202877397	CHIT1	NA	NA	1.11235	0.178836	NA	NA
JHU_1.240800107	rs74149181	1	240800108	CHML	-0.302863	0.856024	NA	NA	NA	NA
JHU_1.240917183	NA	1	240917184	CHML	NA	NA	0.191878	0.84807	NA	NA
JHU_1.240987114	rs114126072	1	240987115	CHML	NA	NA	-0.144173	0.873394	NA	NA
JHU_1.241288728	rs12037279	1	241288729	CHML	NA	NA	-0.107988	0.830014	NA	NA
JHU_1.241528978	rs66792676	1	241528979	CHML	0.195273	0.748277	NA	NA	NA	NA
JHU_1.241749492	NA	1	241749493	CHML	NA	NA	-0.197712	0.847197	NA	NA
JHU_1.241849610	rs56299106	1	241849611	CHML	-0.242108	0.626618	NA	NA	NA	NA
JHU_1.241892135	NA	1	241892136	CHML	NA	NA	-0.229063	0.772745	NA	NA
JHU_1.241892499	rs73141053	1	241892500	CHML	0.270945	0.871868	0.176291	0.86989	NA	NA
JHU_1.242010195	rs74151950	1	242010196	CHML	NA	NA	-0.138464	0.866013	NA	NA
JHU_1.242449838	rs116009670	1	242449839	CHML	0.326158	0.778031	0.23227	0.677827	NA	NA
JHU_1.242523847	rs6694346	1	242523848	CHML	0.265348	0.837978	NA	NA	NA	NA
JHU_1.242573799	rs76202135	1	242573800	CHML	NA	NA	-0.26926	0.755	NA	NA
JHU_1.242658181	rs60628191	1	242658182	CHML	NA	NA	0.131637	0.737929	NA	NA
JHU_1.242723994	rs59694938	1	242723995	CHML	NA	NA	-0.124055	0.745449	NA	NA
rs10449290	rs10449290	1	242357338	CHML	-0.218219	0.649535	NA	NA	NA	NA
rs10926468	rs10926468	1	241526489	CHML	0.195273	0.748277	NA	NA	NA	NA
rs10926472	rs10926472	1	241533392	CHML	0.186141	0.777336	NA	NA	NA	NA
rs10926473	rs10926473	1	241534973	CHML	-0.257476	0.761914	-0.140285	0.851475	NA	NA
rs11806966	rs11806966	1	241171347	CHML	0.270212	0.879672	NA	NA	NA	NA
rs12025118	rs12025118	1	241356618	CHML	-0.200858	0.868335	NA	NA	NA	NA
rs12026885	rs12026885	1	241170150	CHML	-0.264918	0.574967	NA	NA	NA	NA
rs12127470	rs12127470	1	241353778	CHML	-0.192295	0.840855	NA	NA	NA	NA
rs12133073	rs12133073	1	241851745	CHML	NA	NA	0.133216	0.769298	NA	NA
rs142636968	rs142636968	1	242307566	CHML	NA	NA	0.146913	0.772177	NA	NA
rs1609951	rs1609951	1	242384733	CHML	0.225984	0.633471	NA	NA	NA	NA
rs1812781	rs1812781	1	242200572	CHML	-0.342799	0.8563	-0.247906	0.800703	NA	NA
rs1847096	rs1847096	1	242479580	CHML	NA	NA	-0.151032	0.698942	NA	NA
rs1875757	rs1875757	1	242658747	CHML	NA	NA	0.128736	0.758896	NA	NA
rs1879744	rs1879744	1	241409847	CHML	NA	NA	0.110431	0.807459	NA	NA
rs2009796	rs2009796	1	242185725	CHML	NA	NA	-0.13292	0.843031	NA	NA
rs2036408	rs2036408	1	242360179	CHML	0.172101	0.877721	NA	NA	NA	NA
rs2502406	rs2502406	1	241203611	CHML	0.164194	0.845655	NA	NA	NA	NA
rs2526699	rs2526699	1	242022130	CHML	NA	NA	0.200351	0.568337	NA	NA
rs2654898	rs2654898	1	242678064	CHML	NA	NA	0.163639	0.780559	NA	NA
rs2686226	rs2686226	1	241376512	CHML	-0.216995	0.810048	NA	NA	NA	NA
rs2815834	rs2815834	1	241401288	CHML	NA	NA	0.130093	0.865759	NA	NA
rs2815847	rs2815847	1	241242920	CHML	0.195374	0.839519	NA	NA	NA	NA
rs2815864	rs2815864	1	241383503	CHML	0.13993	0.869431	NA	NA	NA	NA
rs28665872	rs28665872	1	242180196	CHML	0.155254	0.881051	NA	NA	NA	NA
rs2992644	rs2992644	1	241678668	CHML	NA	NA	0.0981278	0.877287	NA	NA
rs4039095	rs4039095	1	242465655	CHML	NA	NA	-0.125967	0.800947	NA	NA
rs4131804	rs4131804	1	241288878	CHML	NA	NA	-0.124614	0.839356	NA	NA
rs4149986	rs4149986	1	242046934	CHML	NA	NA	-0.125479	0.878423	NA	NA
rs4658484	rs4658484	1	242628042	CHML	-0.180296	0.88026	NA	NA	NA	NA
rs58116389	rs58116389	1	242384014	CHML	0.225984	0.633471	NA	NA	NA	NA
rs58291878	rs58291878	1	241189444	CHML	NA	NA	0.196931	0.826675	NA	NA
rs593963	rs593963	1	241781480	CHML	-0.245866	0.882482	-0.25116	0.519495	NA	NA
rs60886652	NA	1	240798080	CHML	-0.318276	0.674109	NA	NA	NA	NA
rs61832478	rs61832478	1	241159670	CHML	-0.329451	0.718212	NA	NA	NA	NA
rs6660916	rs6660916	1	242074809	CHML	-0.196905	0.777008	NA	NA	NA	NA
rs6664298	rs6664298	1	242081875	CHML	-0.180241	0.865049	NA	NA	NA	NA
rs6678766	rs6678766	1	241690554	CHML	NA	NA	-0.138511	0.7217	NA	NA
rs6704085	rs6704085	1	241468947	CHML	NA	NA	-0.137623	0.867485	NA	NA
rs72632896	rs72632896	1	241813913	CHML	0.339335	0.847081	0.214029	0.856656	NA	NA
rs73118013	rs73118013	1	241094853	CHML	0.185781	0.866886	NA	NA	NA	NA
rs74150267	rs74150267	1	241498266	CHML	NA	NA	-0.213889	0.856134	NA	NA
rs74781479	rs74781479	1	241631787	CHML	-0.260993	0.789479	-0.174544	0.761817	NA	NA
rs75145249	rs75145249	1	242565337	CHML	0.308997	0.776678	NA	NA	NA	NA
rs7518531	rs7518531	1	241526328	CHML	-0.168162	0.785413	NA	NA	NA	NA
rs7523794	rs7523794	1	242733044	CHML	NA	NA	-0.106784	0.844558	NA	NA
rs7546452	rs7546452	1	241133978	CHML	NA	NA	-0.117855	0.865248	NA	NA
rs78275490	rs78275490	1	242602090	CHML	-0.194261	0.832508	NA	NA	NA	NA
rs79934718	rs79934718	1	241267263	CHML	NA	NA	-0.192906	0.790882	NA	NA
rs876437	rs876437	1	241496207	CHML	NA	NA	0.0989472	0.867275	NA	NA
rs905581	rs905581	1	242663386	CHML	NA	NA	0.159593	0.867249	NA	NA
rs9428890	rs9428890	1	241868349	CHML	NA	NA	0.158294	0.749526	NA	NA
JHU_1.238611677	rs10802690	1	238611678	CHRM3	-1.54456	0.61413	NA	NA	NA	NA
JHU_1.238912066	rs12027229	1	238912067	CHRM3	NA	NA	-0.868413	0.802566	NA	NA
JHU_1.239105934	rs34258652	1	239105935	CHRM3	0.552435	0.867224	NA	NA	NA	NA
JHU_1.239546363	rs4336837	1	239546364	CHRM3	0.802185	0.857729	NA	NA	NA	NA
JHU_1.239594001	NA	1	239594002	CHRM3	-0.945894	0.850032	NA	NA	NA	NA
JHU_1.239781576	rs11808045	1	239781577	CHRM3	NA	NA	0.915474	0.71382	NA	NA
JHU_1.240091419	rs4659931	1	240091420	CHRM3	0.567695	0.866536	NA	NA	NA	NA
JHU_1.240419534	rs56725119	1	240419535	CHRM3	0.609916	0.881328	NA	NA	NA	NA
JHU_1.240446516	NA	1	240446517	CHRM3	NA	NA	1.15962	0.87234	NA	NA
JHU_1.240491467	rs148428114	1	240491468	CHRM3	NA	NA	0.661576	0.867397	NA	NA
JHU_1.240619298	rs9659528	1	240619299	CHRM3	NA	NA	-0.812176	0.75367	NA	NA
JHU_1.240641731	NA	1	240641732	CHRM3	NA	NA	0.56797	0.873563	NA	NA
JHU_1.240646971	rs16840245	1	240646972	CHRM3	0.66804	0.840864	NA	NA	NA	NA
JHU_1.240800235	rs77308019	1	240800236	CHRM3	0.795578	0.836663	NA	NA	NA	NA
JHU_1.241050525	rs10802912	1	241050526	CHRM3	-0.577977	0.827387	NA	NA	NA	NA
rs10157478	rs10157478	1	238622443	CHRM3	0.556029	0.860615	NA	NA	NA	NA
rs10495460	rs10495460	1	240351241	CHRM3	0.645347	0.87067	NA	NA	NA	NA
rs10754637	rs10754637	1	238630466	CHRM3	-0.654925	0.871149	NA	NA	NA	NA
rs10926005	rs10926005	1	240058725	CHRM3	NA	NA	0.615009	0.810365	NA	NA
rs114907740	rs114907740	1	240542539	CHRM3	NA	NA	1.15962	0.87234	NA	NA
rs11583286	rs11583286	1	240842076	CHRM3	0.566539	0.807181	NA	NA	NA	NA
rs11588750	rs11588750	1	238599217	CHRM3	-1.61604	0.467207	NA	NA	NA	NA
rs116299044	rs116299044	1	240472371	CHRM3	NA	NA	1.15962	0.87234	NA	NA
rs11805978	rs11805978	1	240251226	CHRM3	NA	NA	-1.05326	0.371531	NA	NA
rs11810036	rs11810036	1	239487016	CHRM3	-0.613779	0.77902	NA	NA	NA	NA
rs12021900	rs12021900	1	239825054	CHRM3	NA	NA	-0.791171	0.807994	NA	NA
rs12031741	rs12031741	1	240763442	CHRM3	-1.00179	0.816302	NA	NA	NA	NA
rs12076411	rs12076411	1	240891609	CHRM3	-0.520897	0.854278	NA	NA	NA	NA
rs12144492	rs12144492	1	240219128	CHRM3	NA	NA	-0.562545	0.832035	NA	NA
rs12691540	rs12691540	1	239565584	CHRM3	-0.818454	0.879164	NA	NA	NA	NA
rs12733694	rs12733694	1	240218134	CHRM3	NA	NA	-0.596083	0.856837	NA	NA
rs12741662	rs12741662	1	240891890	CHRM3	0.829828	0.783417	NA	NA	NA	NA
rs1418208	rs1418208	1	238615866	CHRM3	-1.54456	0.61413	NA	NA	NA	NA
rs1502872	rs1502872	1	238783484	CHRM3	NA	NA	0.477179	0.872659	NA	NA
rs1538025	rs1538025	1	240113107	CHRM3	0.494246	0.874861	NA	NA	NA	NA
rs17669357	rs17669357	1	240310294	CHRM3	NA	NA	-0.534929	0.844558	NA	NA
rs1832564	rs1832564	1	239957616	CHRM3	NA	NA	0.814997	0.848021	NA	NA
rs1983433	rs1983433	1	239001279	CHRM3	0.603373	0.844078	NA	NA	NA	NA
rs2354396	rs2354396	1	239536074	CHRM3	-0.684167	0.811454	NA	NA	NA	NA
rs2790336	rs2790336	1	239962686	CHRM3	-0.515857	0.873443	NA	NA	NA	NA
rs3011584	rs3011584	1	238913795	CHRM3	0.537089	0.874772	NA	NA	NA	NA
rs4659977	rs4659977	1	240686578	CHRM3	NA	NA	-0.837699	0.870537	NA	NA
rs514426	rs514426	1	238779474	CHRM3	NA	NA	0.671475	0.743007	NA	NA
rs558438	rs558438	1	239971919	CHRM3	0.99574	0.854804	NA	NA	NA	NA
rs590734	rs590734	1	238774832	CHRM3	NA	NA	0.591229	0.811983	NA	NA
rs60886652	NA	1	240798080	CHRM3	-0.783285	0.840855	NA	NA	NA	NA
rs6659900	rs6659900	1	240456751	CHRM3	NA	NA	-1.09043	0.848173	NA	NA
rs6675895	rs6675895	1	240820516	CHRM3	-0.668336	0.874251	NA	NA	NA	NA
rs6677808	rs6677808	1	240933445	CHRM3	-0.50622	0.871361	NA	NA	NA	NA
rs6689169	rs6689169	1	240938417	CHRM3	-0.572491	0.810594	NA	NA	NA	NA
rs6693552	rs6693552	1	240213924	CHRM3	NA	NA	-0.750925	0.821114	NA	NA
rs73103877	rs73103877	1	238585458	CHRM3	0.50652	0.879672	NA	NA	NA	NA
rs74149174	rs74149174	1	240760956	CHRM3	-1.00179	0.816302	NA	NA	NA	NA
rs74149203	rs74149203	1	239946875	CHRM3	-0.750081	0.845334	NA	NA	NA	NA
rs7542176	rs7542176	1	238942337	CHRM3	-0.808401	0.624692	NA	NA	NA	NA
rs7545703	rs7545703	1	240167654	CHRM3	0.56846	0.874269	NA	NA	NA	NA
rs76077119	rs76077119	1	240753681	CHRM3	-0.816926	0.739802	NA	NA	NA	NA
rs79825320	rs79825320	1	240754451	CHRM3	0.760683	0.87062	NA	NA	NA	NA
rs9442205	rs9442205	1	240601779	CHRM3	-0.971215	0.725264	NA	NA	NA	NA
rs9660912	rs9660912	1	240527029	CHRM3	0.590287	0.851672	NA	NA	NA	NA
JHU_1.153581113	NA	1	153581114	CHRNB2	NA	NA	-0.284022	0.779398	NA	NA
JHU_1.153624186	rs78848296	1	153624187	CHRNB2	NA	NA	-0.256729	0.805905	NA	NA
JHU_1.153797235	rs60135718	1	153797236	CHRNB2	-0.241649	0.834709	NA	NA	NA	NA
JHU_1.154688119	rs113623400	1	154688120	CHRNB2	NA	NA	-0.321543	0.823811	NA	NA
JHU_1.154709107	rs79723665	1	154709108	CHRNB2	-0.373219	0.630218	NA	NA	NA	NA
JHU_1.154803458	rs78400016	1	154803459	CHRNB2	NA	NA	-0.421787	0.86932	NA	NA
JHU_1.155058815	rs182820721	1	155058816	CHRNB2	NA	NA	-0.22503	0.827922	NA	NA
rs10158433	rs10158433	1	155478686	CHRNB2	NA	NA	-0.29175	0.817092	NA	NA
rs1044013	rs1044013	1	154243115	CHRNB2	-0.270849	0.841825	NA	NA	NA	NA
rs10494303	rs10494303	1	153893023	CHRNB2	NA	NA	0.304025	0.449207	NA	NA
rs1106236	rs1106236	1	154787136	CHRNB2	NA	NA	0.329769	0.639748	NA	NA
rs11264446	rs11264446	1	153805735	CHRNB2	NA	NA	-0.248482	0.726866	NA	NA
rs114218266	rs114218266	1	155451343	CHRNB2	NA	NA	-0.349941	0.870238	NA	NA
rs11582424	rs11582424	1	154363985	CHRNB2	-0.238186	0.862128	NA	NA	NA	NA
rs12048137	rs12048137	1	153992734	CHRNB2	0.223746	0.861712	NA	NA	NA	NA
rs12059486	rs12059486	1	153810953	CHRNB2	NA	NA	-0.389622	0.850432	NA	NA
rs12746592	rs12746592	1	155505967	CHRNB2	NA	NA	0.346425	0.755877	NA	NA
rs1462854	rs1462854	1	155053682	CHRNB2	NA	NA	-0.31137	0.667198	NA	NA
rs150466109	rs150466109	1	155210498	CHRNB2	NA	NA	-0.328431	0.863082	NA	NA
rs1810068	rs1810068	1	154797832	CHRNB2	0.386318	0.692108	NA	NA	NA	NA
rs2072704	rs2072704	1	153935543	CHRNB2	NA	NA	0.287969	0.859143	NA	NA
rs2229237	rs2229237	1	154401796	CHRNB2	-0.273322	0.870432	NA	NA	NA	NA
rs2229857	rs2229857	1	154573967	CHRNB2	NA	NA	0.21672	0.861217	NA	NA
rs4537545	rs4537545	1	154418879	CHRNB2	0.195975	0.864209	NA	NA	NA	NA
rs4845406	rs4845406	1	155008610	CHRNB2	-0.253263	0.87296	NA	NA	NA	NA
rs56190300	rs56190300	1	153914500	CHRNB2	NA	NA	0.342743	0.870535	NA	NA
rs61626220	rs61626220	1	153725614	CHRNB2	NA	NA	-0.364496	0.821921	NA	NA
rs6693773	rs6693773	1	153772100	CHRNB2	NA	NA	-0.258158	0.706977	NA	NA
rs7529229	rs7529229	1	154420778	CHRNB2	0.195975	0.864209	NA	NA	NA	NA
rs7534678	rs7534678	1	154635448	CHRNB2	NA	NA	0.205084	0.877136	NA	NA
rs78794625	rs78794625	1	154547167	CHRNB2	-0.264408	0.880932	NA	NA	NA	NA
rs952146	rs952146	1	154368928	CHRNB2	-0.241593	0.804681	NA	NA	NA	NA
JHU_1.152873047	NA	1	152873048	CHTOP	0.142245	0.864835	NA	NA	NA	NA
JHU_1.152976853	rs28989178	1	152976854	CHTOP	0.162451	0.868821	NA	NA	NA	NA
JHU_1.153200301	rs201641257	1	153200302	CHTOP	0.189319	0.807686	NA	NA	NA	NA
JHU_1.153200306	rs372041041	1	153200307	CHTOP	NA	NA	0.0679687	0.851431	NA	NA
JHU_1.153231837	rs370880484	1	153231838	CHTOP	0.115479	0.844069	NA	NA	NA	NA
JHU_1.153269292	NA	1	153269293	CHTOP	NA	NA	-0.154298	0.813117	NA	NA
JHU_1.153628707	NA	1	153628708	CHTOP	NA	NA	0.155855	0.845669	NA	NA
JHU_1.153818429	rs60173188	1	153818430	CHTOP	NA	NA	-0.065939	0.877295	NA	NA
JHU_1.153888232	rs7541540	1	153888233	CHTOP	NA	NA	0.122879	0.813192	NA	NA
exm102219	rs3006412	1	153390542	CHTOP	NA	NA	0.0736946	0.854653	NA	NA
rs10888547	rs10888547	1	153242088	CHTOP	-0.0884314	0.870432	NA	NA	NA	NA
rs10888561	rs10888561	1	153410822	CHTOP	NA	NA	-0.0978056	0.758867	NA	NA
rs11205102	rs11205102	1	152747126	CHTOP	NA	NA	-0.0860075	0.852292	NA	NA
rs11205262	rs11205262	1	153256199	CHTOP	0.101917	0.877253	NA	NA	NA	NA
rs115222752	rs115222752	1	153276355	CHTOP	0.164798	0.818678	NA	NA	NA	NA
rs11808215	rs11808215	1	153086499	CHTOP	NA	NA	0.086122	0.857102	NA	NA
rs12063091	rs12063091	1	153313044	CHTOP	0.0947593	0.868911	NA	NA	NA	NA
rs1360100	rs1360100	1	153192214	CHTOP	NA	NA	-0.0708645	0.870788	NA	NA
rs2026604	rs2026604	1	153408831	CHTOP	NA	NA	-0.0940049	0.757377	NA	NA
rs2229237	rs2229237	1	154401796	CHTOP	NA	NA	-0.0997127	0.86395	NA	NA
rs2229857	rs2229857	1	154573967	CHTOP	NA	NA	0.0743317	0.858841	NA	NA
rs3006488	rs3006488	1	153362507	CHTOP	NA	NA	0.102756	0.688999	NA	NA
rs3014820	NA	1	153396315	CHTOP	NA	NA	0.100444	0.839443	NA	NA
rs310127	rs310127	1	153079521	CHTOP	NA	NA	-0.128653	0.87565	NA	NA
rs4517302	rs4517302	1	153207416	CHTOP	NA	NA	-0.0834459	0.837689	NA	NA
rs533437	rs533437	1	153119969	CHTOP	NA	NA	-0.0949683	0.801665	NA	NA
rs6693773	rs6693773	1	153772100	CHTOP	NA	NA	-0.0648559	0.878834	NA	NA
rs73020404	rs73020404	1	153394068	CHTOP	NA	NA	0.100069	0.725638	NA	NA
rs76640608	rs76640608	1	152946411	CHTOP	0.162451	0.868821	NA	NA	NA	NA
rs77575333	rs77575333	1	153143727	CHTOP	NA	NA	-0.100323	0.859475	NA	NA
rs78794625	rs78794625	1	154547167	CHTOP	NA	NA	-0.111895	0.817075	NA	NA
rs79245801	rs79245801	1	153551467	CHTOP	-0.113062	0.881051	NA	NA	NA	NA
rs8401	rs8401	1	153533898	CHTOP	0.0867272	0.838901	NA	NA	NA	NA
rs9887773	rs9887773	1	153225114	CHTOP	0.142138	0.745767	NA	NA	NA	NA
JHU_1.149648695	rs654715	1	149648696	CIART	0.679485	0.837889	NA	NA	NA	NA
JHU_1.149664217	NA	1	149664218	CIART	NA	NA	1.04142	0.824135	NA	NA
JHU_1.149669862	NA	1	149669863	CIART	NA	NA	0.879248	0.809738	NA	NA
JHU_1.149722083	rs149912640	1	149722084	CIART	-0.832907	0.859056	NA	NA	NA	NA
JHU_1.149863662	rs114629678	1	149863663	CIART	NA	NA	0.913779	0.853494	NA	NA
JHU_1.150059068	rs1824847	1	150059069	CIART	0.510682	0.874217	NA	NA	NA	NA
JHU_1.150340700	rs72696842	1	150340701	CIART	-0.920449	0.787149	NA	NA	NA	NA
JHU_1.150376138	NA	1	150376139	CIART	NA	NA	-0.665648	0.873465	NA	NA
JHU_1.150418558	rs59681095	1	150418559	CIART	-0.740357	0.846186	NA	NA	NA	NA
JHU_1.150425137	rs61615185	1	150425138	CIART	-0.785009	0.712429	NA	NA	NA	NA
JHU_1.150450203	rs12136802	1	150450204	CIART	-0.841229	0.788267	NA	NA	NA	NA
rs10749657	rs10749657	1	150531050	CIART	NA	NA	-0.768741	0.852008	NA	NA
rs10888578	rs10888578	1	150260993	CIART	0.664059	0.82816	NA	NA	NA	NA
rs11204774	rs11204774	1	151062957	CIART	NA	NA	0.951593	0.739844	NA	NA
rs11205353	rs11205353	1	150224505	CIART	0.670962	0.780796	NA	NA	NA	NA
rs11582094	rs11582094	1	150371394	CIART	-0.841229	0.788267	NA	NA	NA	NA
rs12116970	rs12116970	1	150466925	CIART	-0.837204	0.653309	NA	NA	NA	NA
rs13294	rs13294	1	150484987	CIART	NA	NA	-0.611413	0.85173	NA	NA
rs2027349	rs2027349	1	150039678	CIART	0.510682	0.874217	NA	NA	NA	NA
rs3738478	rs3738478	1	150997940	CIART	0.660639	0.84103	NA	NA	NA	NA
rs3754214	rs3754214	1	150478623	CIART	0.676737	0.813072	NA	NA	NA	NA
rs4970989	rs4970989	1	151003600	CIART	-0.658913	0.837196	NA	NA	NA	NA
rs4971007	rs4971007	1	151108137	CIART	-0.768161	0.854604	NA	NA	NA	NA
rs72692870	rs72692870	1	150019056	CIART	-0.851092	0.873347	NA	NA	NA	NA
rs74124919	rs74124919	1	150531078	CIART	NA	NA	-0.553721	0.872233	NA	NA
rs75018646	rs75018646	1	150551419	CIART	-1.36154	0.842846	NA	NA	NA	NA
rs7532876	rs7532876	1	149999059	CIART	-0.773007	0.6485	NA	NA	NA	NA
rs75577601	rs75577601	1	151020469	CIART	-1.27593	0.88125	NA	NA	NA	NA
rs80131510	rs80131510	1	151118546	CIART	NA	NA	0.729194	0.843848	NA	NA
JHU_1.40427650	rs74626175	1	40427651	CITED4	-0.873481	0.845341	NA	NA	NA	NA
JHU_1.41126023	rs35776814	1	41126024	CITED4	-0.508537	0.84963	NA	NA	NA	NA
JHU_1.41768239	rs6600369	1	41768240	CITED4	NA	NA	-1.25663	0.737292	NA	NA
JHU_1.41863558	NA	1	41863559	CITED4	0.452064	0.839519	NA	NA	NA	NA
JHU_1.41934735	rs77259247	1	41934736	CITED4	NA	NA	1.32039	0.787248	NA	NA
rs10493098	rs10493098	1	42261889	CITED4	-0.444891	0.827892	NA	NA	NA	NA
rs10789262	rs10789262	1	41437417	CITED4	NA	NA	-0.618203	0.640798	NA	NA
rs12094918	rs12094918	1	40810783	CITED4	-0.410217	0.850471	NA	NA	NA	NA
rs12118846	rs12118846	1	40553444	CITED4	0.539889	0.867386	NA	NA	NA	NA
rs12402583	rs12402583	1	41306571	CITED4	NA	NA	0.574128	0.829769	NA	NA
rs12567360	rs12567360	1	41927544	CITED4	NA	NA	0.575591	0.852306	NA	NA
rs1533184	rs1533184	1	42238233	CITED4	-0.43951	0.864867	NA	NA	NA	NA
rs16827810	rs16827810	1	41447366	CITED4	NA	NA	0.523681	0.87884	NA	NA
rs168382	rs168382	1	42296145	CITED4	NA	NA	-0.657512	0.719045	NA	NA
rs2780944	rs2780944	1	41115608	CITED4	-0.367967	0.872755	NA	NA	NA	NA
rs3131644	rs3131644	1	40389420	CITED4	NA	NA	-0.533394	0.874129	NA	NA
rs3738577	rs3738577	1	41973349	CITED4	0.483539	0.881987	NA	NA	NA	NA
rs3845572	rs3845572	1	41864364	CITED4	0.452064	0.839519	NA	NA	NA	NA
rs402379	rs402379	1	42247715	CITED4	-0.550449	0.786887	NA	NA	NA	NA
rs41268063	rs41268063	1	40922534	CITED4	-1.21235	0.673733	NA	NA	NA	NA
rs4440845	rs4440845	1	41442786	CITED4	NA	NA	0.571033	0.852292	NA	NA
rs4660390	rs4660390	1	40560399	CITED4	NA	NA	0.461075	0.863585	NA	NA
rs4660492	rs4660492	1	41402143	CITED4	NA	NA	-0.52616	0.811323	NA	NA
rs4660531	rs4660531	1	41839822	CITED4	-0.742574	0.769098	NA	NA	NA	NA
rs5010942	rs5010942	1	42107049	CITED4	NA	NA	0.877257	0.860817	NA	NA
rs509814	rs509814	1	42315945	CITED4	NA	NA	-0.632547	0.644293	NA	NA
rs534583	rs534583	1	42306759	CITED4	NA	NA	-0.491189	0.836606	NA	NA
rs60256180	rs60256180	1	41420928	CITED4	0.667797	0.781062	NA	NA	NA	NA
rs647368	rs647368	1	42274690	CITED4	NA	NA	-0.692621	0.823237	NA	NA
rs68042364	rs68042364	1	41081092	CITED4	-0.66395	0.867284	NA	NA	NA	NA
rs681511	rs681511	1	42301301	CITED4	NA	NA	0.431	0.856876	NA	NA
rs7349069	rs7349069	1	41822753	CITED4	NA	NA	0.489482	0.857994	NA	NA
rs7524868	rs7524868	1	41106774	CITED4	-0.539463	0.877498	NA	NA	NA	NA
rs78261279	rs78261279	1	40805774	CITED4	-0.764056	0.787877	NA	NA	NA	NA
JHU_1.154156328	rs12745098	1	154156329	CKS1B	-0.41096	0.852228	NA	NA	NA	NA
JHU_1.154294967	rs28641877	1	154294968	CKS1B	NA	NA	-0.341473	0.868105	NA	NA
JHU_1.154511501	rs12136771	1	154511502	CKS1B	-0.551976	0.813829	NA	NA	NA	NA
JHU_1.154709107	rs79723665	1	154709108	CKS1B	NA	NA	0.321593	0.825214	NA	NA
JHU_1.155554481	rs11264385	1	155554482	CKS1B	0.529605	0.840691	NA	NA	NA	NA
JHU_1.155573851	rs113850102	1	155573852	CKS1B	-0.656806	0.864182	NA	NA	NA	NA
JHU_1.155635599	rs9426927	1	155635600	CKS1B	0.457429	0.789123	NA	NA	NA	NA
kgp15216242	rs16836822	1	155290587	CKS1B	-0.727563	0.755245	NA	NA	NA	NA
rs11264243	rs11264243	1	154666350	CKS1B	NA	NA	-0.208576	0.846053	NA	NA
rs11264262	rs11264262	1	154756589	CKS1B	NA	NA	-0.273528	0.866059	NA	NA
rs11265238	rs11265238	1	154149767	CKS1B	-0.428582	0.837102	NA	NA	NA	NA
rs11584630	rs11584630	1	154807935	CKS1B	-0.373347	0.844232	NA	NA	NA	NA
rs11584635	rs11584635	1	154760965	CKS1B	-0.757754	0.790193	NA	NA	NA	NA
rs11804928	rs11804928	1	154786262	CKS1B	NA	NA	0.31934	0.856425	NA	NA
rs1218565	rs1218565	1	154817687	CKS1B	NA	NA	-0.295013	0.836303	NA	NA
rs1218578	rs1218578	1	154810030	CKS1B	0.27858	0.868071	NA	NA	NA	NA
rs13376333	rs13376333	1	154814353	CKS1B	NA	NA	0.30924	0.575382	NA	NA
rs1552483	rs1552483	1	154324898	CKS1B	NA	NA	-0.431442	0.359907	NA	NA
rs16837037	rs16837037	1	155726290	CKS1B	-0.59137	0.500361	NA	NA	NA	NA
rs17663129	rs17663129	1	154783208	CKS1B	NA	NA	-0.312531	0.848771	NA	NA
rs35717427	rs35717427	1	154391882	CKS1B	-0.679518	0.854804	NA	NA	NA	NA
rs35826120	rs35826120	1	155294914	CKS1B	-0.727563	0.755245	NA	NA	NA	NA
rs4074436	rs4074436	1	154531910	CKS1B	-0.542825	0.801117	NA	NA	NA	NA
rs4406622	NA	1	154346416	CKS1B	NA	NA	-0.268949	0.859145	NA	NA
rs4845671	rs4845671	1	154755126	CKS1B	-0.342696	0.810019	-0.326337	0.477503	NA	NA
rs512551	rs512551	1	155658672	CKS1B	0.481788	0.755768	NA	NA	NA	NA
rs56243604	rs56243604	1	154824704	CKS1B	NA	NA	0.291697	0.839443	NA	NA
rs58874821	rs58874821	1	154781932	CKS1B	-0.730377	0.738038	NA	NA	NA	NA
rs6426905	rs6426905	1	154706620	CKS1B	NA	NA	0.214962	0.864674	NA	NA
rs6658392	rs6658392	1	154815051	CKS1B	NA	NA	-0.207531	0.87502	NA	NA
rs6666258	rs6666258	1	154814268	CKS1B	NA	NA	0.214592	0.868775	NA	NA
rs6666891	rs6666891	1	154814917	CKS1B	NA	NA	-0.207531	0.87502	NA	NA
rs6696089	rs6696089	1	154332870	CKS1B	NA	NA	-0.241242	0.829893	NA	NA
rs7534678	rs7534678	1	154635448	CKS1B	NA	NA	-0.314383	0.599613	NA	NA
rs7543897	rs7543897	1	154678986	CKS1B	-0.485251	0.832858	NA	NA	NA	NA
rs7544895	rs7544895	1	154754696	CKS1B	NA	NA	0.262367	0.840542	NA	NA
rs822522	rs822522	1	155837865	CKS1B	0.504399	0.872373	NA	NA	NA	NA
rs925042	rs925042	1	154704595	CKS1B	NA	NA	0.303265	0.659355	NA	NA
JHU_1.108497389	rs116529860	1	108497390	CLCC1	0.0878621	0.879672	NA	NA	NA	NA
JHU_1.108525344	rs7535439	1	108525345	CLCC1	-0.0945227	0.839512	NA	NA	NA	NA
JHU_1.109181303	rs1055970	1	109181304	CLCC1	0.106476	0.879623	NA	NA	NA	NA
JHU_1.109206061	rs377587790	1	109206062	CLCC1	NA	NA	-0.146139	0.852132	NA	NA
JHU_1.109420148	rs10713755	1	109420149	CLCC1	-0.127398	0.872373	NA	NA	NA	NA
JHU_1.109802642	rs112172017	1	109802643	CLCC1	NA	NA	0.120344	0.863082	NA	NA
rs10776708	rs10776708	1	109149565	CLCC1	-0.119806	0.862114	NA	NA	NA	NA
rs11101992	rs11101992	1	110266754	CLCC1	0.119063	0.867517	NA	NA	NA	NA
rs17025216	rs17025216	1	110486839	CLCC1	NA	NA	0.100924	0.880072	NA	NA
rs1875848	rs1875848	1	110388115	CLCC1	0.147149	0.757095	NA	NA	NA	NA
rs2798184	rs2798184	1	109096332	CLCC1	NA	NA	0.104667	0.877351	NA	NA
rs333957	rs333957	1	110434791	CLCC1	-0.221991	0.565036	NA	NA	NA	NA
rs333968	rs333968	1	110460520	CLCC1	0.113274	0.813728	NA	NA	NA	NA
rs34592756	rs34592756	1	110172658	CLCC1	-0.218825	0.802509	NA	NA	NA	NA
rs426597	rs426597	1	110431020	CLCC1	-0.228896	0.649602	-0.263858	0.296738	NA	NA
rs476386	rs476386	1	108737586	CLCC1	NA	NA	-0.0991941	0.784374	NA	NA
rs4970768	rs4970768	1	110156212	CLCC1	0.117519	0.853557	NA	NA	NA	NA
rs4970834	rs4970834	1	109814880	CLCC1	-0.0947885	0.861501	NA	NA	NA	NA
rs59054948	rs59054948	1	110455242	CLCC1	-0.209582	0.386573	-0.136037	0.824664	NA	NA
rs59808285	rs59808285	1	110440699	CLCC1	-0.209781	0.841627	NA	NA	NA	NA
rs640137	rs640137	1	109799575	CLCC1	-0.188133	0.75611	NA	NA	NA	NA
rs653635	rs653635	1	109806313	CLCC1	-0.143226	0.791358	NA	NA	NA	NA
rs72975214	rs72975214	1	109789756	CLCC1	0.186717	0.837453	NA	NA	NA	NA
rs7536291	rs7536291	1	110075608	CLCC1	0.0997617	0.840095	NA	NA	NA	NA
rs7540934	rs7540934	1	110483773	CLCC1	-0.0920426	0.863222	NA	NA	NA	NA
rs756325	rs756325	1	110478064	CLCC1	-0.106758	0.802762	NA	NA	NA	NA
JHU_1.10928205	rs6658348	1	10928206	CLCN6	NA	NA	-0.0973992	0.74557	NA	NA
JHU_1.11041880	rs116402096	1	11041881	CLCN6	0.11606	0.843898	NA	NA	NA	NA
JHU_1.11489375	rs113617780	1	11489376	CLCN6	-0.19615	0.863713	NA	NA	NA	NA
JHU_1.11504407	rs116833370	1	11504408	CLCN6	-0.266944	0.811454	NA	NA	NA	NA
JHU_1.11694933	NA	1	11694934	CLCN6	NA	NA	-0.169004	0.857102	NA	NA
JHU_1.11823005	rs59565659	1	11823006	CLCN6	NA	NA	0.116334	0.799022	NA	NA
JHU_1.11830036	rs116083443	1	11830037	CLCN6	0.22403	0.840832	NA	NA	NA	NA
JHU_1.11906980	rs198370	1	11906981	CLCN6	-0.102402	0.868335	NA	NA	NA	NA
JHU_1.11991156	rs112795175	1	11991157	CLCN6	NA	NA	-0.133911	0.815815	NA	NA
JHU_1.12126364	rs1318008	1	12126365	CLCN6	NA	NA	-0.077218	0.861576	NA	NA
JHU_1.12702870	rs9662908	1	12702871	CLCN6	0.25918	0.729011	NA	NA	NA	NA
JHU_1.12705339	rs144574123	1	12705340	CLCN6	NA	NA	-0.146152	0.857102	NA	NA
JHU_1.12782341	rs11121967	1	12782342	CLCN6	NA	NA	-0.0961019	0.715214	NA	NA
JHU_1.12790645	NA	1	12790646	CLCN6	NA	NA	0.0855483	0.754734	NA	NA
JHU_1.12808421	rs4529716	1	12808422	CLCN6	NA	NA	0.0931271	0.709758	NA	NA
JHU_1.12822161	NA	1	12822162	CLCN6	0.117583	0.813709	NA	NA	NA	NA
JHU_1.12871879	rs59204341	1	12871880	CLCN6	-0.347587	0.381484	-0.230626	0.586694	NA	NA
JHU_1.12872285	rs848432	1	12872286	CLCN6	-0.11426	0.826855	NA	NA	NA	NA
rs10746500	rs10746500	1	12816316	CLCN6	0.157609	0.718856	NA	NA	NA	NA
rs10864475	rs10864475	1	10929009	CLCN6	-0.099909	0.848031	NA	NA	NA	NA
rs11121969	rs11121969	1	12785749	CLCN6	NA	NA	0.141143	0.447136	NA	NA
rs111845572	rs111845572	1	10885653	CLCN6	-0.197608	0.850032	-0.172183	0.771136	NA	NA
rs114546387	rs114546387	1	12027330	CLCN6	NA	NA	-0.124034	0.701475	NA	NA
rs114739517	rs114739517	1	12003965	CLCN6	-0.144754	0.833595	-0.109336	0.827311	NA	NA
rs114749641	rs114749641	1	12117394	CLCN6	NA	NA	-0.0868005	0.871502	NA	NA
rs114768082	rs114768082	1	11426135	CLCN6	NA	NA	-0.0822611	0.806084	NA	NA
rs1148472	rs1148472	1	12194451	CLCN6	0.138079	0.866369	NA	NA	NA	NA
rs11800035	rs11800035	1	10920092	CLCN6	-0.121653	0.875776	NA	NA	NA	NA
rs11801678	rs11801678	1	12467620	CLCN6	-0.123949	0.854804	NA	NA	NA	NA
rs12066915	rs12066915	1	10993727	CLCN6	-0.105173	0.881051	NA	NA	NA	NA
rs12117229	rs12117229	1	12681568	CLCN6	NA	NA	-0.152787	0.747943	NA	NA
rs12134785	NA	1	11767938	CLCN6	NA	NA	0.190312	0.635753	NA	NA
rs1534991	NA	1	11761252	CLCN6	NA	NA	-0.10298	0.758549	NA	NA
rs17027432	rs17027432	1	11030296	CLCN6	-0.211124	0.738281	NA	NA	NA	NA
rs17036666	rs17036666	1	11388733	CLCN6	-0.113682	0.874574	NA	NA	NA	NA
rs199703381	rs199703381	1	11619602	CLCN6	-0.217252	0.845983	NA	NA	NA	NA
rs2077480	rs2077480	1	11488203	CLCN6	0.134086	0.815083	NA	NA	NA	NA
rs2273285	rs2273285	1	12010469	CLCN6	NA	NA	-0.111896	0.671752	NA	NA
rs2359533	rs2359533	1	12824223	CLCN6	-0.114023	0.829134	NA	NA	NA	NA
rs2884717	rs2884717	1	12830013	CLCN6	0.172745	0.867447	NA	NA	NA	NA
rs2982384	rs2982384	1	11401745	CLCN6	NA	NA	0.121817	0.815914	NA	NA
rs3000859	rs3000859	1	12776344	CLCN6	NA	NA	-0.0753918	0.856261	NA	NA
rs3000896	rs3000896	1	12682574	CLCN6	NA	NA	0.0864387	0.86349	NA	NA
rs3767300	NA	1	11736410	CLCN6	NA	NA	0.11461	0.837866	NA	NA
rs4240903	rs4240903	1	12675699	CLCN6	NA	NA	-0.0792068	0.861217	NA	NA
rs4846107	rs4846107	1	12593561	CLCN6	NA	NA	0.0930217	0.806956	NA	NA
rs4846127	rs4846127	1	12663774	CLCN6	NA	NA	0.105648	0.787965	NA	NA
rs4846143	rs4846143	1	12802955	CLCN6	NA	NA	0.105978	0.55818	NA	NA
rs58976956	rs58976956	1	12660488	CLCN6	NA	NA	-0.0692427	0.867725	NA	NA
rs60546882	rs60546882	1	12272577	CLCN6	0.296366	0.729518	NA	NA	NA	NA
rs61773757	rs61773757	1	11508728	CLCN6	-0.225651	0.845045	NA	NA	NA	NA
rs6656310	NA	1	11002488	CLCN6	0.10797	0.836274	NA	NA	NA	NA
rs6699993	rs6699993	1	12683190	CLCN6	NA	NA	-0.0919423	0.797462	NA	NA
rs72636847	rs72636847	1	11649886	CLCN6	-0.156502	0.839617	NA	NA	NA	NA
rs72644531	rs72644531	1	12775704	CLCN6	-0.203988	0.843853	NA	NA	NA	NA
rs72858698	rs72858698	1	11431484	CLCN6	0.158352	0.755141	NA	NA	NA	NA
rs72864671	rs72864671	1	10932359	CLCN6	NA	NA	-0.117142	0.792616	NA	NA
rs734737	rs734737	1	11675059	CLCN6	NA	NA	0.096759	0.807157	NA	NA
rs74053339	rs74053339	1	12218350	CLCN6	NA	NA	-0.110335	0.851803	NA	NA
rs7513079	rs7513079	1	12785494	CLCN6	NA	NA	-0.0973952	0.699932	NA	NA
rs75220940	rs75220940	1	12004626	CLCN6	NA	NA	0.146779	0.802064	NA	NA
rs7527445	rs7527445	1	10997978	CLCN6	-0.131383	0.821498	NA	NA	NA	NA
rs7533583	rs7533583	1	11782781	CLCN6	0.0999775	0.873443	NA	NA	NA	NA
rs7554327	rs7554327	1	11937404	CLCN6	NA	NA	-0.0950677	0.867935	NA	NA
rs79414875	rs79414875	1	12212907	CLCN6	-0.231453	0.743164	NA	NA	NA	NA
rs816050	rs816050	1	12241991	CLCN6	-0.0975851	0.878032	NA	NA	NA	NA
rs9308457	rs9308457	1	12866899	CLCN6	-0.112213	0.828597	NA	NA	NA	NA
rs9919328	rs9919328	1	12632032	CLCN6	0.200776	0.852936	NA	NA	NA	NA
JHU_1.24218124	rs4649129	1	24218125	CLIC4	-0.283389	0.860615	NA	NA	NA	NA
JHU_1.24258862	rs371864884	1	24258863	CLIC4	NA	NA	0.218926	0.866318	NA	NA
JHU_1.24279578	NA	1	24279579	CLIC4	NA	NA	0.266208	0.775988	NA	NA
JHU_1.24417227	rs72879634	1	24417228	CLIC4	NA	NA	0.294758	0.80804	NA	NA
JHU_1.24508817	NA	1	24508818	CLIC4	NA	NA	0.222602	0.858192	NA	NA
JHU_1.24509434	rs4649201	1	24509435	CLIC4	NA	NA	0.22586	0.870883	NA	NA
JHU_1.24662902	rs12062028	1	24662903	CLIC4	NA	NA	0.163119	0.86932	NA	NA
JHU_1.24742797	rs74795370	1	24742798	CLIC4	NA	NA	-0.267357	0.877569	NA	NA
JHU_1.24854757	rs7541910	1	24854758	CLIC4	0.235567	0.838341	NA	NA	NA	NA
JHU_1.24878450	rs147730757	1	24878451	CLIC4	NA	NA	-0.319461	0.784069	NA	NA
JHU_1.24911481	rs4310393	1	24911482	CLIC4	0.192112	0.84981	NA	NA	NA	NA
JHU_1.25015908	NA	1	25015909	CLIC4	-0.188696	0.881889	NA	NA	NA	NA
JHU_1.25049679	NA	1	25049680	CLIC4	-0.285653	0.514975	NA	NA	NA	NA
JHU_1.25185706	rs7528021	1	25185707	CLIC4	-0.18405	0.869887	NA	NA	NA	NA
JHU_1.25294194	rs7523328	1	25294195	CLIC4	-0.267032	0.662357	NA	NA	NA	NA
JHU_1.25509821	rs114099691	1	25509822	CLIC4	-0.36685	0.872993	NA	NA	NA	NA
JHU_1.26002584	rs2982316	1	26002585	CLIC4	-0.196682	0.838441	NA	NA	NA	NA
exm33143	rs114583297	1	25890188	CLIC4	0.420496	0.732624	NA	NA	NA	NA
rs10794655	rs10794655	1	24588557	CLIC4	NA	NA	0.282478	0.839547	NA	NA
rs10903027	rs10903027	1	25402624	CLIC4	NA	NA	-0.197688	0.863082	NA	NA
rs10903108	rs10903108	1	25188940	CLIC4	-0.335801	0.858213	NA	NA	NA	NA
rs11249215	rs11249215	1	25297184	CLIC4	-0.241744	0.769336	NA	NA	NA	NA
rs11803677	rs11803677	1	25456401	CLIC4	NA	NA	-0.220969	0.86349	NA	NA
rs11808194	rs11808194	1	24780927	CLIC4	-0.255688	0.880961	NA	NA	NA	NA
rs12031592	rs12031592	1	24127864	CLIC4	0.15594	0.878817	NA	NA	NA	NA
rs12070291	rs12070291	1	24610941	CLIC4	NA	NA	0.214649	0.797114	NA	NA
rs1702311	rs1702311	1	25379360	CLIC4	NA	NA	0.242655	0.843543	NA	NA
rs2502979	rs2502979	1	24149315	CLIC4	-0.20154	0.835145	NA	NA	NA	NA
rs311432	rs311432	1	25316924	CLIC4	-0.281037	0.737107	NA	NA	NA	NA
rs311435	rs311435	1	25317684	CLIC4	-0.377477	0.686835	NA	NA	NA	NA
rs34253960	rs34253960	1	25884492	CLIC4	-0.257999	0.730996	NA	NA	NA	NA
rs372151	rs372151	1	25402880	CLIC4	NA	NA	-0.192629	0.870788	NA	NA
rs3890756	rs3890756	1	25140825	CLIC4	-0.208635	0.848661	NA	NA	NA	NA
rs3932664	rs3932664	1	24511663	CLIC4	NA	NA	0.227263	0.865523	NA	NA
rs4556303	rs4556303	1	25327994	CLIC4	NA	NA	-0.222343	0.857102	NA	NA
rs4648967	rs4648967	1	24624870	CLIC4	0.222863	0.86912	NA	NA	NA	NA
rs55834972	rs55834972	1	24451235	CLIC4	-0.375452	0.876875	NA	NA	NA	NA
rs560219	rs560219	1	24718079	CLIC4	NA	NA	-0.183164	0.826985	NA	NA
rs66623923	rs66623923	1	24894221	CLIC4	-0.214783	0.801735	NA	NA	NA	NA
rs6685396	rs6685396	1	24578911	CLIC4	-0.209259	0.870032	NA	NA	NA	NA
rs6690896	rs6690896	1	25305607	CLIC4	NA	NA	-0.303865	0.863855	NA	NA
rs6697805	rs6697805	1	24151996	CLIC4	-0.20501	0.801512	NA	NA	NA	NA
rs6700245	rs6700245	1	24417415	CLIC4	-0.317117	0.393888	NA	NA	NA	NA
rs72877706	rs72877706	1	25310721	CLIC4	NA	NA	-0.23292	0.76927	NA	NA
rs72884416	rs72884416	1	24849053	CLIC4	0.222466	0.858786	NA	NA	NA	NA
rs74063478	rs74063478	1	25866793	CLIC4	0.194736	0.836967	-0.187606	0.681805	NA	NA
rs7514394	rs7514394	1	24100223	CLIC4	0.156687	0.874861	NA	NA	NA	NA
rs7535789	rs7535789	1	24607419	CLIC4	NA	NA	-0.172769	0.823965	NA	NA
rs760941	rs760941	1	24122986	CLIC4	0.156687	0.874861	NA	NA	NA	NA
rs78299428	rs78299428	1	26111079	CLIC4	NA	NA	-0.294744	0.838451	NA	NA
rs80177004	rs80177004	1	24730871	CLIC4	NA	NA	-0.230124	0.750244	NA	NA
JHU_1.155058815	rs182820721	1	155058816	CLK2	0.0790592	0.879278	NA	NA	NA	NA
JHU_1.155589790	NA	1	155589791	CLK2	-0.104598	0.790543	NA	NA	NA	NA
kgp15590381	rs6678443	1	155912445	CLK2	0.208206	0.754627	NA	NA	NA	NA
rs10752606	rs10752606	1	154711080	CLK2	NA	NA	-0.0547083	0.879709	NA	NA
rs11264452	rs11264452	1	156140932	CLK2	NA	NA	-0.058069	0.80797	NA	NA
rs11804231	rs11804231	1	154729941	CLK2	-0.0881751	0.853597	-0.055406	0.850876	NA	NA
rs12076073	rs12076073	1	154944156	CLK2	-0.0896619	0.857349	NA	NA	NA	NA
rs1218556	rs1218556	1	154821134	CLK2	NA	NA	0.116908	0.844298	NA	NA
rs1462854	rs1462854	1	155053682	CLK2	0.103101	0.831496	NA	NA	NA	NA
rs1556488	rs1556488	1	155540660	CLK2	0.0907158	0.825015	NA	NA	NA	NA
rs1627630	rs1627630	1	155828911	CLK2	-0.127841	0.812963	NA	NA	NA	NA
rs1702177	rs1702177	1	154776886	CLK2	NA	NA	-0.0599217	0.842411	NA	NA
rs2275075	rs2275075	1	156040310	CLK2	NA	NA	-0.0623355	0.84003	NA	NA
rs61730947	rs61730947	1	155007181	CLK2	NA	NA	-0.0667086	0.867514	NA	NA
rs6696760	rs6696760	1	154673755	CLK2	0.0969122	0.826269	NA	NA	NA	NA
rs6700814	rs6700814	1	154783756	CLK2	NA	NA	0.0792508	0.586694	NA	NA
rs72993370	rs72993370	1	154837716	CLK2	NA	NA	0.113583	0.855163	NA	NA
rs7367207	rs7367207	1	155079477	CLK2	-0.111386	0.80789	NA	NA	NA	NA
rs7549232	rs7549232	1	155302723	CLK2	0.183012	0.848796	NA	NA	NA	NA
rs7555253	rs7555253	1	156133038	CLK2	NA	NA	0.066082	0.693861	NA	NA
rs822021	rs822021	1	155755097	CLK2	-0.127841	0.812963	NA	NA	NA	NA
rs849712	rs849712	1	155737385	CLK2	-0.123643	0.829712	NA	NA	NA	NA
JHU_1.35255516	rs28540824	1	35255517	CLSPN	NA	NA	-0.69055	0.827581	NA	NA
JHU_1.35352148	rs115188145	1	35352149	CLSPN	-0.812787	0.72052	NA	NA	NA	NA
JHU_1.36978756	NA	1	36978757	CLSPN	-0.871694	0.766502	NA	NA	NA	NA
JHU_1.37141558	rs201576011	1	37141559	CLSPN	NA	NA	0.36218	0.854794	NA	NA
JHU_1.37162971	rs602356	1	37162972	CLSPN	NA	NA	-0.387399	0.828913	NA	NA
JHU_1.37176590	rs12723973	1	37176591	CLSPN	NA	NA	-0.366768	0.848362	NA	NA
kgp15826535	rs3918001	1	36932503	CLSPN	NA	NA	0.480356	0.848506	NA	NA
rs10493076	rs10493076	1	36914747	CLSPN	-0.496225	0.831737	NA	NA	NA	NA
rs10752589	rs10752589	1	37001923	CLSPN	NA	NA	-0.625337	0.880037	NA	NA
rs10908292	rs10908292	1	36764770	CLSPN	0.321639	0.849184	NA	NA	NA	NA
rs11263868	rs11263868	1	36715732	CLSPN	NA	NA	-0.477922	0.813411	NA	NA
rs12061002	rs12061002	1	36991539	CLSPN	NA	NA	0.474759	0.873465	NA	NA
rs12078956	rs12078956	1	35328576	CLSPN	0.594223	0.866604	NA	NA	NA	NA
rs12731698	rs12731698	1	37165883	CLSPN	NA	NA	-0.379179	0.853946	NA	NA
rs1395457	rs1395457	1	37143732	CLSPN	NA	NA	0.356993	0.856123	NA	NA
rs14103	rs14103	1	35321242	CLSPN	NA	NA	-0.483636	0.85016	NA	NA
rs1416840	rs1416840	1	36888462	CLSPN	-0.496225	0.831737	NA	NA	NA	NA
rs1635712	rs1635712	1	35944752	CLSPN	NA	NA	-0.799658	0.805301	NA	NA
rs201123876	rs201123876	1	35525747	CLSPN	NA	NA	-0.619418	0.839547	NA	NA
rs218990	rs218990	1	37136762	CLSPN	NA	NA	-0.332692	0.861984	NA	NA
rs3917950	rs3917950	1	36941751	CLSPN	NA	NA	-0.654661	0.744023	NA	NA
rs3917981	rs3917981	1	36937059	CLSPN	-0.371081	0.793045	NA	NA	NA	NA
rs3917991	rs3917991	1	36934805	CLSPN	NA	NA	0.484126	0.873129	NA	NA
rs4652921	rs4652921	1	37174773	CLSPN	NA	NA	-0.377925	0.84011	NA	NA
rs4653196	rs4653196	1	37040735	CLSPN	NA	NA	-0.338972	0.861524	NA	NA
rs4653204	rs4653204	1	37058354	CLSPN	NA	NA	0.336694	0.872044	NA	NA
rs598981	rs598981	1	35282059	CLSPN	NA	NA	-0.545201	0.877569	NA	NA
rs59912289	rs59912289	1	35314573	CLSPN	-0.61074	0.830875	NA	NA	NA	NA
rs61308377	rs61308377	1	36893968	CLSPN	-0.496225	0.831737	NA	NA	NA	NA
rs615315	rs615315	1	35852521	CLSPN	-0.345632	0.854021	NA	NA	NA	NA
rs61776347	rs61776347	1	35338115	CLSPN	-0.516998	0.843084	NA	NA	NA	NA
rs6425977	rs6425977	1	36752433	CLSPN	0.315956	0.851578	NA	NA	NA	NA
rs6659894	rs6659894	1	36991285	CLSPN	NA	NA	-0.344749	0.781745	NA	NA
rs6668101	rs6668101	1	36099200	CLSPN	-0.620906	0.821895	NA	NA	NA	NA
rs6693193	rs6693193	1	36757861	CLSPN	NA	NA	-0.477922	0.813411	NA	NA
rs6694435	rs6694435	1	35379119	CLSPN	0.312104	0.879508	NA	NA	NA	NA
rs6696986	rs6696986	1	36897803	CLSPN	NA	NA	-0.525561	0.86132	NA	NA
rs72665836	rs72665836	1	37033773	CLSPN	NA	NA	-1.11235	0.241142	NA	NA
rs76379471	rs76379471	1	36336722	CLSPN	-0.407056	0.862276	NA	NA	NA	NA
rs9659735	rs9659735	1	36765912	CLSPN	-0.4937	0.352765	NA	NA	NA	NA
JHU_1.10186409	rs145907334	1	10186410	CLSTN1	NA	NA	0.171411	0.733438	NA	NA
JHU_1.10235735	rs12129751	1	10235736	CLSTN1	NA	NA	-0.125748	0.676133	NA	NA
JHU_1.10245835	NA	1	10245836	CLSTN1	-0.158628	0.732075	NA	NA	NA	NA
JHU_1.10805413	rs4845955	1	10805414	CLSTN1	-0.172304	0.710693	-0.0819369	0.845128	NA	NA
JHU_1.9015674	rs375691138	1	9015675	CLSTN1	NA	NA	0.105963	0.625849	NA	NA
JHU_1.9038733	NA	1	9038734	CLSTN1	NA	NA	-0.148045	0.845802	NA	NA
JHU_1.9247911	rs61494110	1	9247912	CLSTN1	NA	NA	-0.146863	0.803979	NA	NA
JHU_1.9381035	rs114575891	1	9381036	CLSTN1	0.152087	0.869942	NA	NA	NA	NA
JHU_1.9431400	rs115858270	1	9431401	CLSTN1	NA	NA	0.113679	0.833986	NA	NA
JHU_1.9935324	rs111503938	1	9935325	CLSTN1	NA	NA	-0.131205	0.875141	NA	NA
rs1046277	rs1046277	1	10240094	CLSTN1	0.144747	0.790044	NA	NA	NA	NA
rs1074461	rs1074461	1	10203445	CLSTN1	0.188274	0.841627	0.126972	0.767259	NA	NA
rs10864392	rs10864392	1	9250991	CLSTN1	-0.157083	0.826599	NA	NA	NA	NA
rs11805233	rs11805233	1	8983768	CLSTN1	-0.142693	0.838517	NA	NA	NA	NA
rs12076922	rs12076922	1	10165301	CLSTN1	NA	NA	-0.0874981	0.785306	NA	NA
rs12137125	rs12137125	1	8982305	CLSTN1	-0.148522	0.804663	NA	NA	NA	NA
rs1220383	NA	1	9958594	CLSTN1	0.181316	0.879066	NA	NA	NA	NA
rs1220390	rs1220390	1	9978658	CLSTN1	-0.250239	0.687248	NA	NA	NA	NA
rs1234694	rs1234694	1	10003320	CLSTN1	0.182087	0.75681	0.104527	0.770825	NA	NA
rs12727816	rs12727816	1	9414222	CLSTN1	-0.157424	0.868189	NA	NA	NA	NA
rs145499840	rs145499840	1	9160568	CLSTN1	-0.203026	0.843293	NA	NA	NA	NA
rs1536262	rs1536262	1	10438687	CLSTN1	0.150135	0.848031	NA	NA	NA	NA
rs199512101	rs199512101	1	9855091	CLSTN1	0.121025	0.851494	NA	NA	NA	NA
rs205474	rs205474	1	10832861	CLSTN1	NA	NA	-0.0763358	0.81832	NA	NA
rs2056417	rs2056417	1	10581658	CLSTN1	NA	NA	-0.199783	0.751372	NA	NA
rs2076492	rs2076492	1	10808587	CLSTN1	NA	NA	-0.0900717	0.724223	NA	NA
rs2274326	rs2274326	1	9009214	CLSTN1	NA	NA	0.130491	0.784133	NA	NA
rs2274327	rs2274327	1	9009406	CLSTN1	NA	NA	0.162541	0.570372	NA	NA
rs2310919	rs2310919	1	9415727	CLSTN1	NA	NA	-0.0745364	0.874253	NA	NA
rs2480789	rs2480789	1	10585046	CLSTN1	NA	NA	-0.0929913	0.731885	NA	NA
rs2781065	rs2781065	1	8926752	CLSTN1	NA	NA	-0.0992488	0.8661	NA	NA
rs3003376	rs3003376	1	10071301	CLSTN1	0.238481	0.685609	0.157896	0.5	NA	NA
rs34265054	rs34265054	1	9009352	CLSTN1	NA	NA	-0.11124	0.847815	NA	NA
rs4846217	rs4846217	1	10451799	CLSTN1	-0.178828	0.67552	NA	NA	NA	NA
rs4908817	rs4908817	1	9245572	CLSTN1	0.276567	0.779901	NA	NA	NA	NA
rs57156794	rs57156794	1	9363091	CLSTN1	NA	NA	-0.119529	0.848853	NA	NA
rs6659436	rs6659436	1	10219202	CLSTN1	NA	NA	0.0790912	0.86349	NA	NA
rs6688233	rs6688233	1	9335745	CLSTN1	NA	NA	-0.0963997	0.875026	NA	NA
rs706007	rs706007	1	10780727	CLSTN1	0.133438	0.838097	NA	NA	NA	NA
rs7418410	rs7418410	1	10236402	CLSTN1	0.21341	0.873806	0.128508	0.868006	NA	NA
rs752845	rs752845	1	9070332	CLSTN1	0.22917	0.842846	NA	NA	NA	NA
rs7533271	rs7533271	1	9563315	CLSTN1	0.164871	0.858321	NA	NA	NA	NA
rs7555576	rs7555576	1	9160365	CLSTN1	-0.123716	0.882001	NA	NA	NA	NA
rs76419937	rs76419937	1	8796252	CLSTN1	NA	NA	-0.10287	0.858699	NA	NA
rs76870406	rs76870406	1	9127905	CLSTN1	0.162891	0.864639	NA	NA	NA	NA
rs77128874	NA	1	8906743	CLSTN1	0.212085	0.715679	NA	NA	NA	NA
rs79438229	rs79438229	1	9151482	CLSTN1	NA	NA	0.107246	0.856704	NA	NA
rs79704569	rs79704569	1	10199085	CLSTN1	NA	NA	0.193973	0.638716	NA	NA
rs912963	rs912963	1	10348042	CLSTN1	0.111185	0.880902	NA	NA	NA	NA
rs9430506	rs9430506	1	9693988	CLSTN1	-0.113865	0.87843	NA	NA	NA	NA
rs9435168	rs9435168	1	9331952	CLSTN1	NA	NA	0.0784204	0.851908	NA	NA
rs9662546	rs9662546	1	9501492	CLSTN1	NA	NA	0.0853484	0.785172	NA	NA
rs9783053	rs9783053	1	10233756	CLSTN1	0.138803	0.804681	0.0766778	0.833017	NA	NA
JHU_1.46815835	rs1057533	1	46815836	CMPK1	0.110671	0.853844	NA	NA	NA	NA
JHU_1.46934202	rs6689966	1	46934203	CMPK1	-0.0724709	0.870412	NA	NA	NA	NA
JHU_1.46971733	rs111682377	1	46971734	CMPK1	-0.0799796	0.757834	NA	NA	NA	NA
JHU_1.47008986	rs1258028	1	47008987	CMPK1	0.0832496	0.864165	NA	NA	NA	NA
JHU_1.47122532	rs112146510	1	47122533	CMPK1	NA	NA	-0.150731	0.789706	NA	NA
JHU_1.47278521	NA	1	47278522	CMPK1	NA	NA	-0.153445	0.621394	NA	NA
JHU_1.47559544	NA	1	47559545	CMPK1	NA	NA	0.108214	0.847289	NA	NA
JHU_1.47850736	rs11211527	1	47850737	CMPK1	NA	NA	-0.0655969	0.780975	NA	NA
JHU_1.47942615	rs2050624	1	47942616	CMPK1	-0.0893814	0.591447	NA	NA	NA	NA
JHU_1.48002575	rs113291109	1	48002576	CMPK1	NA	NA	0.0949133	0.784306	NA	NA
JHU_1.48025240	rs374748456	1	48025241	CMPK1	0.0764801	0.853336	NA	NA	NA	NA
JHU_1.48122502	rs113158525	1	48122503	CMPK1	NA	NA	-0.132965	0.723644	NA	NA
JHU_1.48124062	NA	1	48124063	CMPK1	NA	NA	-0.122979	0.783397	NA	NA
JHU_1.48125422	rs113525970	1	48125423	CMPK1	NA	NA	-0.125289	0.744924	NA	NA
JHU_1.48127598	NA	1	48127599	CMPK1	NA	NA	-0.0970782	0.868391	NA	NA
JHU_1.48159010	rs150898768	1	48159011	CMPK1	NA	NA	-0.129943	0.789087	NA	NA
JHU_1.48213735	rs75426252	1	48213736	CMPK1	NA	NA	0.0831583	0.843059	NA	NA
JHU_1.48282572	rs114240708	1	48282573	CMPK1	-0.187722	0.745601	NA	NA	NA	NA
JHU_1.48476849	rs115390449	1	48476850	CMPK1	-0.219692	0.547859	NA	NA	NA	NA
rs1053624	rs1053624	1	46827485	CMPK1	0.110671	0.853844	NA	NA	NA	NA
rs11205439	rs11205439	1	48526339	CMPK1	-0.167045	0.697758	NA	NA	NA	NA
rs11211276	rs11211276	1	46905802	CMPK1	-0.131638	0.774842	NA	NA	NA	NA
rs112506519	rs112506519	1	47233196	CMPK1	NA	NA	-0.122606	0.599093	NA	NA
rs114261884	rs114261884	1	48101883	CMPK1	NA	NA	-0.0959931	0.84244	NA	NA
rs114654415	rs114654415	1	48274746	CMPK1	NA	NA	-0.129752	0.816552	NA	NA
rs11579058	rs11579058	1	47868005	CMPK1	NA	NA	0.0877681	0.649766	NA	NA
rs12034515	rs12034515	1	47637999	CMPK1	NA	NA	0.0942019	0.808553	NA	NA
rs12070536	rs12070536	1	48278275	CMPK1	-0.105767	0.870432	NA	NA	NA	NA
rs12131166	rs12131166	1	48033804	CMPK1	NA	NA	0.106524	0.863913	NA	NA
rs12405474	rs12405474	1	48470813	CMPK1	0.0862071	0.599632	NA	NA	NA	NA
rs12563906	rs12563906	1	47205417	CMPK1	0.113959	0.835952	NA	NA	NA	NA
rs1258033	rs1258033	1	47010027	CMPK1	0.0688539	0.836046	NA	NA	NA	NA
rs1361006	rs1361006	1	48648067	CMPK1	-0.0909651	0.85707	NA	NA	NA	NA
rs2025384	rs2025384	1	46967890	CMPK1	-0.067758	0.800717	NA	NA	NA	NA
rs212964	rs212964	1	48721158	CMPK1	NA	NA	-0.0520172	0.858382	NA	NA
rs2209172	rs2209172	1	46978497	CMPK1	0.104756	0.716522	NA	NA	NA	NA
rs2486164	rs2486164	1	47006657	CMPK1	0.109888	0.797196	NA	NA	NA	NA
rs2506992	rs2506992	1	48097805	CMPK1	0.0662688	0.831544	NA	NA	NA	NA
rs34765014	rs34765014	1	48098051	CMPK1	-0.0569204	0.879672	NA	NA	NA	NA
rs3737741	rs3737741	1	47000566	CMPK1	-0.0707739	0.799166	NA	NA	NA	NA
rs41293277	rs41293277	1	46806550	CMPK1	NA	NA	-0.103203	0.877162	NA	NA
rs4926601	rs4926601	1	48193205	CMPK1	-0.0497406	0.87826	NA	NA	NA	NA
rs58198595	rs58198595	1	48498412	CMPK1	-0.137183	0.758124	NA	NA	NA	NA
rs61257130	rs61257130	1	48275077	CMPK1	-0.122905	0.825433	NA	NA	NA	NA
rs61730945	rs61730945	1	48697277	CMPK1	-0.157383	0.724991	NA	NA	NA	NA
rs61746902	rs61746902	1	46899482	CMPK1	NA	NA	-0.144506	0.764586	NA	NA
rs61783089	NA	1	47006030	CMPK1	-0.0973461	0.790808	NA	NA	NA	NA
rs6666372	rs6666372	1	48765945	CMPK1	NA	NA	-0.0530115	0.86349	NA	NA
rs6679531	rs6679531	1	48524180	CMPK1	0.0806169	0.807132	NA	NA	NA	NA
rs6683116	rs6683116	1	46975773	CMPK1	0.0785514	0.747391	NA	NA	NA	NA
rs72690303	rs72690303	1	48053626	CMPK1	NA	NA	-0.0967512	0.862253	NA	NA
rs74074006	rs74074006	1	47653459	CMPK1	0.0975689	0.803059	NA	NA	NA	NA
rs74074268	rs74074268	1	47890344	CMPK1	NA	NA	-0.0813055	0.821484	NA	NA
rs7515284	rs7515284	1	46809419	CMPK1	0.110671	0.853844	NA	NA	NA	NA
rs7525300	rs7525300	1	46988375	CMPK1	0.076416	0.848014	NA	NA	NA	NA
rs76108244	rs76108244	1	46931854	CMPK1	-0.0708699	0.866072	NA	NA	NA	NA
rs77734511	rs77734511	1	48480731	CMPK1	0.0827423	0.856027	0.0758999	0.851484	NA	NA
rs78466496	rs78466496	1	48470365	CMPK1	-0.219692	0.547859	NA	NA	NA	NA
rs963039	rs963039	1	47226682	CMPK1	NA	NA	-0.0788225	0.851677	NA	NA
JHU_1.223816933	rs72747933	1	223816934	CNIH3	NA	NA	-0.730248	0.533412	NA	NA
JHU_1.224363880	rs12038372	1	224363881	CNIH3	NA	NA	-0.505883	0.863082	NA	NA
JHU_1.225044543	rs58646802	1	225044544	CNIH3	NA	NA	-0.748262	0.876582	NA	NA
JHU_1.225109624	rs56322348	1	225109625	CNIH3	NA	NA	1.1711	0.295863	NA	NA
JHU_1.225367962	NA	1	225367963	CNIH3	-1.54458	0.343804	-1.15771	0.811004	NA	NA
JHU_1.225406751	rs12091019	1	225406752	CNIH3	-1.09698	0.543415	-0.844399	0.851382	NA	NA
JHU_1.225452396	rs74147183	1	225452397	CNIH3	NA	NA	1.01139	0.85589	NA	NA
exm151838	NA	1	223900408	CNIH3	NA	NA	-1.07822	0.806973	NA	NA
rs10916415	rs10916415	1	224360892	CNIH3	NA	NA	-0.579398	0.821154	NA	NA
rs112070546	rs112070546	1	224468986	CNIH3	-0.806809	0.870978	NA	NA	NA	NA
rs112249560	rs112249560	1	224045508	CNIH3	-0.817296	0.681144	NA	NA	NA	NA
rs11261292	rs11261292	1	223662863	CNIH3	NA	NA	-0.573676	0.865774	NA	NA
rs11587822	rs11587822	1	225474997	CNIH3	NA	NA	0.630381	0.877162	NA	NA
rs1222155	rs1222155	1	223953299	CNIH3	-0.721508	0.711985	NA	NA	NA	NA
rs16844819	rs16844819	1	224360933	CNIH3	NA	NA	-0.579398	0.821154	NA	NA
rs16849654	rs16849654	1	224752486	CNIH3	-0.468177	0.863395	NA	NA	NA	NA
rs17161952	rs17161952	1	223649878	CNIH3	0.72201	0.744131	NA	NA	NA	NA
rs2244113	rs2244113	1	225062793	CNIH3	NA	NA	0.555256	0.857102	NA	NA
rs2404356	rs2404356	1	223896612	CNIH3	NA	NA	-1.07822	0.806973	NA	NA
rs2800234	rs2800234	1	225049934	CNIH3	NA	NA	-0.505246	0.857358	NA	NA
rs34606532	rs34606532	1	223722780	CNIH3	NA	NA	0.641999	0.742222	NA	NA
rs35164209	NA	1	223806157	CNIH3	NA	NA	-0.73954	0.781745	NA	NA
rs4512640	rs4512640	1	223653362	CNIH3	0.437848	0.87914	NA	NA	NA	NA
rs4653926	NA	1	224271207	CNIH3	NA	NA	-0.994594	0.787965	NA	NA
rs55894909	rs55894909	1	225899053	CNIH3	NA	NA	-0.68163	0.592326	NA	NA
rs61823553	rs61823553	1	223718651	CNIH3	NA	NA	0.641999	0.742222	NA	NA
rs61825213	rs61825213	1	223817492	CNIH3	NA	NA	0.561001	0.798233	NA	NA
rs6661853	rs6661853	1	224820448	CNIH3	0.446116	0.865421	NA	NA	NA	NA
rs6689716	rs6689716	1	223638165	CNIH3	NA	NA	-0.533252	0.815815	NA	NA
rs74146615	rs74146615	1	225230425	CNIH3	NA	NA	1.06953	0.567351	NA	NA
rs74147200	rs74147200	1	225533861	CNIH3	NA	NA	1.80321	0.563423	NA	NA
rs74149905	rs74149905	1	225555679	CNIH3	NA	NA	1.82497	0.425192	NA	NA
rs7521190	rs7521190	1	225524656	CNIH3	0.551105	0.831372	NA	NA	NA	NA
rs75364645	NA	1	224535515	CNIH3	NA	NA	0.925314	0.694855	NA	NA
rs77749623	rs77749623	1	223637068	CNIH3	NA	NA	-1.04097	0.840918	NA	NA
rs880496	rs880496	1	224808134	CNIH3	NA	NA	0.703456	0.875067	NA	NA
JHU_1.223617642	NA	1	223617643	CNIH4	NA	NA	-0.32874	0.85555	NA	NA
JHU_1.224273654	rs2404848	1	224273655	CNIH4	NA	NA	0.148677	0.880377	NA	NA
JHU_1.224355362	NA	1	224355363	CNIH4	-0.185802	0.852345	NA	NA	NA	NA
JHU_1.224396769	rs199866314	1	224396770	CNIH4	NA	NA	0.181256	0.848362	NA	NA
JHU_1.224489521	rs60697157	1	224489522	CNIH4	-0.397148	0.343052	NA	NA	NA	NA
JHU_1.224560090	rs74146351	1	224560091	CNIH4	NA	NA	0.28263	0.780773	NA	NA
JHU_1.224631414	rs885608	1	224631415	CNIH4	-0.339779	0.291099	NA	NA	NA	NA
JHU_1.224644972	rs201106271	1	224644973	CNIH4	0.280315	0.267246	NA	NA	NA	NA
JHU_1.224689231	NA	1	224689232	CNIH4	-0.240353	0.718417	-0.17779	0.866886	NA	NA
JHU_1.224911562	rs892977	1	224911563	CNIH4	NA	NA	-0.270938	0.853547	NA	NA
JHU_1.224984872	rs6703984	1	224984873	CNIH4	NA	NA	-0.37106	0.668558	NA	NA
kgp15845740	rs12239466	1	224345793	CNIH4	-0.175314	0.868335	NA	NA	NA	NA
kgp15860749	rs11809710	1	224575874	CNIH4	-0.351306	0.198987	NA	NA	NA	NA
rs10799541	rs10799541	1	224411596	CNIH4	NA	NA	0.14691	0.871892	NA	NA
rs10916415	rs10916415	1	224360892	CNIH4	NA	NA	-0.18343	0.767333	NA	NA
rs10916625	rs10916625	1	224682884	CNIH4	0.22036	0.633141	0.174452	0.802459	NA	NA
rs112070546	rs112070546	1	224468986	CNIH4	NA	NA	-0.249306	0.878491	NA	NA
rs112503793	rs112503793	1	224610429	CNIH4	-0.283584	0.206231	-0.230893	0.513258	NA	NA
rs112712643	rs112712643	1	224308582	CNIH4	-0.175314	0.868335	NA	NA	NA	NA
rs116490173	rs116490173	1	225492710	CNIH4	NA	NA	0.332968	0.811004	NA	NA
rs16844819	rs16844819	1	224360933	CNIH4	NA	NA	-0.18343	0.767333	NA	NA
rs16845729	rs16845729	1	224459338	CNIH4	-0.400331	0.606781	NA	NA	NA	NA
rs16847867	rs16847867	1	224570236	CNIH4	-0.351306	0.198987	NA	NA	NA	NA
rs1891243	rs1891243	1	224687445	CNIH4	NA	NA	0.178986	0.778283	NA	NA
rs2404785	rs2404785	1	224659778	CNIH4	0.180217	0.779901	0.187595	0.705661	NA	NA
rs3066028	rs3066028	1	224290535	CNIH4	-0.194906	0.794214	NA	NA	NA	NA
rs4290029	rs4290029	1	224400640	CNIH4	NA	NA	-0.164284	0.862781	NA	NA
rs4653568	rs4653568	1	224396329	CNIH4	NA	NA	-0.144683	0.878769	NA	NA
rs56285918	rs56285918	1	224252199	CNIH4	0.389335	0.832831	NA	NA	NA	NA
rs61823520	rs61823520	1	223698484	CNIH4	-0.238714	0.838103	NA	NA	NA	NA
rs66530931	rs66530931	1	224689853	CNIH4	-0.227812	0.868236	NA	NA	NA	NA
rs6668723	rs6668723	1	223845875	CNIH4	NA	NA	-0.14237	0.87373	NA	NA
rs6675998	rs6675998	1	224633299	CNIH4	-0.351306	0.198987	NA	NA	NA	NA
rs6682667	rs6682667	1	224454099	CNIH4	-0.257117	0.387948	-0.162379	0.844352	NA	NA
rs6684300	rs6684300	1	224500881	CNIH4	-0.408675	0.132882	NA	NA	NA	NA
rs6704386	rs6704386	1	224339094	CNIH4	-0.194906	0.794214	NA	NA	NA	NA
rs712068	rs712068	1	224713564	CNIH4	NA	NA	0.166402	0.870655	NA	NA
rs7517754	rs7517754	1	224544529	CNIH4	-0.289722	0.0678401	-0.213206	0.528051	NA	NA
rs7519433	rs7519433	1	224319003	CNIH4	NA	NA	0.200879	0.713851	NA	NA
rs7534101	rs7534101	1	224531559	CNIH4	-0.238957	0.396598	NA	NA	NA	NA
rs7534447	rs7534447	1	224495852	CNIH4	-0.253484	0.266514	-0.141419	0.867843	NA	NA
rs75364645	NA	1	224535515	CNIH4	0.231325	0.832508	0.393666	0.0619663	NA	NA
rs76196593	rs76196593	1	223611559	CNIH4	NA	NA	-0.32874	0.85555	NA	NA
rs791014	rs791014	1	224850980	CNIH4	NA	NA	-0.203241	0.789631	NA	NA
rs880496	rs880496	1	224808134	CNIH4	NA	NA	0.228245	0.830904	NA	NA
rs908804	rs908804	1	224380234	CNIH4	NA	NA	-0.180486	0.831103	NA	NA
rs9804135	rs9804135	1	223832277	CNIH4	NA	NA	0.19465	0.73706	NA	NA
JHU_1.25556785	NA	1	25556786	CNKSR1	-0.838108	0.817893	NA	NA	NA	NA
JHU_1.26153640	rs74706939	1	26153641	CNKSR1	0.913289	0.881328	NA	NA	NA	NA
JHU_1.26397346	rs60561059	1	26397347	CNKSR1	NA	NA	1.26786	0.864602	NA	NA
JHU_1.26401807	rs7555128	1	26401808	CNKSR1	NA	NA	0.55645	0.864418	NA	NA
JHU_1.26730246	rs200603432	1	26730247	CNKSR1	NA	NA	1.09607	0.744924	NA	NA
JHU_1.26906939	rs282181	1	26906940	CNKSR1	NA	NA	0.925987	0.802982	NA	NA
JHU_1.26914113	rs372432873	1	26914114	CNKSR1	NA	NA	1.01865	0.868569	NA	NA
JHU_1.27383539	NA	1	27383540	CNKSR1	0.961377	0.861161	NA	NA	NA	NA
rs11247916	rs11247916	1	26655208	CNKSR1	0.561023	0.879672	NA	NA	NA	NA
rs11247933	rs11247933	1	26691174	CNKSR1	NA	NA	0.874394	0.860279	NA	NA
rs12145714	rs12145714	1	26527255	CNKSR1	NA	NA	-0.681421	0.726866	NA	NA
rs12722898	rs12722898	1	26721287	CNKSR1	NA	NA	-0.63968	0.871766	NA	NA
rs17162247	rs17162247	1	26924308	CNKSR1	NA	NA	0.535131	0.877569	NA	NA
rs17162257	rs17162257	1	26929002	CNKSR1	NA	NA	-0.540061	0.85908	NA	NA
rs2229714	rs2229714	1	26900708	CNKSR1	1.09961	0.692926	NA	NA	NA	NA
rs2245071	rs2245071	1	26792358	CNKSR1	1.12191	0.738746	NA	NA	NA	NA
rs2744778	rs2744778	1	26013252	CNKSR1	NA	NA	0.794659	0.803979	NA	NA
rs3014714	rs3014714	1	25981789	CNKSR1	NA	NA	1.05681	0.254435	NA	NA
rs3127010	rs3127010	1	26782700	CNKSR1	NA	NA	-0.659483	0.765694	NA	NA
rs3754168	rs3754168	1	25941936	CNKSR1	NA	NA	0.97168	0.1435	NA	NA
rs3767908	rs3767908	1	25968690	CNKSR1	NA	NA	0.7294	0.640352	NA	NA
rs6657616	rs6657616	1	26527951	CNKSR1	NA	NA	-0.676845	0.713501	NA	NA
rs6662191	rs6662191	1	25950520	CNKSR1	NA	NA	-0.630063	0.854076	NA	NA
rs6689171	rs6689171	1	25941014	CNKSR1	NA	NA	-0.678204	0.675443	NA	NA
rs710830	rs710830	1	26116980	CNKSR1	-0.783594	0.748195	NA	NA	NA	NA
rs72873742	rs72873742	1	25884640	CNKSR1	NA	NA	-0.735418	0.813214	NA	NA
rs72879049	rs72879049	1	26926993	CNKSR1	NA	NA	0.745313	0.784133	NA	NA
rs79463384	rs79463384	1	26770786	CNKSR1	NA	NA	-1.16698	0.821811	NA	NA
rs807263	NA	1	26098350	CNKSR1	NA	NA	-0.652539	0.857994	NA	NA
rs9438551	rs9438551	1	26775223	CNKSR1	NA	NA	-0.740203	0.663657	NA	NA
JHU_1.94472844	NA	1	94472845	CNN3	NA	NA	-0.997936	0.767333	NA	NA
JHU_1.94472861	rs4147858	1	94472862	CNN3	NA	NA	-0.576883	0.880377	NA	NA
JHU_1.94477277	rs2893264	1	94477278	CNN3	NA	NA	-0.576883	0.880377	NA	NA
JHU_1.94484680	rs72958447	1	94484681	CNN3	-1.19063	0.809799	-1.67599	0.579604	NA	NA
JHU_1.94810497	rs111588016	1	94810498	CNN3	NA	NA	-0.938515	0.821484	NA	NA
JHU_1.95025108	rs59050263	1	95025109	CNN3	0.69233	0.787877	NA	NA	NA	NA
JHU_1.95298536	rs3860354	1	95298537	CNN3	0.532532	0.874418	NA	NA	NA	NA
JHU_1.95318423	rs74981588	1	95318424	CNN3	-1.06345	0.855278	NA	NA	NA	NA
JHU_1.95430383	rs28459901	1	95430384	CNN3	NA	NA	-0.941805	0.86132	NA	NA
JHU_1.96059343	rs77013732	1	96059344	CNN3	NA	NA	1.11721	0.870553	NA	NA
rs10399785	rs10399785	1	94877801	CNN3	0.623385	0.864133	NA	NA	NA	NA
rs11165191	rs11165191	1	95120228	CNN3	0.730679	0.871868	NA	NA	NA	NA
rs11589708	NA	1	95142548	CNN3	-0.764691	0.781855	NA	NA	NA	NA
rs12042986	rs12042986	1	95076153	CNN3	0.868823	0.843898	NA	NA	NA	NA
rs12063552	rs12063552	1	96347061	CNN3	-1.02932	0.773171	NA	NA	NA	NA
rs12742802	rs12742802	1	94629643	CNN3	0.585036	0.877297	NA	NA	NA	NA
rs1687939	rs1687939	1	94843876	CNN3	-0.875728	0.804256	NA	NA	NA	NA
rs17110736	rs17110736	1	94462769	CNN3	NA	NA	0.672684	0.802967	NA	NA
rs1772895	rs1772895	1	95068347	CNN3	0.739999	0.610084	NA	NA	NA	NA
rs1801574	rs1801574	1	94476388	CNN3	NA	NA	-0.576883	0.880377	NA	NA
rs1931575	rs1931575	1	94533014	CNN3	NA	NA	0.678818	0.855163	NA	NA
rs2065712	rs2065712	1	94476035	CNN3	NA	NA	-0.576883	0.880377	NA	NA
rs2275029	rs2275029	1	94473845	CNN3	NA	NA	-0.576883	0.880377	NA	NA
rs259361	rs259361	1	95756826	CNN3	NA	NA	-0.629786	0.846182	NA	NA
rs2640066	rs2640066	1	95294370	CNN3	0.532532	0.874418	NA	NA	NA	NA
rs2762509	rs2762509	1	95025421	CNN3	0.589654	0.864049	NA	NA	NA	NA
rs3789379	rs3789379	1	94472520	CNN3	NA	NA	-0.576883	0.880377	NA	NA
rs3789453	rs3789453	1	94374026	CNN3	NA	NA	-0.857466	0.779843	NA	NA
rs3789699	rs3789699	1	95363001	CNN3	NA	NA	1.85835	0.7431	NA	NA
rs3849303	rs3849303	1	95320536	CNN3	-1.33161	0.588855	NA	NA	NA	NA
rs3849306	rs3849306	1	95332624	CNN3	-0.654351	0.854545	-0.884109	0.749025	NA	NA
rs3862913	rs3862913	1	95881232	CNN3	-1.24325	0.737294	NA	NA	NA	NA
rs4147836	rs4147836	1	94516474	CNN3	NA	NA	1.9088	0.0712066	NA	NA
rs4147857	rs4147857	1	94474328	CNN3	NA	NA	-0.576883	0.880377	NA	NA
rs4148057	rs4148057	1	94917402	CNN3	0.938338	0.82514	NA	NA	NA	NA
rs497511	rs497511	1	94523113	CNN3	NA	NA	-0.846258	0.474538	NA	NA
rs528889	rs528889	1	94929590	CNN3	-0.835414	0.822513	NA	NA	NA	NA
rs563429	rs563429	1	94553866	CNN3	NA	NA	0.913313	0.793422	NA	NA
rs585463	rs585463	1	96143185	CNN3	NA	NA	-0.85675	0.760497	NA	NA
rs610088	NA	1	94899682	CNN3	-0.734496	0.849675	NA	NA	NA	NA
rs61754034	rs61754034	1	94510255	CNN3	-0.764247	0.872241	NA	NA	NA	NA
rs61782237	rs61782237	1	94477296	CNN3	NA	NA	-0.576883	0.880377	NA	NA
rs6665084	rs6665084	1	94444409	CNN3	-0.552744	0.868978	NA	NA	NA	NA
rs6671842	rs6671842	1	95524503	CNN3	NA	NA	-0.842895	0.740215	NA	NA
rs6677398	rs6677398	1	94462242	CNN3	NA	NA	-0.789681	0.778972	NA	NA
rs6678909	rs6678909	1	95259174	CNN3	-0.614374	0.813683	NA	NA	NA	NA
rs6686599	rs6686599	1	94596831	CNN3	0.787882	0.840095	NA	NA	NA	NA
rs6699528	NA	1	95140173	CNN3	-0.676964	0.779901	NA	NA	NA	NA
rs696620	rs696620	1	95317464	CNN3	0.968542	0.757733	0.949986	0.833986	NA	NA
rs72956525	rs72956525	1	94459347	CNN3	NA	NA	-0.891432	0.834764	NA	NA
rs72962308	rs72962308	1	94581001	CNN3	0.972195	0.869887	NA	NA	NA	NA
rs74101925	rs74101925	1	95428611	CNN3	NA	NA	1.75599	0.682229	NA	NA
rs74101955	rs74101955	1	95455346	CNN3	NA	NA	1.18949	0.811004	NA	NA
rs7524217	rs7524217	1	95837686	CNN3	0.689711	0.753808	NA	NA	NA	NA
rs7525706	rs7525706	1	95235919	CNN3	-0.551208	0.865947	NA	NA	NA	NA
rs7531174	rs7531174	1	95338091	CNN3	-0.688376	0.794269	NA	NA	NA	NA
rs75920559	NA	1	95115467	CNN3	-0.82116	0.861252	NA	NA	NA	NA
rs78548223	rs78548223	1	94452436	CNN3	NA	NA	-1.25433	0.826163	NA	NA
rs841344	rs841344	1	95138084	CNN3	0.798555	0.638053	NA	NA	NA	NA
rs841685	rs841685	1	95058428	CNN3	0.766648	0.748106	NA	NA	NA	NA
rs859092	rs859092	1	95337404	CNN3	0.757581	0.760451	NA	NA	NA	NA
rs859098	rs859098	1	95330372	CNN3	-0.611492	0.825834	NA	NA	NA	NA
rs859104	rs859104	1	95321026	CNN3	1.01416	0.739059	NA	NA	NA	NA
rs915012	rs915012	1	95297374	CNN3	0.626989	0.80955	NA	NA	NA	NA
rs9804024	rs9804024	1	96347976	CNN3	-1.02932	0.773171	NA	NA	NA	NA
JHU_1.23539330	NA	1	23539331	CNR2	1.49107	0.603231	1.11453	0.767333	NA	NA
JHU_1.23553615	rs200783446	1	23553616	CNR2	0.539987	0.858888	NA	NA	NA	NA
JHU_1.23886072	rs2742946	1	23886073	CNR2	0.542627	0.842846	0.474902	0.844558	NA	NA
JHU_1.24279817	rs201408959	1	24279818	CNR2	NA	NA	-1.08795	0.780975	NA	NA
JHU_1.24470993	rs4639699	1	24470994	CNR2	-0.69085	0.879444	NA	NA	NA	NA
JHU_1.24494567	rs148626084	1	24494568	CNR2	-0.942625	0.863947	NA	NA	NA	NA
JHU_1.24742797	rs74795370	1	24742798	CNR2	-0.943075	0.855219	NA	NA	NA	NA
JHU_1.24854757	rs7541910	1	24854758	CNR2	-0.601604	0.841901	-0.574891	0.79628	NA	NA
JHU_1.24858081	NA	1	24858082	CNR2	NA	NA	0.504736	0.872338	NA	NA
JHU_1.24878450	rs147730757	1	24878451	CNR2	-0.911195	0.857251	NA	NA	NA	NA
JHU_1.24911481	rs4310393	1	24911482	CNR2	NA	NA	-0.421295	0.862177	NA	NA
JHU_1.25112374	rs369414932	1	25112375	CNR2	0.785575	0.87807	NA	NA	NA	NA
kgp11227402	rs195735	1	24805356	CNR2	-0.540789	0.850337	NA	NA	NA	NA
kgp15818428	rs16828486	1	23763938	CNR2	-0.728761	0.871868	NA	NA	NA	NA
rs1002706	rs1002706	1	25051153	CNR2	-0.866111	0.774691	NA	NA	NA	NA
rs1050096	rs1050096	1	23884661	CNR2	NA	NA	0.462831	0.875141	NA	NA
rs10917395	rs10917395	1	23904345	CNR2	NA	NA	0.436515	0.830468	NA	NA
rs11249138	rs11249138	1	24910319	CNR2	NA	NA	-0.452259	0.830478	NA	NA
rs113347774	rs113347774	1	23941763	CNR2	0.847752	0.873319	NA	NA	NA	NA
rs1142057	rs1142057	1	24706292	CNR2	NA	NA	-0.463131	0.805694	NA	NA
rs11538189	rs11538189	1	24710405	CNR2	0.959995	0.571254	0.794039	0.638174	NA	NA
rs11542317	rs11542317	1	23885480	CNR2	NA	NA	-0.589719	0.868177	NA	NA
rs12027805	rs12027805	1	25213379	CNR2	NA	NA	-0.768613	0.738027	NA	NA
rs12036427	rs12036427	1	24494906	CNR2	NA	NA	-0.802794	0.797827	NA	NA
rs149537152	rs149537152	1	24482261	CNR2	-1.18721	0.765944	NA	NA	NA	NA
rs1621803	rs1621803	1	23765911	CNR2	NA	NA	0.608395	0.796299	NA	NA
rs16828576	rs16828576	1	23886151	CNR2	NA	NA	-0.779047	0.858699	NA	NA
rs2067053	rs2067053	1	23885599	CNR2	NA	NA	0.493234	0.801101	NA	NA
rs2864884	rs2864884	1	23945443	CNR2	-0.66948	0.610084	NA	NA	NA	NA
rs2885174	rs2885174	1	25021037	CNR2	-0.700503	0.718417	NA	NA	NA	NA
rs3120842	rs3120842	1	25062149	CNR2	-0.844812	0.779901	NA	NA	NA	NA
rs35675064	rs35675064	1	24251651	CNR2	NA	NA	0.615184	0.878911	NA	NA
rs3765407	rs3765407	1	23419374	CNR2	NA	NA	-0.464413	0.862253	NA	NA
rs376670064	rs376670064	1	23396274	CNR2	NA	NA	-0.595353	0.717652	NA	NA
rs4648860	rs4648860	1	24678272	CNR2	NA	NA	0.467395	0.854938	NA	NA
rs4649102	rs4649102	1	23943905	CNR2	-0.648354	0.593103	NA	NA	NA	NA
rs4655134	rs4655134	1	23198619	CNR2	-0.728773	0.724948	NA	NA	NA	NA
rs4655141	rs4655141	1	23312025	CNR2	NA	NA	-0.623029	0.712946	NA	NA
rs560219	rs560219	1	24718079	CNR2	-0.638692	0.801832	NA	NA	NA	NA
rs656868	rs656868	1	23607503	CNR2	NA	NA	0.551383	0.830034	NA	NA
rs6677615	rs6677615	1	23942802	CNR2	-0.533188	0.830367	NA	NA	NA	NA
rs72884416	rs72884416	1	24849053	CNR2	-0.616446	0.833073	-0.601567	0.767333	NA	NA
rs75096850	rs75096850	1	24038221	CNR2	-1.05227	0.793699	NA	NA	NA	NA
rs7516962	rs7516962	1	23723935	CNR2	NA	NA	0.535721	0.784133	NA	NA
rs7553678	rs7553678	1	23259167	CNR2	-0.636501	0.854804	NA	NA	NA	NA
rs76887930	rs76887930	1	24861335	CNR2	NA	NA	-0.776892	0.704015	NA	NA
rs80317752	rs80317752	1	25197357	CNR2	-0.809912	0.829053	NA	NA	NA	NA
rs9424327	rs9424327	1	24851514	CNR2	0.628723	0.791358	NA	NA	NA	NA
JHU_1.245825695	NA	1	245825696	CNST	-0.148439	0.874424	NA	NA	NA	NA
JHU_1.245826043	rs60399936	1	245826044	CNST	-0.150428	0.869341	NA	NA	NA	NA
JHU_1.245919384	rs76734383	1	245919385	CNST	-0.361393	0.818574	NA	NA	NA	NA
JHU_1.245928347	rs78917623	1	245928348	CNST	0.197737	0.843265	NA	NA	NA	NA
JHU_1.246033250	rs149508650	1	246033251	CNST	0.380022	0.641115	NA	NA	NA	NA
JHU_1.246033424	rs144724608	1	246033425	CNST	0.346903	0.834765	NA	NA	NA	NA
JHU_1.246087956	rs74453816	1	246087957	CNST	0.275847	0.879105	NA	NA	NA	NA
JHU_1.246491579	rs78405693	1	246491580	CNST	-0.275752	0.880795	NA	NA	NA	NA
JHU_1.246692022	rs59147589	1	246692023	CNST	-0.237953	0.820074	-0.221424	0.83258	NA	NA
JHU_1.246692031	rs10754522	1	246692032	CNST	0.166172	0.873933	NA	NA	NA	NA
JHU_1.246740546	rs111662443	1	246740547	CNST	0.236387	0.813072	NA	NA	NA	NA
JHU_1.246842494	rs201666978	1	246842495	CNST	-0.155347	0.870032	NA	NA	NA	NA
JHU_1.247252227	rs73133844	1	247252228	CNST	0.268255	0.859056	NA	NA	NA	NA
JHU_1.247333587	NA	1	247333588	CNST	0.157254	0.868077	NA	NA	NA	NA
JHU_1.247358866	NA	1	247358867	CNST	NA	NA	0.271447	0.817513	NA	NA
JHU_1.247425306	NA	1	247425307	CNST	0.154981	0.877768	0.14867	0.879556	NA	NA
JHU_1.247560479	rs116348334	1	247560480	CNST	-0.354475	0.874015	-0.371116	0.845764	NA	NA
JHU_1.247562551	NA	1	247562552	CNST	NA	NA	-0.294907	0.834747	NA	NA
JHU_1.247569299	rs61838753	1	247569300	CNST	NA	NA	-0.225684	0.86932	NA	NA
JHU_1.247599512	rs76225363	1	247599513	CNST	NA	NA	-0.177458	0.86609	NA	NA
JHU_1.247657482	rs75199966	1	247657483	CNST	-0.344095	0.869105	NA	NA	NA	NA
rs10754494	rs10754494	1	246166728	CNST	NA	NA	0.153311	0.868948	NA	NA
rs10802239	rs10802239	1	245826078	CNST	-0.189632	0.8079	NA	NA	NA	NA
rs10802515	rs10802515	1	247647970	CNST	0.217217	0.811323	NA	NA	NA	NA
rs10924690	rs10924690	1	246483783	CNST	-0.163436	0.875097	NA	NA	NA	NA
rs10924820	rs10924820	1	246928540	CNST	NA	NA	-0.324341	0.875939	NA	NA
rs10925010	rs10925010	1	247561724	CNST	-0.345234	0.724991	-0.349761	0.651548	NA	NA
rs10925039	rs10925039	1	247622561	CNST	-0.276983	0.439481	NA	NA	NA	NA
rs111377364	rs111377364	1	246097577	CNST	0.243083	0.875776	NA	NA	NA	NA
rs113027410	rs113027410	1	247286851	CNST	-0.150393	0.868888	NA	NA	NA	NA
rs115880711	rs115880711	1	245781578	CNST	0.386305	0.652953	0.337222	0.748159	NA	NA
rs1176018	rs1176018	1	247789226	CNST	-0.150571	0.88249	NA	NA	NA	NA
rs1176040	rs1176040	1	247799606	CNST	-0.18948	0.777894	NA	NA	NA	NA
rs11802785	rs11802785	1	246618280	CNST	0.270504	0.834357	0.25642	0.839265	NA	NA
rs1192835	rs1192835	1	247409018	CNST	0.197836	0.862236	0.206952	0.8276	NA	NA
rs12078521	rs12078521	1	245989166	CNST	0.242352	0.758711	0.183353	0.873887	NA	NA
rs12088171	rs12088171	1	246001034	CNST	0.231263	0.792085	0.208984	0.821484	NA	NA
rs12088411	rs12088411	1	247272528	CNST	-0.23204	0.856411	NA	NA	NA	NA
rs12093398	rs12093398	1	246113980	CNST	0.171961	0.838041	NA	NA	NA	NA
rs12127426	rs12127426	1	246809307	CNST	NA	NA	-0.231845	0.857102	NA	NA
rs12752999	rs12752999	1	245994614	CNST	0.240435	0.766502	0.211621	0.814503	NA	NA
rs1591753	rs1591753	1	247809766	CNST	0.22549	0.779901	NA	NA	NA	NA
rs1620343	rs1620343	1	245745337	CNST	0.302345	0.678753	0.205954	0.880019	NA	NA
rs1691243	rs1691243	1	247069514	CNST	0.262598	0.862983	NA	NA	NA	NA
rs1778534	rs1778534	1	247402385	CNST	0.252336	0.780796	0.275137	0.648215	NA	NA
rs3129580	rs3129580	1	246717807	CNST	-0.219062	0.754731	-0.233544	0.632486	NA	NA
rs4353135	rs4353135	1	247617036	CNST	NA	NA	-0.15723	0.859196	NA	NA
rs4364840	rs4364840	1	246006880	CNST	0.200892	0.787877	0.159414	0.872277	NA	NA
rs4508048	rs4508048	1	247565953	CNST	NA	NA	-0.225684	0.86932	NA	NA
rs4654127	rs4654127	1	245992363	CNST	0.162296	0.841627	NA	NA	NA	NA
rs4654291	rs4654291	1	246716604	CNST	-0.189034	0.863866	NA	NA	NA	NA
rs4925540	rs4925540	1	247214878	CNST	-0.164063	0.822244	NA	NA	NA	NA
rs4925612	rs4925612	1	247236374	CNST	0.15231	0.86646	NA	NA	NA	NA
rs4925614	rs4925614	1	247236563	CNST	-0.181508	0.779901	NA	NA	NA	NA
rs5020499	rs5020499	1	247617057	CNST	NA	NA	0.196887	0.820047	NA	NA
rs56169836	rs56169836	1	247126921	CNST	0.264882	0.853597	NA	NA	NA	NA
rs61831282	rs61831282	1	245858845	CNST	0.367889	0.871854	NA	NA	NA	NA
rs61831339	rs61831339	1	245958289	CNST	-0.225783	0.874217	-0.216331	0.876752	NA	NA
rs6663210	rs6663210	1	247313462	CNST	0.178098	0.877414	NA	NA	NA	NA
rs6676750	rs6676750	1	247760810	CNST	-0.205275	0.863867	NA	NA	NA	NA
rs6682995	rs6682995	1	245819198	CNST	-0.161918	0.872034	NA	NA	NA	NA
rs74152999	NA	1	247394650	CNST	0.345051	0.720382	0.357038	0.621319	NA	NA
rs7416244	rs7416244	1	246746171	CNST	0.207359	0.783518	NA	NA	NA	NA
rs7547915	rs7547915	1	247203606	CNST	-0.164063	0.822244	NA	NA	NA	NA
rs7556045	rs7556045	1	245739589	CNST	NA	NA	0.258213	0.867719	NA	NA
rs76188178	rs76188178	1	246832379	CNST	NA	NA	-0.160582	0.87029	NA	NA
rs77318149	rs77318149	1	247348103	CNST	NA	NA	0.290721	0.784198	NA	NA
rs78874911	rs78874911	1	246827239	CNST	-0.271047	0.86939	-0.327222	0.752539	NA	NA
JHU_1.204109409	rs79749899	1	204109410	CNTN2	NA	NA	-0.682847	0.849645	NA	NA
JHU_1.204159538	NA	1	204159539	CNTN2	NA	NA	-0.804015	0.848891	NA	NA
JHU_1.204346596	rs3014611	1	204346597	CNTN2	NA	NA	-0.562279	0.857102	NA	NA
JHU_1.204359409	NA	1	204359410	CNTN2	NA	NA	-0.89505	0.850923	NA	NA
JHU_1.204623161	rs111813725	1	204623162	CNTN2	1.04744	0.867973	-0.848078	0.85591	NA	NA
JHU_1.204665925	NA	1	204665926	CNTN2	-1.01455	0.877768	NA	NA	NA	NA
JHU_1.204877068	rs12059452	1	204877069	CNTN2	0.541743	0.863605	NA	NA	NA	NA
JHU_1.204909707	rs1905255	1	204909708	CNTN2	NA	NA	0.641841	0.609805	NA	NA
JHU_1.204909728	rs2802826	1	204909729	CNTN2	NA	NA	0.641841	0.609805	NA	NA
JHU_1.204945340	NA	1	204945341	CNTN2	NA	NA	0.852663	0.867514	NA	NA
JHU_1.204995888	rs73073206	1	204995889	CNTN2	NA	NA	-0.816251	0.746684	NA	NA
JHU_1.205094450	rs377554198	1	205094451	CNTN2	-1.71946	0.650248	NA	NA	NA	NA
JHU_1.205113595	rs79993851	1	205113596	CNTN2	-1.71946	0.650248	NA	NA	NA	NA
JHU_1.205145628	NA	1	205145629	CNTN2	-1.40983	0.824568	NA	NA	NA	NA
JHU_1.205448979	rs11240489	1	205448980	CNTN2	NA	NA	-0.399498	0.87977	NA	NA
JHU_1.205715617	rs12090178	1	205715618	CNTN2	NA	NA	-0.541052	0.855474	NA	NA
kgp1358468	rs2625216	1	204908165	CNTN2	NA	NA	0.641841	0.609805	NA	NA
rs10736846	rs10736846	1	204353050	CNTN2	NA	NA	-0.512859	0.775295	NA	NA
rs10793734	rs10793734	1	205443227	CNTN2	0.586456	0.868978	NA	NA	NA	NA
rs10900438	rs10900438	1	205019488	CNTN2	-0.654558	0.784203	NA	NA	NA	NA
rs11240515	rs11240515	1	205517830	CNTN2	NA	NA	0.426334	0.857079	NA	NA
rs11240675	rs11240675	1	204103440	CNTN2	-0.667059	0.88125	NA	NA	NA	NA
rs11571080	rs11571080	1	204131631	CNTN2	NA	NA	-0.457255	0.873828	NA	NA
rs1172125	rs1172125	1	205258442	CNTN2	NA	NA	-0.449951	0.87698	NA	NA
rs11806951	rs11806951	1	205439494	CNTN2	NA	NA	-0.408699	0.850709	NA	NA
rs12023823	rs12023823	1	204045948	CNTN2	0.86079	0.793313	NA	NA	NA	NA
rs12126276	rs12126276	1	205494508	CNTN2	-0.581007	0.847579	NA	NA	NA	NA
rs12143943	rs12143943	1	204572071	CNTN2	NA	NA	0.752407	0.750906	NA	NA
rs12409639	rs12409639	1	205638222	CNTN2	NA	NA	-0.503489	0.853046	NA	NA
rs12565968	rs12565968	1	205755046	CNTN2	NA	NA	0.450268	0.879702	NA	NA
rs12737855	rs12737855	1	204912843	CNTN2	NA	NA	-0.825291	0.662565	NA	NA
rs1538365	rs1538365	1	205472184	CNTN2	NA	NA	0.568986	0.621612	NA	NA
rs16855673	rs16855673	1	205468167	CNTN2	NA	NA	-0.503101	0.799695	NA	NA
rs1775146	rs1775146	1	205756168	CNTN2	NA	NA	0.450268	0.879702	NA	NA
rs1891460	rs1891460	1	205814497	CNTN2	NA	NA	0.691849	0.865967	NA	NA
rs2089891	rs2089891	1	204379452	CNTN2	-1.11907	0.845334	NA	NA	NA	NA
rs2369423	rs2369423	1	204877670	CNTN2	0.516528	0.869363	NA	NA	NA	NA
rs2595955	rs2595955	1	204905920	CNTN2	NA	NA	0.641841	0.609805	NA	NA
rs2802814	rs2802814	1	204906922	CNTN2	NA	NA	0.436582	0.856656	NA	NA
rs2864859	NA	1	205322809	CNTN2	NA	NA	0.626142	0.878911	NA	NA
rs2942133	rs2942133	1	204369875	CNTN2	NA	NA	0.605815	0.771595	NA	NA
rs3014607	rs3014607	1	204343719	CNTN2	-0.580433	0.873419	NA	NA	NA	NA
rs3106366	rs3106366	1	204417972	CNTN2	0.799569	0.782289	NA	NA	NA	NA
rs3911890	rs3911890	1	204030721	CNTN2	-0.731032	0.812397	NA	NA	NA	NA
rs4252675	rs4252675	1	204494576	CNTN2	NA	NA	-0.678711	0.848649	NA	NA
rs4951119	rs4951119	1	204779152	CNTN2	NA	NA	0.831481	0.824186	NA	NA
rs56158239	rs56158239	1	205494010	CNTN2	NA	NA	-0.559717	0.836926	NA	NA
rs56381007	rs56381007	1	204991260	CNTN2	NA	NA	-0.491347	0.876535	NA	NA
rs6668945	rs6668945	1	204097502	CNTN2	0.550577	0.857308	NA	NA	NA	NA
rs6680376	rs6680376	1	204700526	CNTN2	NA	NA	-0.613011	0.703517	NA	NA
rs6681776	rs6681776	1	204136628	CNTN2	NA	NA	-0.666971	0.865819	NA	NA
rs6682208	rs6682208	1	204566183	CNTN2	NA	NA	0.558423	0.852292	NA	NA
rs6691512	rs6691512	1	205468015	CNTN2	NA	NA	0.641399	0.739683	NA	NA
rs6700426	NA	1	204170993	CNTN2	NA	NA	-0.495702	0.865205	NA	NA
rs708723	rs708723	1	205739266	CNTN2	NA	NA	0.539243	0.865527	NA	NA
rs72749722	NA	1	204151492	CNTN2	0.837462	0.87067	NA	NA	NA	NA
rs73072346	rs73072346	1	205442730	CNTN2	NA	NA	-0.744172	0.846053	NA	NA
rs7366689	rs7366689	1	205888272	CNTN2	0.994337	0.877736	0.829357	0.857767	NA	NA
rs74141236	rs74141236	1	205487644	CNTN2	NA	NA	0.80084	0.690786	NA	NA
rs7514078	rs7514078	1	205002356	CNTN2	NA	NA	0.510749	0.873465	NA	NA
rs75214089	rs75214089	1	205485663	CNTN2	NA	NA	0.902143	0.732875	NA	NA
rs7529866	rs7529866	1	205489472	CNTN2	NA	NA	-0.706307	0.877569	NA	NA
rs79771275	rs79771275	1	204328432	CNTN2	NA	NA	-0.710745	0.815281	NA	NA
rs823114	rs823114	1	205719532	CNTN2	NA	NA	0.630543	0.77407	NA	NA
rs880497	rs880497	1	204622214	CNTN2	-0.542564	0.880789	NA	NA	NA	NA
rs940656	rs940656	1	204074152	CNTN2	NA	NA	0.59266	0.871885	NA	NA
GA020043	rs10910420	1	234509259	COA6	-0.435267	0.531886	-0.296156	0.189861	NA	NA
JHU_1.234091169	rs78439522	1	234091170	COA6	NA	NA	-0.153045	0.878911	NA	NA
JHU_1.234713669	rs12130737	1	234713670	COA6	NA	NA	0.338568	0.528247	NA	NA
JHU_1.234815009	rs74885875	1	234815010	COA6	NA	NA	-0.145768	0.851011	NA	NA
JHU_1.234901317	rs57341579	1	234901318	COA6	-0.228601	0.835678	NA	NA	NA	NA
JHU_1.235102988	NA	1	235102989	COA6	0.336667	0.864176	NA	NA	NA	NA
JHU_1.235167913	rs66711677	1	235167914	COA6	NA	NA	-0.157315	0.647782	NA	NA
JHU_1.235174548	NA	1	235174549	COA6	NA	NA	-0.149487	0.826675	NA	NA
JHU_1.235332554	NA	1	235332555	COA6	-0.199096	0.867339	NA	NA	NA	NA
rs1083873	rs1083873	1	233674625	COA6	NA	NA	-0.1127	0.856704	NA	NA
rs10910206	rs10910206	1	233673927	COA6	NA	NA	0.181506	0.87874	NA	NA
rs10910208	rs10910208	1	233680106	COA6	NA	NA	0.140879	0.847422	NA	NA
rs111358642	rs111358642	1	235170226	COA6	NA	NA	-0.146363	0.803979	NA	NA
rs111637257	rs111637257	1	234222040	COA6	0.432905	0.827266	NA	NA	NA	NA
rs115507996	rs115507996	1	234911725	COA6	NA	NA	-0.207334	0.872659	NA	NA
rs11587514	rs11587514	1	234107883	COA6	NA	NA	0.126219	0.817962	NA	NA
rs12031728	rs12031728	1	234537992	COA6	NA	NA	0.250371	0.796213	NA	NA
rs12085070	rs12085070	1	234631187	COA6	-0.369891	0.739675	NA	NA	NA	NA
rs12120094	rs12120094	1	233660125	COA6	0.234932	0.839274	NA	NA	NA	NA
rs12133803	rs12133803	1	234883182	COA6	-0.244296	0.866244	NA	NA	NA	NA
rs12731522	rs12731522	1	233679176	COA6	0.374353	0.874758	NA	NA	NA	NA
rs1515656	rs1515656	1	235017637	COA6	NA	NA	-0.100477	0.865452	NA	NA
rs1515658	rs1515658	1	235017928	COA6	NA	NA	-0.149782	0.696089	NA	NA
rs16842515	rs16842515	1	234210491	COA6	0.203802	0.872863	NA	NA	NA	NA
rs16844140	rs16844140	1	235019266	COA6	0.197551	0.855644	0.116794	0.846053	NA	NA
rs2752	rs2752	1	234513871	COA6	-0.206091	0.862114	-0.157291	0.674709	NA	NA
rs2796160	rs2796160	1	234966277	COA6	0.207525	0.880886	NA	NA	NA	NA
rs2802950	rs2802950	1	235014035	COA6	NA	NA	0.133819	0.721747	NA	NA
rs2802963	rs2802963	1	235084066	COA6	-0.240763	0.736242	NA	NA	NA	NA
rs28372194	rs28372194	1	235159162	COA6	0.369484	0.772464	0.207239	0.783921	NA	NA
rs28471972	rs28471972	1	235143085	COA6	-0.216806	0.818757	NA	NA	NA	NA
rs34099250	rs34099250	1	235191909	COA6	NA	NA	0.133598	0.798102	NA	NA
rs34360045	rs34360045	1	235190683	COA6	NA	NA	0.128371	0.818414	NA	NA
rs3820605	rs3820605	1	234540466	COA6	NA	NA	0.324452	0.583059	NA	NA
rs4128841	rs4128841	1	234468324	COA6	NA	NA	-0.237359	0.878782	NA	NA
rs4442431	rs4442431	1	234020481	COA6	NA	NA	-0.132522	0.836926	NA	NA
rs45927	NA	1	234630104	COA6	NA	NA	0.112116	0.880572	NA	NA
rs4649328	rs4649328	1	233670385	COA6	0.332076	0.497352	0.189473	0.488226	NA	NA
rs482978	rs482978	1	234364047	COA6	NA	NA	-0.12834	0.844289	NA	NA
rs512643	rs512643	1	234618234	COA6	NA	NA	-0.264963	0.747915	NA	NA
rs535513	rs535513	1	234356313	COA6	NA	NA	-0.191632	0.86349	NA	NA
rs60901519	rs60901519	1	235077090	COA6	0.254225	0.738281	NA	NA	NA	NA
rs61822417	rs61822417	1	234351498	COA6	NA	NA	0.114325	0.877467	NA	NA
rs61825558	rs61825558	1	233716694	COA6	0.2982	0.868189	NA	NA	NA	NA
rs622815	rs622815	1	234358216	COA6	NA	NA	-0.161985	0.751841	NA	NA
rs6669190	rs6669190	1	234525940	COA6	NA	NA	-0.149454	0.739657	NA	NA
rs6691337	rs6691337	1	234337955	COA6	0.222398	0.860959	NA	NA	NA	NA
rs6695462	rs6695462	1	234393208	COA6	NA	NA	0.149173	0.801198	NA	NA
rs6699877	rs6699877	1	234472778	COA6	NA	NA	0.12636	0.804763	NA	NA
rs6701017	rs6701017	1	235007634	COA6	NA	NA	0.112541	0.86553	NA	NA
rs686182	rs686182	1	234428792	COA6	0.192536	0.866715	NA	NA	NA	NA
rs701204	rs701204	1	233757257	COA6	NA	NA	-0.143741	0.871236	NA	NA
rs73100407	rs73100407	1	234145101	COA6	0.391773	0.864165	NA	NA	NA	NA
rs73110937	rs73110937	1	235180922	COA6	NA	NA	0.134218	0.854324	NA	NA
rs74147440	rs74147440	1	234481824	COA6	-0.277855	0.837102	NA	NA	NA	NA
rs750813	rs750813	1	234557918	COA6	0.342059	0.795347	0.280577	0.292873	NA	NA
rs7518866	rs7518866	1	234481555	COA6	NA	NA	-0.127478	0.85512	NA	NA
rs7532083	NA	1	235042641	COA6	-0.337139	0.873443	NA	NA	NA	NA
rs780214	rs780214	1	233655782	COA6	NA	NA	0.163397	0.790795	NA	NA
rs780217	rs780217	1	233656689	COA6	NA	NA	-0.139853	0.868432	NA	NA
rs780256	rs780256	1	233743103	COA6	-0.235059	0.8762	NA	NA	NA	NA
rs78141207	rs78141207	1	233846707	COA6	-0.392105	0.485902	NA	NA	NA	NA
rs79206052	rs79206052	1	235183399	COA6	NA	NA	0.152174	0.863585	NA	NA
rs915184	rs915184	1	234565787	COA6	NA	NA	-0.13894	0.817367	NA	NA
JHU_1.52615487	rs113032251	1	52615488	COA7	NA	NA	-0.407725	0.516027	NA	NA
JHU_1.52788046	NA	1	52788047	COA7	-0.388611	0.845817	NA	NA	NA	NA
JHU_1.53157143	rs112293251	1	53157144	COA7	-0.322102	0.87063	NA	NA	NA	NA
JHU_1.53206992	rs11206001	1	53206993	COA7	0.186479	0.852036	0.128471	0.844202	NA	NA
JHU_1.53396998	rs112371145	1	53396999	COA7	-0.368543	0.726218	NA	NA	NA	NA
JHU_1.53490242	rs56874601	1	53490243	COA7	NA	NA	-0.158935	0.86674	NA	NA
JHU_1.53501267	rs74224005	1	53501268	COA7	NA	NA	-0.170526	0.841858	NA	NA
JHU_1.53501707	rs112734040	1	53501708	COA7	0.183412	0.849067	NA	NA	NA	NA
JHU_1.53512019	rs72905119	1	53512020	COA7	0.183412	0.849067	NA	NA	NA	NA
JHU_1.53620248	NA	1	53620249	COA7	0.199667	0.868682	NA	NA	NA	NA
JHU_1.53818864	NA	1	53818865	COA7	-0.18551	0.88125	NA	NA	NA	NA
rs1047635	rs1047635	1	53074532	COA7	0.193598	0.862822	NA	NA	NA	NA
rs1077467	rs1077467	1	53542533	COA7	0.257107	0.849947	NA	NA	NA	NA
rs10888768	rs10888768	1	53615541	COA7	0.167066	0.874217	NA	NA	NA	NA
rs111693547	rs111693547	1	53364875	COA7	-0.437724	0.874222	NA	NA	NA	NA
rs11205998	rs11205998	1	53203586	COA7	NA	NA	-0.137683	0.817844	NA	NA
rs11206061	rs11206061	1	53455899	COA7	NA	NA	-0.115952	0.875117	NA	NA
rs11206121	rs11206121	1	53643272	COA7	-0.24395	0.658581	NA	NA	NA	NA
rs11206153	rs11206153	1	53852469	COA7	-0.356403	0.833053	NA	NA	NA	NA
rs11206154	rs11206154	1	53877199	COA7	0.256495	0.863215	NA	NA	NA	NA
rs112150502	rs112150502	1	53344654	COA7	0.348449	0.83275	NA	NA	NA	NA
rs11555349	rs11555349	1	52828384	COA7	0.253625	0.856605	NA	NA	NA	NA
rs11583585	rs11583585	1	53554406	COA7	NA	NA	0.145355	0.842095	NA	NA
rs11587058	NA	1	53580839	COA7	NA	NA	-0.121863	0.872233	NA	NA
rs11801755	rs11801755	1	54111547	COA7	-0.38673	0.722455	NA	NA	NA	NA
rs11808284	rs11808284	1	53504411	COA7	0.183412	0.849067	NA	NA	NA	NA
rs12059892	rs12059892	1	53866793	COA7	-0.20982	0.788267	-0.125405	0.846954	NA	NA
rs12067454	rs12067454	1	53137328	COA7	NA	NA	-0.128193	0.859063	NA	NA
rs12095520	rs12095520	1	53515994	COA7	0.20745	0.878427	NA	NA	NA	NA
rs12118636	rs12118636	1	53076159	COA7	-0.2578	0.873382	NA	NA	NA	NA
rs1288344	rs1288344	1	53621345	COA7	0.220584	0.817468	NA	NA	NA	NA
rs17107624	rs17107624	1	53489668	COA7	NA	NA	-0.158935	0.86674	NA	NA
rs17107797	rs17107797	1	53530368	COA7	NA	NA	-0.231471	0.790341	NA	NA
rs17107831	rs17107831	1	53535499	COA7	NA	NA	0.200654	0.868002	NA	NA
rs2050696	rs2050696	1	53094802	COA7	-0.337782	0.807686	NA	NA	NA	NA
rs2474118	rs2474118	1	52281082	COA7	0.301212	0.744075	NA	NA	NA	NA
rs269303	rs269303	1	53143271	COA7	-0.188631	0.874015	NA	NA	NA	NA
rs2782500	rs2782500	1	53764635	COA7	NA	NA	0.166969	0.807366	NA	NA
rs2788032	NA	1	53777631	COA7	-0.211124	0.859056	NA	NA	NA	NA
rs3006899	rs3006899	1	54085864	COA7	-0.392868	0.844074	NA	NA	NA	NA
rs3108389	rs3108389	1	54039019	COA7	NA	NA	-0.168476	0.877136	NA	NA
rs34961060	rs34961060	1	54060107	COA7	0.260809	0.868978	NA	NA	NA	NA
rs375945	rs375945	1	53164220	COA7	NA	NA	0.13661	0.869766	NA	NA
rs3766781	rs3766781	1	53579182	COA7	-0.232783	0.805577	NA	NA	NA	NA
rs61671409	rs61671409	1	53396324	COA7	-0.338071	0.70418	NA	NA	NA	NA
rs6658926	rs6658926	1	53817135	COA7	0.342816	0.838103	NA	NA	NA	NA
rs6661196	rs6661196	1	53203664	COA7	0.186479	0.852036	0.128471	0.844202	NA	NA
rs6664794	rs6664794	1	53234874	COA7	NA	NA	-0.173483	0.681311	NA	NA
rs67721232	rs67721232	1	52785702	COA7	0.34981	0.855127	NA	NA	NA	NA
rs681865	rs681865	1	53125600	COA7	NA	NA	0.181245	0.748122	NA	NA
rs706497	rs706497	1	53114736	COA7	-0.219581	0.738789	-0.13911	0.779669	NA	NA
rs72897340	rs72897340	1	53345925	COA7	0.348449	0.83275	NA	NA	NA	NA
rs72905646	rs72905646	1	53027908	COA7	0.400276	0.839477	NA	NA	NA	NA
rs72907004	NA	1	53560603	COA7	NA	NA	-0.230741	0.81199	NA	NA
rs74402211	rs74402211	1	54125882	COA7	-0.387291	0.486509	NA	NA	NA	NA
rs7523761	rs7523761	1	53250915	COA7	NA	NA	-0.128237	0.85908	NA	NA
rs7531337	rs7531337	1	53641911	COA7	-0.251367	0.663064	NA	NA	NA	NA
rs7546223	rs7546223	1	52814170	COA7	0.253625	0.856605	NA	NA	NA	NA
rs78205864	rs78205864	1	53170748	COA7	0.307449	0.837188	NA	NA	NA	NA
rs79883440	rs79883440	1	53582025	COA7	0.460481	0.811858	NA	NA	NA	NA
rs867884	rs867884	1	53766972	COA7	NA	NA	0.170263	0.695687	NA	NA
rs8871	rs8871	1	53516999	COA7	NA	NA	-0.158935	0.86674	NA	NA
rs943514	rs943514	1	53930551	COA7	0.217385	0.838901	NA	NA	NA	NA
JHU_1.229839376	rs61824033	1	229839377	COG2	0.0898038	0.869941	NA	NA	NA	NA
JHU_1.229918310	rs10218828	1	229918311	COG2	NA	NA	-0.0750024	0.87874	NA	NA
JHU_1.229983913	NA	1	229983914	COG2	NA	NA	-0.111836	0.474822	NA	NA
JHU_1.230105032	rs61325891	1	230105033	COG2	-0.0847746	0.857557	NA	NA	NA	NA
JHU_1.230245300	rs113737337	1	230245301	COG2	NA	NA	0.0997661	0.844558	NA	NA
JHU_1.231167800	rs74143533	1	231167801	COG2	NA	NA	-0.129009	0.862851	NA	NA
JHU_1.231419724	rs562771	1	231419725	COG2	-0.0880184	0.869649	0.0812908	0.842043	NA	NA
JHU_1.231545002	NA	1	231545003	COG2	-0.0937723	0.853597	NA	NA	NA	NA
rs10864662	rs10864662	1	231191803	COG2	NA	NA	-0.0818962	0.874889	NA	NA
rs1108707	rs1108707	1	230496808	COG2	-0.117858	0.833288	NA	NA	NA	NA
rs11122490	rs11122490	1	230447108	COG2	-0.0952442	0.850357	NA	NA	NA	NA
rs11122563	rs11122563	1	230772682	COG2	NA	NA	0.0784755	0.865989	NA	NA
rs113315763	rs113315763	1	231356317	COG2	NA	NA	-0.201844	0.499009	NA	NA
rs11576324	rs11576324	1	230408858	COG2	0.0960255	0.867368	NA	NA	NA	NA
rs11577307	rs11577307	1	230079770	COG2	NA	NA	-0.153347	0.839547	NA	NA
rs12023396	rs12023396	1	231270636	COG2	NA	NA	0.0971138	0.860058	NA	NA
rs1202543	rs1202543	1	230966799	COG2	0.0975299	0.841627	NA	NA	NA	NA
rs16850261	rs16850261	1	229927222	COG2	NA	NA	0.0758009	0.864278	NA	NA
rs16852740	rs16852740	1	230959250	COG2	0.0921505	0.859056	NA	NA	NA	NA
rs1769800	rs1769800	1	231620545	COG2	0.0978474	0.865544	NA	NA	NA	NA
rs1769807	rs1769807	1	231651391	COG2	-0.0972189	0.872993	NA	NA	NA	NA
rs1923950	rs1923950	1	230384970	COG2	0.193405	0.880795	NA	NA	NA	NA
rs1933636	rs1933636	1	230963728	COG2	0.120035	0.765187	NA	NA	NA	NA
rs200557518	rs200557518	1	231228207	COG2	NA	NA	0.0963842	0.856702	NA	NA
rs2478520	rs2478520	1	230867197	COG2	NA	NA	0.109287	0.615656	NA	NA
rs2478528	rs2478528	1	230863396	COG2	NA	NA	0.107078	0.702685	NA	NA
rs270849	rs270849	1	230532405	COG2	0.144262	0.763396	NA	NA	NA	NA
rs2808611	rs2808611	1	231548480	COG2	0.0917515	0.880902	NA	NA	NA	NA
rs3761944	rs3761944	1	230388989	COG2	-0.104471	0.837163	NA	NA	NA	NA
rs3789629	rs3789629	1	230387283	COG2	-0.0987952	0.865302	NA	NA	NA	NA
rs3789662	rs3789662	1	230828873	COG2	NA	NA	-0.0858176	0.852292	NA	NA
rs3811479	rs3811479	1	230469238	COG2	-0.154168	0.864603	NA	NA	NA	NA
rs4658907	rs4658907	1	231353589	COG2	0.112972	0.864297	NA	NA	NA	NA
rs4846833	rs4846833	1	230251823	COG2	-0.100816	0.831372	NA	NA	NA	NA
rs4846855	rs4846855	1	230436085	COG2	-0.0828034	0.880121	NA	NA	NA	NA
rs4846928	rs4846928	1	230341905	COG2	NA	NA	0.085727	0.857102	NA	NA
rs4847027	rs4847027	1	230168963	COG2	NA	NA	0.0766163	0.868267	NA	NA
rs503633	rs503633	1	231389097	COG2	0.0830078	0.87342	-0.0719501	0.87029	NA	NA
rs539699	rs539699	1	231406961	COG2	-0.100423	0.861712	NA	NA	NA	NA
rs583645	rs583645	1	229927798	COG2	NA	NA	-0.0816263	0.855019	NA	NA
rs58364761	rs58364761	1	231336409	COG2	NA	NA	-0.120587	0.875141	NA	NA
rs59819616	rs59819616	1	230646396	COG2	-0.114192	0.865969	NA	NA	NA	NA
rs61163167	rs61163167	1	231322628	COG2	NA	NA	-0.148956	0.809465	NA	NA
rs6587358	rs6587358	1	229984347	COG2	NA	NA	-0.0776699	0.835789	NA	NA
rs6675755	rs6675755	1	230643364	COG2	-0.0840483	0.881416	NA	NA	NA	NA
rs6687360	rs6687360	1	230844992	COG2	NA	NA	-0.084667	0.830952	NA	NA
rs687266	rs687266	1	229974348	COG2	NA	NA	-0.0832423	0.797214	NA	NA
rs75029400	rs75029400	1	230804034	COG2	NA	NA	-0.113563	0.772745	NA	NA
rs7523343	rs7523343	1	230230759	COG2	NA	NA	0.111472	0.779911	NA	NA
rs7525615	rs7525615	1	229835413	COG2	0.0858231	0.874297	NA	NA	NA	NA
rs7541341	rs7541341	1	229983905	COG2	NA	NA	-0.0984855	0.798154	NA	NA
rs75486962	rs75486962	1	230257574	COG2	-0.12279	0.871484	NA	NA	NA	NA
rs7551720	rs7551720	1	230861589	COG2	NA	NA	-0.12264	0.726233	NA	NA
rs7556035	rs7556035	1	231356082	COG2	0.226324	0.827466	NA	NA	NA	NA
rs828458	rs828458	1	230509745	COG2	0.103223	0.823465	NA	NA	NA	NA
rs853464	rs853464	1	230749646	COG2	NA	NA	0.138134	0.873887	NA	NA
rs901675	NA	1	230390002	COG2	-0.142056	0.865124	NA	NA	NA	NA
JHU_1.85355932	rs56230629	1	85355933	COL24A1	0.349573	0.837231	NA	NA	NA	NA
JHU_1.85739571	rs59827052	1	85739572	COL24A1	NA	NA	-0.762359	0.852051	NA	NA
JHU_1.85986055	rs2773124	1	85986056	COL24A1	NA	NA	0.538643	0.855313	NA	NA
JHU_1.85998411	NA	1	85998412	COL24A1	NA	NA	-1.3888	0.58712	NA	NA
JHU_1.86004786	rs61783700	1	86004787	COL24A1	-0.687535	0.834709	NA	NA	NA	NA
JHU_1.86426216	rs150014158	1	86426217	COL24A1	NA	NA	-0.66275	0.876495	NA	NA
JHU_1.86468692	rs586629	1	86468693	COL24A1	-0.522639	0.473897	-0.396539	0.866886	NA	NA
JHU_1.86529065	rs12723246	1	86529066	COL24A1	-0.344105	0.872646	NA	NA	NA	NA
JHU_1.86534356	rs369227374	1	86534357	COL24A1	-0.328368	0.876818	NA	NA	NA	NA
JHU_1.86642094	rs72718017	1	86642095	COL24A1	NA	NA	0.628344	0.49087	NA	NA
JHU_1.86899683	rs3765980	1	86899684	COL24A1	-0.89206	0.348719	NA	NA	NA	NA
JHU_1.87346729	rs72945889	1	87346730	COL24A1	0.704136	0.838103	NA	NA	NA	NA
JHU_1.87350981	rs79802787	1	87350982	COL24A1	0.704136	0.838103	NA	NA	NA	NA
JHU_1.87451252	rs147238588	1	87451253	COL24A1	0.704136	0.838103	NA	NA	NA	NA
JHU_1.87471651	NA	1	87471652	COL24A1	0.704136	0.838103	NA	NA	NA	NA
JHU_1.87539878	rs376077638	1	87539879	COL24A1	NA	NA	0.630439	0.678386	NA	NA
kgp3458541	rs517244	1	87304106	COL24A1	NA	NA	0.548552	0.651639	NA	NA
rs10158333	rs10158333	1	85939476	COL24A1	NA	NA	0.471879	0.87797	NA	NA
rs10493771	rs10493771	1	86035403	COL24A1	NA	NA	-0.482302	0.786504	NA	NA
rs10873655	rs10873655	1	85231237	COL24A1	0.326805	0.867386	NA	NA	NA	NA
rs11161752	rs11161752	1	86611193	COL24A1	-0.863274	0.736701	NA	NA	NA	NA
rs11161862	rs11161862	1	87100238	COL24A1	-0.374019	0.862453	NA	NA	NA	NA
rs1146391	rs1146391	1	85946120	COL24A1	NA	NA	0.418408	0.841318	NA	NA
rs12070992	rs12070992	1	86621256	COL24A1	-0.696716	0.817107	NA	NA	NA	NA
rs12239978	rs12239978	1	86273786	COL24A1	-0.445197	0.868335	NA	NA	NA	NA
rs12566712	rs12566712	1	86702044	COL24A1	NA	NA	0.581952	0.754934	NA	NA
rs12723978	rs12723978	1	86552334	COL24A1	-0.800569	0.775275	NA	NA	NA	NA
rs1347872	rs1347872	1	85542132	COL24A1	NA	NA	-0.755938	0.853592	NA	NA
rs1403951	rs1403951	1	85940249	COL24A1	-0.328673	0.870314	NA	NA	NA	NA
rs1407142	rs1407142	1	86940820	COL24A1	-0.500631	0.801158	-0.552926	0.831118	NA	NA
rs1507263	rs1507263	1	86593968	COL24A1	-0.334777	0.878014	NA	NA	NA	NA
rs1507269	rs1507269	1	86664081	COL24A1	NA	NA	0.489334	0.83261	NA	NA
rs17115896	rs17115896	1	85273362	COL24A1	NA	NA	0.511805	0.845598	NA	NA
rs17121776	rs17121776	1	85590568	COL24A1	-0.441052	0.880456	NA	NA	NA	NA
rs17122989	rs17122989	1	85647868	COL24A1	0.360721	0.865563	NA	NA	NA	NA
rs17129186	rs17129186	1	86916660	COL24A1	-0.871458	0.644605	NA	NA	NA	NA
rs17369470	rs17369470	1	85318376	COL24A1	NA	NA	0.941052	0.836352	NA	NA
rs17409304	rs17409304	1	86900372	COL24A1	-0.89206	0.348719	NA	NA	NA	NA
rs1778013	rs1778013	1	87554612	COL24A1	NA	NA	0.517166	0.803593	NA	NA
rs1886632	rs1886632	1	87610246	COL24A1	NA	NA	0.466289	0.815947	NA	NA
rs2050842	rs2050842	1	85582549	COL24A1	0.3601	0.830944	NA	NA	NA	NA
rs2221589	rs2221589	1	86570982	COL24A1	-0.44953	0.791122	NA	NA	NA	NA
rs2231582	rs2231582	1	87025819	COL24A1	0.719365	0.872993	NA	NA	NA	NA
rs2231595	rs2231595	1	87036946	COL24A1	0.719365	0.872993	NA	NA	NA	NA
rs233051	rs233051	1	85838413	COL24A1	0.329216	0.875362	NA	NA	NA	NA
rs2791466	NA	1	86905053	COL24A1	0.372241	0.799768	NA	NA	NA	NA
rs2791473	rs2791473	1	86988709	COL24A1	-0.472149	0.865534	NA	NA	NA	NA
rs2892907	rs2892907	1	86654473	COL24A1	NA	NA	0.73872	0.779778	NA	NA
rs313740	rs313740	1	86272858	COL24A1	-0.372711	0.833288	NA	NA	NA	NA
rs313769	rs313769	1	86333141	COL24A1	NA	NA	-0.492472	0.803139	NA	NA
rs366187	rs366187	1	86265259	COL24A1	-0.38308	0.823411	NA	NA	NA	NA
rs3820039	rs3820039	1	86909703	COL24A1	-0.709524	0.633798	NA	NA	NA	NA
rs4001077	rs4001077	1	86929452	COL24A1	-0.452888	0.69874	NA	NA	NA	NA
rs4243772	rs4243772	1	85356801	COL24A1	-0.380052	0.770845	NA	NA	NA	NA
rs4448534	rs4448534	1	85234227	COL24A1	-0.658388	0.84963	NA	NA	NA	NA
rs4655913	NA	1	86946967	COL24A1	NA	NA	0.695852	0.878782	NA	NA
rs480414	rs480414	1	85927463	COL24A1	NA	NA	-0.440572	0.84389	NA	NA
rs496114	rs496114	1	87327273	COL24A1	NA	NA	0.585782	0.639092	NA	NA
rs60891279	rs60891279	1	86512536	COL24A1	NA	NA	-0.671877	0.857102	NA	NA
rs61770401	rs61770401	1	85231373	COL24A1	NA	NA	0.726749	0.817844	NA	NA
rs652321	rs652321	1	86455233	COL24A1	-0.50083	0.865534	NA	NA	NA	NA
rs6576821	rs6576821	1	86697145	COL24A1	-0.45594	0.855567	NA	NA	NA	NA
rs6658643	rs6658643	1	86518530	COL24A1	-0.774271	0.669453	-0.770226	0.803979	NA	NA
rs6678496	rs6678496	1	85338805	COL24A1	-0.461757	0.807191	NA	NA	NA	NA
rs6679444	rs6679444	1	86479771	COL24A1	-0.491093	0.771794	NA	NA	NA	NA
rs6696540	rs6696540	1	87506127	COL24A1	NA	NA	-0.486172	0.782321	NA	NA
rs691241	rs691241	1	87246327	COL24A1	NA	NA	-0.719868	0.833634	NA	NA
rs695051	rs695051	1	86501618	COL24A1	-0.318048	0.870229	NA	NA	NA	NA
rs709767	rs709767	1	85561954	COL24A1	-0.379201	0.860822	NA	NA	NA	NA
rs72718734	rs72718734	1	85322893	COL24A1	NA	NA	0.846967	0.829585	NA	NA
rs74755371	rs74755371	1	86671763	COL24A1	-1.03095	0.454498	NA	NA	NA	NA
rs7529516	rs7529516	1	87522312	COL24A1	NA	NA	0.574636	0.673674	NA	NA
rs7530774	rs7530774	1	86202659	COL24A1	-0.711508	0.533557	NA	NA	NA	NA
rs7549370	rs7549370	1	85557862	COL24A1	-0.417414	0.86939	NA	NA	NA	NA
rs76002294	rs76002294	1	85949535	COL24A1	NA	NA	-0.641004	0.87265	NA	NA
rs78218917	rs78218917	1	85223586	COL24A1	-1.0358	0.684798	NA	NA	NA	NA
rs78410115	rs78410115	1	87585375	COL24A1	NA	NA	-0.572266	0.870535	NA	NA
rs79378507	rs79378507	1	87057002	COL24A1	0.426706	0.837772	NA	NA	NA	NA
rs9701002	rs9701002	1	86469506	COL24A1	-0.522639	0.473897	-0.396539	0.866886	NA	NA
rs972764	rs972764	1	87017093	COL24A1	NA	NA	-0.464645	0.847815	NA	NA
rs9728120	rs9728120	1	85259661	COL24A1	NA	NA	0.430407	0.87265	NA	NA
rs9728153	rs9728153	1	85308524	COL24A1	NA	NA	-0.412217	0.870499	NA	NA
rs9729375	rs9729375	1	85255663	COL24A1	NA	NA	0.517845	0.852654	NA	NA
JHU_1.36287770	rs116324086	1	36287771	COL8A2	NA	NA	-0.514027	0.843521	NA	NA
JHU_1.36496119	NA	1	36496120	COL8A2	NA	NA	-0.577205	0.83328	NA	NA
JHU_1.36501192	NA	1	36501193	COL8A2	NA	NA	-0.619446	0.86349	NA	NA
JHU_1.37468621	NA	1	37468622	COL8A2	-0.567839	0.779655	NA	NA	NA	NA
JHU_1.37474427	rs369766915	1	37474428	COL8A2	NA	NA	0.268707	0.856704	NA	NA
JHU_1.37480444	NA	1	37480445	COL8A2	NA	NA	0.251521	0.850207	NA	NA
kgp15826535	rs3918001	1	36932503	COL8A2	NA	NA	-0.394864	0.746604	NA	NA
rs10493066	rs10493066	1	35646125	COL8A2	0.436057	0.784043	NA	NA	NA	NA
rs10908292	rs10908292	1	36764770	COL8A2	-0.516352	0.724991	NA	NA	NA	NA
rs10908300	rs10908300	1	36813909	COL8A2	-0.474297	0.861712	NA	NA	NA	NA
rs10908321	rs10908321	1	37581882	COL8A2	0.420783	0.872525	NA	NA	NA	NA
rs11263868	rs11263868	1	36715732	COL8A2	-0.667076	0.697755	NA	NA	NA	NA
rs115986546	rs115986546	1	36793739	COL8A2	-0.835078	0.832761	NA	NA	NA	NA
rs12066663	rs12066663	1	37455479	COL8A2	-0.521654	0.738885	NA	NA	NA	NA
rs12138633	rs12138633	1	37478063	COL8A2	-0.624636	0.639569	NA	NA	NA	NA
rs1392745	NA	1	37333495	COL8A2	NA	NA	-0.25247	0.867631	NA	NA
rs16823426	rs16823426	1	37193645	COL8A2	-0.535639	0.82616	NA	NA	NA	NA
rs215761	rs215761	1	37581516	COL8A2	0.562356	0.618709	NA	NA	NA	NA
rs371720372	rs371720372	1	37534313	COL8A2	NA	NA	0.287865	0.874843	NA	NA
rs3917991	rs3917991	1	36934805	COL8A2	NA	NA	-0.461193	0.663638	NA	NA
rs475292	rs475292	1	37410008	COL8A2	NA	NA	0.262052	0.853592	NA	NA
rs521696	rs521696	1	37526481	COL8A2	NA	NA	0.391948	0.818511	NA	NA
rs550273	rs550273	1	37525639	COL8A2	-0.508355	0.790045	NA	NA	NA	NA
rs581878	rs581878	1	37521551	COL8A2	0.458568	0.853879	NA	NA	NA	NA
rs6425977	rs6425977	1	36752433	COL8A2	-0.51269	0.719657	NA	NA	NA	NA
rs6693193	rs6693193	1	36757861	COL8A2	-0.667076	0.697755	NA	NA	NA	NA
rs79662898	rs79662898	1	37477530	COL8A2	-0.587902	0.784775	NA	NA	NA	NA
rs9659735	rs9659735	1	36765912	COL8A2	0.565423	0.580548	NA	NA	NA	NA
JHU_1.40200060	rs76163171	1	40200061	COL9A2	NA	NA	-0.572285	0.878911	NA	NA
JHU_1.40252569	NA	1	40252570	COL9A2	-0.785189	0.847664	NA	NA	NA	NA
JHU_1.40488997	rs140390267	1	40488998	COL9A2	0.784911	0.84385	NA	NA	NA	NA
JHU_1.40492308	NA	1	40492309	COL9A2	0.784911	0.84385	NA	NA	NA	NA
JHU_1.40561810	rs60099154	1	40561811	COL9A2	NA	NA	-0.669481	0.856704	NA	NA
JHU_1.40561813	NA	1	40561814	COL9A2	NA	NA	-0.669481	0.856704	NA	NA
JHU_1.41011580	rs199797783	1	41011581	COL9A2	NA	NA	-0.457916	0.87502	NA	NA
JHU_1.41118284	rs60941052	1	41118285	COL9A2	NA	NA	0.547317	0.86602	NA	NA
JHU_1.41212169	rs7542349	1	41212170	COL9A2	NA	NA	0.516366	0.876202	NA	NA
JHU_1.41286108	rs79552281	1	41286109	COL9A2	-1.02303	0.746707	NA	NA	NA	NA
JHU_1.41555460	rs187069838	1	41555461	COL9A2	NA	NA	-0.837638	0.71269	NA	NA
JHU_1.41768228	rs12034357	1	41768229	COL9A2	NA	NA	-1.00385	0.844202	NA	NA
exm49794	NA	1	41327281	COL9A2	-0.913759	0.776452	NA	NA	NA	NA
rs10888919	rs10888919	1	40140559	COL9A2	0.435441	0.880347	NA	NA	NA	NA
rs10889698	rs10889698	1	41346080	COL9A2	NA	NA	-0.475368	0.87745	NA	NA
rs11207493	rs11207493	1	40560831	COL9A2	-0.50356	0.880227	NA	NA	NA	NA
rs11208830	rs11208830	1	41226602	COL9A2	0.47983	0.854314	NA	NA	NA	NA
rs11209799	rs11209799	1	41755556	COL9A2	NA	NA	-0.549016	0.787965	NA	NA
rs12037657	rs12037657	1	41764175	COL9A2	NA	NA	-1.00385	0.844202	NA	NA
rs12059305	rs12059305	1	41085926	COL9A2	NA	NA	0.671466	0.783576	NA	NA
rs12067645	rs12067645	1	41425864	COL9A2	NA	NA	-0.627514	0.66847	NA	NA
rs12072037	rs12072037	1	40420206	COL9A2	NA	NA	-0.689944	0.8426	NA	NA
rs12094918	rs12094918	1	40810783	COL9A2	NA	NA	0.404978	0.87527	NA	NA
rs12562229	rs12562229	1	41105238	COL9A2	NA	NA	-0.591226	0.712385	NA	NA
rs12723678	rs12723678	1	41255387	COL9A2	-0.524887	0.861847	NA	NA	NA	NA
rs1343777	rs1343777	1	41757855	COL9A2	NA	NA	0.568331	0.843059	NA	NA
rs16827403	rs16827403	1	41057570	COL9A2	NA	NA	0.645761	0.852885	NA	NA
rs16827810	rs16827810	1	41447366	COL9A2	NA	NA	-0.551819	0.821484	NA	NA
rs2274956	rs2274956	1	41212950	COL9A2	NA	NA	0.546801	0.835854	NA	NA
rs2744801	rs2744801	1	41155486	COL9A2	0.437744	0.847616	NA	NA	NA	NA
rs2780944	rs2780944	1	41115608	COL9A2	NA	NA	0.6819	0.253883	NA	NA
rs3013462	rs3013462	1	40827598	COL9A2	NA	NA	0.631533	0.789714	NA	NA
rs364281	rs364281	1	40774194	COL9A2	NA	NA	0.803205	0.868296	NA	NA
rs3767941	rs3767941	1	41290235	COL9A2	NA	NA	-0.423448	0.875141	NA	NA
rs3767943	rs3767943	1	41293419	COL9A2	NA	NA	-0.591182	0.796213	NA	NA
rs3819842	rs3819842	1	41563086	COL9A2	NA	NA	-0.51699	0.765184	NA	NA
rs388538	rs388538	1	40823379	COL9A2	NA	NA	0.507522	0.782194	NA	NA
rs4660170	rs4660170	1	41146610	COL9A2	0.472257	0.862293	-0.513245	0.857173	NA	NA
rs4660371	NA	1	40458920	COL9A2	NA	NA	0.392063	0.86932	NA	NA
rs4660468	rs4660468	1	41285087	COL9A2	0.382048	0.870432	NA	NA	NA	NA
rs55771243	rs55771243	1	41073922	COL9A2	NA	NA	0.506068	0.861459	NA	NA
rs57025687	rs57025687	1	41780309	COL9A2	NA	NA	-0.465625	0.835162	NA	NA
rs61779210	rs61779210	1	41088205	COL9A2	NA	NA	0.565948	0.849544	NA	NA
rs664350	rs664350	1	41108094	COL9A2	NA	NA	0.543711	0.778037	NA	NA
rs6703320	rs6703320	1	40145297	COL9A2	0.501241	0.734743	NA	NA	NA	NA
rs727145	rs727145	1	41272533	COL9A2	0.449574	0.837102	NA	NA	NA	NA
rs728859	rs728859	1	41347228	COL9A2	NA	NA	-0.560046	0.87265	NA	NA
rs72941570	rs72941570	1	41092578	COL9A2	NA	NA	-0.598296	0.381687	NA	NA
rs72949104	rs72949104	1	41286608	COL9A2	-0.598844	0.790887	NA	NA	NA	NA
rs75078978	rs75078978	1	41777980	COL9A2	NA	NA	-1.20007	0.328304	NA	NA
rs75383172	rs75383172	1	40443206	COL9A2	NA	NA	-0.865726	0.851495	NA	NA
rs75407434	rs75407434	1	41299109	COL9A2	-1.15429	0.65852	NA	NA	NA	NA
rs7546534	rs7546534	1	41128181	COL9A2	-0.447362	0.871312	NA	NA	NA	NA
rs784600	rs784600	1	40139553	COL9A2	0.459785	0.777632	NA	NA	NA	NA
rs78631794	rs78631794	1	41124257	COL9A2	NA	NA	-0.896994	0.843118	NA	NA
rs963377	rs963377	1	41297411	COL9A2	0.401613	0.842541	NA	NA	NA	NA
rs9662128	rs9662128	1	40150156	COL9A2	-0.401294	0.839823	NA	NA	NA	NA
rs9728828	rs9728828	1	41071978	COL9A2	-0.434193	0.864176	0.495253	0.841584	NA	NA
JHU_1.183097608	NA	1	183097609	COLGALT2	NA	NA	-0.280231	0.856134	NA	NA
JHU_1.183726155	rs76147362	1	183726156	COLGALT2	NA	NA	-0.36266	0.837832	NA	NA
JHU_1.183806727	rs34746625	1	183806728	COLGALT2	-0.555746	0.878943	NA	NA	NA	NA
JHU_1.183931794	rs59809579	1	183931795	COLGALT2	NA	NA	-0.668305	0.737292	NA	NA
JHU_1.183932439	rs75412827	1	183932440	COLGALT2	NA	NA	-0.421742	0.763975	NA	NA
JHU_1.183972516	rs375183114	1	183972517	COLGALT2	0.481278	0.874418	0.461945	0.817305	NA	NA
JHU_1.184006889	NA	1	184006890	COLGALT2	NA	NA	0.808557	0.743724	NA	NA
JHU_1.184031069	rs78597380	1	184031070	COLGALT2	NA	NA	0.808557	0.743724	NA	NA
JHU_1.184057795	NA	1	184057796	COLGALT2	NA	NA	-0.615611	0.857041	NA	NA
JHU_1.184140534	rs140803805	1	184140535	COLGALT2	NA	NA	0.706154	0.782268	NA	NA
JHU_1.184207897	rs74321272	1	184207898	COLGALT2	NA	NA	-0.604794	0.830475	NA	NA
JHU_1.184214245	rs114834636	1	184214246	COLGALT2	NA	NA	0.808557	0.743724	NA	NA
JHU_1.184228963	NA	1	184228964	COLGALT2	NA	NA	0.751319	0.826246	NA	NA
JHU_1.184261199	rs79811087	1	184261200	COLGALT2	NA	NA	0.686951	0.237971	NA	NA
JHU_1.184320670	rs10797958	1	184320671	COLGALT2	0.571196	0.731347	NA	NA	NA	NA
JHU_1.184596805	rs3814341	1	184596806	COLGALT2	0.626204	0.858966	NA	NA	NA	NA
JHU_1.184935335	rs115946808	1	184935336	COLGALT2	-0.553325	0.870159	NA	NA	NA	NA
rs10752907	rs10752907	1	183263356	COLGALT2	NA	NA	0.483164	0.63876	NA	NA
rs10911362	rs10911362	1	183548992	COLGALT2	NA	NA	0.297909	0.860605	NA	NA
rs10911417	rs10911417	1	183667375	COLGALT2	NA	NA	0.27745	0.851456	NA	NA
rs10911474	rs10911474	1	183937066	COLGALT2	NA	NA	0.394495	0.863355	NA	NA
rs10911492	rs10911492	1	183985203	COLGALT2	0.42577	0.838041	NA	NA	NA	NA
rs10911560	rs10911560	1	184292242	COLGALT2	NA	NA	0.360357	0.800703	NA	NA
rs115720763	rs115720763	1	183990280	COLGALT2	NA	NA	0.504093	0.783576	NA	NA
rs12043012	rs12043012	1	184443829	COLGALT2	NA	NA	0.405866	0.865989	NA	NA
rs12119892	rs12119892	1	184304073	COLGALT2	0.393805	0.864574	NA	NA	NA	NA
rs12407200	rs12407200	1	184319293	COLGALT2	NA	NA	0.348371	0.787318	NA	NA
rs12729638	rs12729638	1	184120650	COLGALT2	NA	NA	-0.496724	0.857271	NA	NA
rs12754974	rs12754974	1	184215054	COLGALT2	-0.418453	0.831372	NA	NA	NA	NA
rs1327136	rs1327136	1	183940085	COLGALT2	-0.455236	0.705867	-0.522	0.145223	NA	NA
rs139731442	rs139731442	1	184260802	COLGALT2	NA	NA	0.778043	0.624816	NA	NA
rs142157935	rs142157935	1	184302632	COLGALT2	NA	NA	0.808557	0.743724	NA	NA
rs1572766	rs1572766	1	184602236	COLGALT2	-0.725947	0.814321	-0.996308	0.0943783	NA	NA
rs16822379	rs16822379	1	184027676	COLGALT2	-0.40462	0.733626	NA	NA	NA	NA
rs16822764	rs16822764	1	184261108	COLGALT2	NA	NA	-0.352042	0.86349	NA	NA
rs200336879	rs200336879	1	184587038	COLGALT2	NA	NA	0.516055	0.669928	NA	NA
rs2025807	rs2025807	1	183943516	COLGALT2	0.739326	0.765794	0.51923	0.852183	NA	NA
rs2182626	rs2182626	1	183945447	COLGALT2	NA	NA	-0.281799	0.81516	NA	NA
rs2296714	rs2296714	1	183942950	COLGALT2	NA	NA	-0.353225	0.859196	NA	NA
rs2301877	rs2301877	1	183259125	COLGALT2	NA	NA	0.583474	0.876911	NA	NA
rs2500102	rs2500102	1	183811931	COLGALT2	-0.555746	0.878943	NA	NA	NA	NA
rs2840217	rs2840217	1	184825355	COLGALT2	NA	NA	-0.285033	0.878131	NA	NA
rs3002652	rs3002652	1	183830469	COLGALT2	-0.406767	0.789158	NA	NA	NA	NA
rs34418556	rs34418556	1	184569132	COLGALT2	NA	NA	-0.541527	0.86609	NA	NA
rs35779894	rs35779894	1	184727100	COLGALT2	-0.494668	0.872241	NA	NA	NA	NA
rs3736757	rs3736757	1	184677464	COLGALT2	0.576167	0.769196	0.542334	0.628778	NA	NA
rs3895196	rs3895196	1	184728874	COLGALT2	NA	NA	0.373778	0.755109	NA	NA
rs4288563	rs4288563	1	184324486	COLGALT2	NA	NA	-0.245308	0.868304	NA	NA
rs4651202	rs4651202	1	184303910	COLGALT2	NA	NA	-0.374895	0.862781	NA	NA
rs55901929	rs55901929	1	183317470	COLGALT2	NA	NA	0.496771	0.858562	NA	NA
rs58322431	rs58322431	1	184065438	COLGALT2	NA	NA	-0.578196	0.862253	NA	NA
rs60400761	rs60400761	1	184721398	COLGALT2	NA	NA	-0.352725	0.828961	NA	NA
rs60687760	rs60687760	1	184220741	COLGALT2	NA	NA	0.540668	0.74224	NA	NA
rs66512306	rs66512306	1	184942927	COLGALT2	0.578256	0.809632	NA	NA	NA	NA
rs6677073	rs6677073	1	184656801	COLGALT2	NA	NA	0.521152	0.365316	NA	NA
rs6697409	rs6697409	1	184599568	COLGALT2	0.729752	0.812512	0.72183	0.653227	NA	NA
rs6701930	rs6701930	1	183968781	COLGALT2	0.594585	0.693931	NA	NA	NA	NA
rs714625	rs714625	1	184208586	COLGALT2	NA	NA	-0.32217	0.830314	NA	NA
rs73046798	rs73046798	1	184619002	COLGALT2	NA	NA	-0.776688	0.563605	NA	NA
rs73050913	rs73050913	1	183966470	COLGALT2	NA	NA	-0.647199	0.261141	NA	NA
rs7512071	rs7512071	1	184921581	COLGALT2	0.358674	0.836663	NA	NA	NA	NA
rs7519097	rs7519097	1	183966166	COLGALT2	0.46596	0.839519	NA	NA	NA	NA
rs7540093	rs7540093	1	184603098	COLGALT2	0.569109	0.835454	NA	NA	NA	NA
rs76530866	rs76530866	1	184764601	COLGALT2	NA	NA	0.582999	0.826246	NA	NA
rs77421155	rs77421155	1	184206216	COLGALT2	NA	NA	-0.604794	0.830475	NA	NA
rs9286853	rs9286853	1	184639886	COLGALT2	NA	NA	-0.384695	0.768193	NA	NA
JHU_1.159618228	rs113838795	1	159618229	COPA	-0.15772	0.845028	NA	NA	NA	NA
JHU_1.160081425	NA	1	160081426	COPA	NA	NA	0.0787909	0.877569	NA	NA
JHU_1.160122510	rs78943652	1	160122511	COPA	-0.147964	0.876198	NA	NA	NA	NA
JHU_1.160126156	rs55950841	1	160126157	COPA	-0.160654	0.87388	NA	NA	NA	NA
JHU_1.160303747	rs79491661	1	160303748	COPA	NA	NA	0.165933	0.490839	NA	NA
JHU_1.160412399	rs76248159	1	160412400	COPA	-0.146823	0.834709	NA	NA	NA	NA
JHU_1.160539343	NA	1	160539344	COPA	0.192328	0.525198	0.0948433	0.827311	NA	NA
JHU_1.160612838	rs62746260	1	160612839	COPA	0.0854391	0.861804	NA	NA	NA	NA
JHU_1.160613118	rs1503858	1	160613119	COPA	0.160016	0.624692	NA	NA	NA	NA
rs1061217	rs1061217	1	160580015	COPA	-0.106879	0.840864	NA	NA	NA	NA
rs10797054	rs10797054	1	159904888	COPA	-0.252584	0.181585	-0.146166	0.464435	NA	NA
rs10908750	rs10908750	1	159906156	COPA	-0.240439	0.236057	-0.148255	0.396503	NA	NA
rs10908787	rs10908787	1	160548247	COPA	0.0913433	0.830875	NA	NA	NA	NA
rs11265178	rs11265178	1	159329046	COPA	NA	NA	-0.0879205	0.875005	NA	NA
rs11265297	rs11265297	1	159890459	COPA	-0.114333	0.881254	NA	NA	NA	NA
rs11265408	rs11265408	1	160430190	COPA	NA	NA	0.11274	0.715071	NA	NA
rs12047230	rs12047230	1	159479005	COPA	NA	NA	-0.109453	0.801198	NA	NA
rs12085898	rs12085898	1	160392393	COPA	-0.09148	0.867679	NA	NA	NA	NA
rs1321650	rs1321650	1	160045858	COPA	0.131086	0.631781	0.0631957	0.866723	NA	NA
rs1503852	rs1503852	1	160645246	COPA	-0.0858615	0.832642	NA	NA	NA	NA
rs1553456	rs1553456	1	160648396	COPA	0.117432	0.818757	NA	NA	NA	NA
rs16842684	rs16842684	1	159805888	COPA	-0.137938	0.70418	NA	NA	NA	NA
rs1935306	rs1935306	1	160152057	COPA	0.0923687	0.842696	NA	NA	NA	NA
rs2121479	rs2121479	1	159581387	COPA	-0.167065	0.853668	NA	NA	NA	NA
rs2185214	rs2185214	1	159976751	COPA	0.149363	0.872755	0.102497	0.868296	NA	NA
rs2252815	rs2252815	1	159889686	COPA	0.105261	0.782955	NA	NA	NA	NA
rs2481084	rs2481084	1	160989614	COPA	NA	NA	-0.0700188	0.859479	NA	NA
rs2501324	rs2501324	1	159856429	COPA	-0.212666	0.848983	NA	NA	NA	NA
rs2592903	rs2592903	1	159620350	COPA	-0.15772	0.845028	NA	NA	NA	NA
rs2774277	rs2774277	1	160899481	COPA	0.167077	0.732825	NA	NA	NA	NA
rs2808658	rs2808658	1	159613798	COPA	NA	NA	-0.079722	0.800866	NA	NA
rs34540580	rs34540580	1	159923234	COPA	0.136978	0.835145	NA	NA	NA	NA
rs352680	rs352680	1	160678721	COPA	-0.140469	0.766539	NA	NA	NA	NA
rs36100172	rs36100172	1	160650613	COPA	NA	NA	0.0849129	0.835009	NA	NA
rs374902491	rs374902491	1	160543056	COPA	0.0906553	0.808283	NA	NA	NA	NA
rs3766363	rs3766363	1	160611957	COPA	0.0909485	0.87843	NA	NA	NA	NA
rs4262538	rs4262538	1	159908045	COPA	NA	NA	0.0732059	0.843255	NA	NA
rs4656946	rs4656946	1	160838198	COPA	NA	NA	0.121701	0.872842	NA	NA
rs56851924	rs56851924	1	159762296	COPA	-0.11403	0.83961	-0.0743431	0.853929	NA	NA
rs60364788	rs60364788	1	160521184	COPA	0.1778	0.654974	NA	NA	NA	NA
rs6659129	rs6659129	1	159995633	COPA	NA	NA	0.150886	0.544809	NA	NA
rs6659346	rs6659346	1	159995809	COPA	NA	NA	0.143685	0.769407	NA	NA
rs6683177	rs6683177	1	160214213	COPA	NA	NA	-0.0868204	0.747943	NA	NA
rs6692382	rs6692382	1	160551592	COPA	-0.131908	0.570032	-0.0821524	0.665209	NA	NA
rs73020704	rs73020704	1	159559088	COPA	-0.188196	0.836566	NA	NA	NA	NA
rs74564875	rs74564875	1	159409979	COPA	NA	NA	-0.164633	0.798523	NA	NA
rs7528976	NA	1	160499961	COPA	-0.112687	0.861654	-0.0736533	0.87265	NA	NA
rs7543788	rs7543788	1	160559549	COPA	0.104911	0.747241	NA	NA	NA	NA
rs7551113	rs7551113	1	160537038	COPA	0.192328	0.525198	0.0948433	0.827311	NA	NA
rs7551141	rs7551141	1	159892780	COPA	-0.112595	0.844232	-0.0709713	0.870346	NA	NA
rs77342107	rs77342107	1	160354447	COPA	0.13757	0.868329	NA	NA	NA	NA
rs79925458	rs79925458	1	160158887	COPA	-0.117823	0.846272	NA	NA	NA	NA
rs911228	rs911228	1	160145298	COPA	0.156518	0.869617	NA	NA	NA	NA
rs977020	rs977020	1	160549579	COPA	0.0851181	0.851022	NA	NA	NA	NA
rs983789	rs983789	1	159595682	COPA	NA	NA	-0.062442	0.880562	NA	NA
JHU_1.10869152	NA	1	10869153	CORT	-0.908154	0.880795	NA	NA	NA	NA
JHU_1.10900680	rs111951308	1	10900681	CORT	NA	NA	-1.10406	0.776177	NA	NA
JHU_1.10909298	rs11121636	1	10909299	CORT	1.30026	0.696202	NA	NA	NA	NA
JHU_1.11070309	NA	1	11070310	CORT	NA	NA	0.59771	0.853592	NA	NA
JHU_1.11125732	rs5019466	1	11125733	CORT	0.645156	0.797726	NA	NA	NA	NA
JHU_1.11456590	rs74428201	1	11456591	CORT	-0.919656	0.874707	NA	NA	NA	NA
JHU_1.11489375	rs113617780	1	11489376	CORT	1.08583	0.839957	NA	NA	NA	NA
kgp15434555	rs76479481	1	10901093	CORT	NA	NA	-1.07547	0.806563	NA	NA
rs10779748	rs10779748	1	10985068	CORT	NA	NA	-0.457224	0.86239	NA	NA
rs10864504	rs10864504	1	11476203	CORT	-0.682737	0.879566	NA	NA	NA	NA
rs115074130	rs115074130	1	9804055	CORT	1.1995	0.873806	NA	NA	NA	NA
rs11586085	rs11586085	1	10961876	CORT	0.513096	0.87173	NA	NA	NA	NA
rs11586137	rs11586137	1	10940895	CORT	NA	NA	-0.62527	0.833852	NA	NA
rs116605722	rs116605722	1	11398463	CORT	0.731877	0.737294	NA	NA	NA	NA
rs11806225	rs11806225	1	11499286	CORT	0.622649	0.760126	NA	NA	NA	NA
rs12025269	rs12025269	1	11063487	CORT	NA	NA	0.849643	0.266714	NA	NA
rs1220383	NA	1	9958594	CORT	NA	NA	0.764466	0.877295	NA	NA
rs17410217	rs17410217	1	10371854	CORT	-0.644337	0.863798	NA	NA	NA	NA
rs2387698	rs2387698	1	10992104	CORT	NA	NA	-0.772453	0.637777	NA	NA
rs2506901	rs2506901	1	10563492	CORT	-0.92232	0.784496	NA	NA	NA	NA
rs2791653	rs2791653	1	11129848	CORT	0.472151	0.879672	NA	NA	NA	NA
rs284239	rs284239	1	10676800	CORT	NA	NA	-0.977269	0.808142	NA	NA
rs3003376	rs3003376	1	10071301	CORT	0.80409	0.85985	NA	NA	NA	NA
rs4348727	rs4348727	1	10265606	CORT	-0.843804	0.811323	NA	NA	NA	NA
rs497483	rs497483	1	10890771	CORT	NA	NA	-0.548751	0.874441	NA	NA
rs56050412	rs56050412	1	11500412	CORT	NA	NA	-0.622131	0.841957	NA	NA
rs58696389	rs58696389	1	11448247	CORT	0.82689	0.832214	NA	NA	NA	NA
rs661352	rs661352	1	10890155	CORT	NA	NA	0.452688	0.873465	NA	NA
rs6660223	rs6660223	1	10938897	CORT	-0.676951	0.797885	NA	NA	NA	NA
rs6677198	NA	1	10934895	CORT	0.827953	0.724991	NA	NA	NA	NA
rs6690924	rs6690924	1	10935265	CORT	0.77785	0.783435	NA	NA	NA	NA
rs6700479	rs6700479	1	10800737	CORT	NA	NA	-0.553248	0.856656	NA	NA
rs6704113	rs6704113	1	11053101	CORT	-0.554466	0.872839	NA	NA	NA	NA
rs72855794	rs72855794	1	9909481	CORT	-0.820041	0.84251	NA	NA	NA	NA
rs72864129	rs72864129	1	10232434	CORT	-0.637821	0.8477	NA	NA	NA	NA
rs7518857	rs7518857	1	10253506	CORT	-1.28435	0.791332	NA	NA	NA	NA
rs7537020	rs7537020	1	10871247	CORT	-0.867424	0.664311	NA	NA	NA	NA
rs7547006	rs7547006	1	11050459	CORT	NA	NA	-0.618832	0.876605	NA	NA
rs75524741	rs75524741	1	11031607	CORT	NA	NA	0.594219	0.820825	NA	NA
rs79704569	rs79704569	1	10199085	CORT	1.16247	0.832858	NA	NA	NA	NA
JHU_1.244238147	rs75283894	1	244238148	COX20	NA	NA	0.206519	0.848713	NA	NA
JHU_1.244382459	rs78945336	1	244382460	COX20	0.113967	0.85288	NA	NA	NA	NA
JHU_1.244453006	rs74151334	1	244453007	COX20	0.241229	0.825406	NA	NA	NA	NA
JHU_1.244465067	rs3127483	1	244465068	COX20	0.130078	0.834306	NA	NA	NA	NA
JHU_1.244653433	rs3006020	1	244653434	COX20	0.112319	0.845158	NA	NA	NA	NA
JHU_1.244882142	rs57960250	1	244882143	COX20	0.149201	0.834903	NA	NA	NA	NA
JHU_1.244946864	rs112969900	1	244946865	COX20	0.177206	0.824211	NA	NA	NA	NA
JHU_1.245030777	rs1969018	1	245030778	COX20	0.112427	0.834359	0.153684	0.395662	NA	NA
JHU_1.245087251	rs67019273	1	245087252	COX20	NA	NA	0.0876234	0.881	NA	NA
JHU_1.245222000	rs145679843	1	245222001	COX20	-0.234406	0.849964	NA	NA	NA	NA
JHU_1.245339756	rs113677884	1	245339757	COX20	NA	NA	-0.154385	0.86349	NA	NA
JHU_1.245479938	rs7527764	1	245479939	COX20	-0.282191	0.702332	NA	NA	NA	NA
JHU_1.245554254	rs1704429	1	245554255	COX20	0.230721	0.26511	NA	NA	NA	NA
JHU_1.245559657	rs59250581	1	245559658	COX20	0.121693	0.793269	NA	NA	NA	NA
JHU_1.245560263	rs72761161	1	245560264	COX20	0.121693	0.793269	NA	NA	NA	NA
JHU_1.245644096	rs12078296	1	245644097	COX20	-0.130843	0.872588	NA	NA	NA	NA
JHU_1.245703509	rs60181941	1	245703510	COX20	0.151063	0.877205	NA	NA	NA	NA
JHU_1.245778535	rs73137684	1	245778536	COX20	0.179076	0.758711	NA	NA	NA	NA
JHU_1.245814362	rs35798695	1	245814363	COX20	-0.11887	0.871033	NA	NA	NA	NA
JHU_1.245865423	NA	1	245865424	COX20	0.173595	0.878943	NA	NA	NA	NA
JHU_1.245925654	rs12062855	1	245925655	COX20	0.146799	0.814858	NA	NA	NA	NA
JHU_1.245928347	rs78917623	1	245928348	COX20	NA	NA	-0.122193	0.83663	NA	NA
kgp1064595	NA	1	245353936	COX20	NA	NA	-0.139375	0.828613	NA	NA
kgp4140810	rs10128061	1	244960678	COX20	-0.16162	0.565958	NA	NA	NA	NA
kgp9985851	rs2365684	1	244970034	COX20	NA	NA	0.10801	0.845868	NA	NA
rs10429916	rs10429916	1	244391688	COX20	0.149092	0.826762	NA	NA	NA	NA
rs10754474	rs10754474	1	245996629	COX20	-0.101202	0.865544	NA	NA	NA	NA
rs10802264	rs10802264	1	245904087	COX20	NA	NA	0.100754	0.845477	NA	NA
rs10803191	rs10803191	1	244398135	COX20	0.139188	0.856283	NA	NA	NA	NA
rs10927117	rs10927117	1	244227434	COX20	NA	NA	0.126187	0.826675	NA	NA
rs10927137	rs10927137	1	244288473	COX20	0.157095	0.836476	NA	NA	NA	NA
rs10927202	rs10927202	1	244516334	COX20	0.136624	0.708249	NA	NA	NA	NA
rs10927396	rs10927396	1	245278913	COX20	NA	NA	-0.157387	0.85244	NA	NA
rs114013098	rs114013098	1	244946706	COX20	0.118722	0.838335	NA	NA	NA	NA
rs11579379	rs11579379	1	245560145	COX20	0.121693	0.793269	NA	NA	NA	NA
rs115880711	rs115880711	1	245781578	COX20	NA	NA	-0.203217	0.781493	NA	NA
rs116768038	rs116768038	1	244189912	COX20	NA	NA	-0.197119	0.823111	NA	NA
rs12042441	rs12042441	1	244275252	COX20	NA	NA	-0.12388	0.86932	NA	NA
rs12048859	rs12048859	1	244389589	COX20	0.123454	0.872588	NA	NA	NA	NA
rs12069384	rs12069384	1	244875194	COX20	NA	NA	-0.1424	0.86554	NA	NA
rs12078521	rs12078521	1	245989166	COX20	-0.160091	0.743164	NA	NA	NA	NA
rs12087666	rs12087666	1	244334507	COX20	NA	NA	-0.094788	0.872054	NA	NA
rs12088171	rs12088171	1	246001034	COX20	-0.146062	0.807428	NA	NA	NA	NA
rs12096657	rs12096657	1	244158522	COX20	0.189114	0.874418	NA	NA	NA	NA
rs12752999	rs12752999	1	245994614	COX20	-0.16681	0.702769	NA	NA	NA	NA
rs1532396	rs1532396	1	245029191	COX20	NA	NA	-0.156153	0.568218	NA	NA
rs1771523	rs1771523	1	245773223	COX20	0.113289	0.831372	NA	NA	NA	NA
rs2014888	rs2014888	1	244187532	COX20	NA	NA	0.137252	0.740352	NA	NA
rs2039789	rs2039789	1	244197500	COX20	NA	NA	0.10119	0.844558	NA	NA
rs2153407	rs2153407	1	245996481	COX20	-0.101202	0.865544	NA	NA	NA	NA
rs2454222	rs2454222	1	244193100	COX20	-0.197733	0.834755	-0.173603	0.858328	NA	NA
rs2454238	rs2454238	1	244250317	COX20	NA	NA	0.109095	0.877858	NA	NA
rs2486545	rs2486545	1	244243575	COX20	NA	NA	-0.103448	0.869991	NA	NA
rs2791384	rs2791384	1	245953416	COX20	NA	NA	-0.109318	0.828581	NA	NA
rs2817479	rs2817479	1	245973856	COX20	-0.132103	0.865336	NA	NA	NA	NA
rs28416793	rs28416793	1	244358415	COX20	-0.107058	0.881333	NA	NA	NA	NA
rs3000685	rs3000685	1	244785040	COX20	-0.105878	0.878659	NA	NA	NA	NA
rs3101456	rs3101456	1	244534781	COX20	0.109494	0.874217	0.116665	0.825553	NA	NA
rs3101473	rs3101473	1	244489419	COX20	NA	NA	0.109556	0.79936	NA	NA
rs3102458	rs3102458	1	244539868	COX20	0.167135	0.830238	NA	NA	NA	NA
rs3102471	NA	1	244465254	COX20	NA	NA	0.17632	0.779961	NA	NA
rs3124064	rs3124064	1	244635604	COX20	-0.169563	0.859056	NA	NA	NA	NA
rs35154278	rs35154278	1	245646982	COX20	-0.163921	0.768306	NA	NA	NA	NA
rs4654127	rs4654127	1	245992363	COX20	-0.123325	0.753573	NA	NA	NA	NA
rs4658623	rs4658623	1	244507827	COX20	0.231791	0.800822	NA	NA	NA	NA
rs4658687	rs4658687	1	245214795	COX20	NA	NA	-0.109506	0.816365	NA	NA
rs5015334	rs5015334	1	245273390	COX20	NA	NA	0.145543	0.53745	NA	NA
rs528322	rs528322	1	244454832	COX20	NA	NA	0.149193	0.794454	NA	NA
rs564319	rs564319	1	244491584	COX20	0.101292	0.863395	NA	NA	NA	NA
rs611185	rs611185	1	245219054	COX20	NA	NA	0.121327	0.846641	NA	NA
rs6428914	rs6428914	1	245486835	COX20	NA	NA	0.13737	0.831074	NA	NA
rs664883	rs664883	1	244453655	COX20	0.116757	0.854804	NA	NA	NA	NA
rs6663144	rs6663144	1	245807983	COX20	0.122208	0.824274	NA	NA	NA	NA
rs6682995	rs6682995	1	245819198	COX20	0.110648	0.853814	NA	NA	NA	NA
rs6685563	rs6685563	1	244345666	COX20	NA	NA	0.108005	0.85189	NA	NA
rs6697944	rs6697944	1	244345651	COX20	NA	NA	0.110334	0.840232	NA	NA
rs73125026	rs73125026	1	245335106	COX20	0.246795	0.414	0.183405	0.733438	NA	NA
rs73125693	rs73125693	1	244260634	COX20	NA	NA	0.117167	0.876493	NA	NA
rs74155857	rs74155857	1	245290345	COX20	0.185204	0.838041	NA	NA	NA	NA
rs7521688	rs7521688	1	244462716	COX20	-0.142916	0.708396	NA	NA	NA	NA
rs753496	rs753496	1	244186136	COX20	NA	NA	0.121662	0.789631	NA	NA
rs7536825	rs7536825	1	245703284	COX20	-0.125791	0.755428	NA	NA	NA	NA
rs7545405	rs7545405	1	245563382	COX20	-0.109519	0.874015	NA	NA	NA	NA
rs7547047	rs7547047	1	244524345	COX20	0.138173	0.653026	NA	NA	NA	NA
rs7556045	rs7556045	1	245739589	COX20	NA	NA	-0.15986	0.873465	NA	NA
rs76196719	rs76196719	1	244952150	COX20	0.206975	0.662736	NA	NA	NA	NA
rs819876	rs819876	1	245555664	COX20	0.261648	0.639569	NA	NA	NA	NA
rs945953	rs945953	1	245288239	COX20	0.144644	0.79471	NA	NA	NA	NA
rs9793312	rs9793312	1	244968669	COX20	0.124835	0.877205	0.127071	0.851415	NA	NA
JHU_1.1026070	NA	1	1026071	CPSF3L	-0.177813	0.8555	NA	NA	NA	NA
JHU_1.1105237	NA	1	1105238	CPSF3L	NA	NA	-0.0622469	0.852292	NA	NA
JHU_1.1155785	NA	1	1155786	CPSF3L	-0.0907536	0.830308	NA	NA	NA	NA
JHU_1.1301671	rs201851490	1	1301672	CPSF3L	NA	NA	-0.0700035	0.842399	NA	NA
JHU_1.1302207	rs76085262	1	1302208	CPSF3L	NA	NA	-0.0700035	0.842399	NA	NA
JHU_1.1302994	NA	1	1302995	CPSF3L	NA	NA	-0.0700035	0.842399	NA	NA
JHU_1.1318272	rs66559562	1	1318273	CPSF3L	NA	NA	-0.0952945	0.807474	NA	NA
JHU_1.1373372	rs3843249	1	1373373	CPSF3L	0.0822621	0.830875	NA	NA	NA	NA
JHU_1.1373481	rs3845296	1	1373482	CPSF3L	-0.146546	0.7742	NA	NA	NA	NA
JHU_1.1458149	NA	1	1458150	CPSF3L	0.103591	0.875433	NA	NA	NA	NA
JHU_1.1478970	NA	1	1478971	CPSF3L	-0.137198	0.64423	NA	NA	NA	NA
JHU_1.2049437	rs9727528	1	2049438	CPSF3L	NA	NA	0.127778	0.803593	NA	NA
JHU_1.746188	NA	1	746189	CPSF3L	-0.077532	0.865404	NA	NA	NA	NA
JHU_1.776393	rs143876710	1	776394	CPSF3L	-0.080485	0.845628	NA	NA	NA	NA
JHU_1.786795	NA	1	786796	CPSF3L	-0.0798667	0.877205	NA	NA	NA	NA
JHU_1.943125	NA	1	943126	CPSF3L	0.194346	0.761989	NA	NA	NA	NA
JHU_1.964796	NA	1	964797	CPSF3L	NA	NA	-0.108603	0.812333	NA	NA
exm2070	rs12751100	1	1220954	CPSF3L	-0.0994154	0.822765	NA	NA	NA	NA
exm2110	rs11260579	1	1222267	CPSF3L	NA	NA	-0.0764323	0.825854	NA	NA
exm3350	NA	1	1354515	CPSF3L	-0.159983	0.622379	NA	NA	NA	NA
rs10907185	rs10907185	1	1733219	CPSF3L	NA	NA	0.0852296	0.872233	NA	NA
rs111509968	rs111509968	1	1446390	CPSF3L	0.0980803	0.85547	NA	NA	NA	NA
rs113456986	rs113456986	1	1651355	CPSF3L	NA	NA	0.12151	0.851431	NA	NA
rs115613719	rs115613719	1	1019314	CPSF3L	0.161436	0.754319	0.162068	0.407086	NA	NA
rs115823318	rs115823318	1	1876015	CPSF3L	NA	NA	0.119244	0.845448	NA	NA
rs11804831	rs11804831	1	1194804	CPSF3L	-0.165478	0.865811	NA	NA	NA	NA
rs12041925	rs12041925	1	1707740	CPSF3L	NA	NA	-0.07433	0.859062	NA	NA
rs1240707	rs1240707	1	1335302	CPSF3L	NA	NA	0.084081	0.627244	NA	NA
rs17160669	rs17160669	1	1305561	CPSF3L	NA	NA	-0.0965714	0.614376	NA	NA
rs2799064	rs2799064	1	957898	CPSF3L	-0.0860736	0.874217	NA	NA	NA	NA
rs28561399	rs28561399	1	910473	CPSF3L	-0.103385	0.850186	NA	NA	NA	NA
rs3121823	rs3121823	1	1974895	CPSF3L	-0.09419	0.877883	NA	NA	NA	NA
rs3128117	rs3128117	1	944564	CPSF3L	-0.0941208	0.833688	NA	NA	NA	NA
rs34876581	rs34876581	1	1295403	CPSF3L	-0.104387	0.739016	-0.110138	0.26365	NA	NA
rs35269416	rs35269416	1	1900186	CPSF3L	NA	NA	0.142778	0.764141	NA	NA
rs35705386	rs35705386	1	1295682	CPSF3L	NA	NA	0.0738632	0.801493	NA	NA
rs3737721	rs3737721	1	1227897	CPSF3L	NA	NA	-0.0929588	0.815415	NA	NA
rs3813201	NA	1	1151232	CPSF3L	-0.0959281	0.799133	NA	NA	NA	NA
rs3813210	NA	1	1268159	CPSF3L	NA	NA	0.105172	0.219485	NA	NA
rs3819001	rs3819001	1	1138913	CPSF3L	-0.0749424	0.880902	NA	NA	NA	NA
rs3845293	rs3845293	1	1258246	CPSF3L	-0.0803474	0.874539	-0.103421	0.417927	NA	NA
rs4018608	rs4018608	1	1203938	CPSF3L	NA	NA	-0.0822408	0.784705	NA	NA
rs4648746	rs4648746	1	1914487	CPSF3L	NA	NA	0.0811316	0.719781	NA	NA
rs586965	NA	1	1226348	CPSF3L	-0.124982	0.768206	NA	NA	NA	NA
rs6603783	NA	1	1181751	CPSF3L	NA	NA	0.0749439	0.7819	NA	NA
rs6684820	rs6684820	1	1124663	CPSF3L	0.0774039	0.864176	NA	NA	NA	NA
JHU_1.53467379	rs12075858	1	53467380	CPT2	NA	NA	0.24147	0.878771	NA	NA
JHU_1.53564197	rs3766771	1	53564198	CPT2	0.133513	0.879508	NA	NA	NA	NA
JHU_1.53565882	NA	1	53565883	CPT2	0.133513	0.879508	NA	NA	NA	NA
JHU_1.53897817	rs75977219	1	53897818	CPT2	0.160844	0.807191	NA	NA	NA	NA
JHU_1.54291132	rs112788492	1	54291133	CPT2	NA	NA	-0.212748	0.842151	NA	NA
JHU_1.54516242	rs377609710	1	54516243	CPT2	NA	NA	-0.157661	0.647755	NA	NA
JHU_1.54608398	rs4333802	1	54608399	CPT2	0.217788	0.794953	NA	NA	NA	NA
rs1047635	rs1047635	1	53074532	CPT2	0.142745	0.871189	NA	NA	NA	NA
rs10888809	rs10888809	1	54221237	CPT2	-0.157708	0.874583	NA	NA	NA	NA
rs11205949	NA	1	52744754	CPT2	0.147749	0.835145	NA	NA	NA	NA
rs11206244	rs11206244	1	54375701	CPT2	0.196732	0.861847	NA	NA	NA	NA
rs11206266	rs11206266	1	54443867	CPT2	NA	NA	-0.112959	0.850734	NA	NA
rs1154	rs1154	1	54492569	CPT2	NA	NA	-0.142016	0.785172	NA	NA
rs12027731	rs12027731	1	53946718	CPT2	NA	NA	-0.167492	0.686221	NA	NA
rs12059892	rs12059892	1	53866793	CPT2	NA	NA	-0.131563	0.745019	NA	NA
rs12063777	rs12063777	1	54381406	CPT2	0.15943	0.810953	0.126014	0.801317	NA	NA
rs12067895	rs12067895	1	54389471	CPT2	0.185766	0.695767	NA	NA	NA	NA
rs12078646	rs12078646	1	54606522	CPT2	-0.236855	0.704764	-0.258815	0.137124	NA	NA
rs12094234	NA	1	54439366	CPT2	0.196549	0.719067	NA	NA	NA	NA
rs12096978	rs12096978	1	54619106	CPT2	NA	NA	-0.189646	0.794018	NA	NA
rs12408462	rs12408462	1	54626640	CPT2	-0.424249	0.477531	-0.251531	0.793253	NA	NA
rs1288520	rs1288520	1	53787633	CPT2	-0.155729	0.853336	NA	NA	NA	NA
rs1288621	rs1288621	1	53946644	CPT2	NA	NA	0.266332	0.872277	NA	NA
rs1571541	rs1571541	1	54608352	CPT2	0.217788	0.794953	NA	NA	NA	NA
rs2235544	rs2235544	1	54375570	CPT2	0.196732	0.861847	NA	NA	NA	NA
rs2242274	NA	1	53568980	CPT2	0.152329	0.865404	NA	NA	NA	NA
rs2294514	rs2294514	1	54432019	CPT2	0.227128	0.574223	NA	NA	NA	NA
rs3013760	rs3013760	1	54036593	CPT2	-0.165744	0.860083	NA	NA	NA	NA
rs375945	rs375945	1	53164220	CPT2	NA	NA	0.11777	0.877162	NA	NA
rs3766466	rs3766466	1	54505437	CPT2	NA	NA	-0.157661	0.647755	NA	NA
rs3820112	rs3820112	1	54522307	CPT2	NA	NA	-0.116428	0.869534	NA	NA
rs440871	rs440871	1	53173052	CPT2	NA	NA	-0.103535	0.880377	NA	NA
rs4927040	rs4927040	1	54294766	CPT2	NA	NA	-0.218096	0.856656	NA	NA
rs4927057	rs4927057	1	54601021	CPT2	-0.289388	0.854804	-0.209935	0.880947	NA	NA
rs4927065	rs4927065	1	54615232	CPT2	NA	NA	0.111531	0.873161	NA	NA
rs651381	rs651381	1	54450998	CPT2	0.343122	0.20453	NA	NA	NA	NA
rs6694834	rs6694834	1	53587179	CPT2	NA	NA	0.113277	0.86932	NA	NA
rs7524477	rs7524477	1	54562444	CPT2	NA	NA	-0.127369	0.838212	NA	NA
rs7538004	rs7538004	1	54563522	CPT2	NA	NA	-0.134658	0.812035	NA	NA
rs7556423	rs7556423	1	54546449	CPT2	NA	NA	-0.134175	0.811014	NA	NA
rs76608674	rs76608674	1	54005320	CPT2	0.162571	0.874217	NA	NA	NA	NA
JHU_1.1023787	rs12132100	1	1023788	CPTP	0.148849	0.881152	NA	NA	NA	NA
JHU_1.1061673	rs116007048	1	1061674	CPTP	NA	NA	0.20222	0.671752	NA	NA
JHU_1.1082828	rs143087458	1	1082829	CPTP	NA	NA	0.147499	0.861237	NA	NA
JHU_1.1092460	rs114528345	1	1092461	CPTP	NA	NA	0.186723	0.74253	NA	NA
JHU_1.1143103	NA	1	1143104	CPTP	NA	NA	0.206502	0.779373	NA	NA
JHU_1.1251231	rs75731392	1	1251232	CPTP	NA	NA	0.146959	0.838516	NA	NA
JHU_1.1296403	rs111352671	1	1296404	CPTP	0.222102	0.803436	NA	NA	NA	NA
JHU_1.1311541	rs9730511	1	1311542	CPTP	NA	NA	0.151355	0.866975	NA	NA
JHU_1.1362408	rs142648178	1	1362409	CPTP	0.135085	0.876051	NA	NA	NA	NA
JHU_1.1371458	NA	1	1371459	CPTP	-0.288968	0.476928	NA	NA	NA	NA
JHU_1.1395228	rs11488461	1	1395229	CPTP	NA	NA	-0.24971	0.551307	NA	NA
JHU_1.1395982	NA	1	1395983	CPTP	NA	NA	-0.133743	0.873465	NA	NA
JHU_1.1478970	NA	1	1478971	CPTP	-0.261901	0.535867	NA	NA	NA	NA
JHU_1.1695830	rs376468505	1	1695831	CPTP	NA	NA	-0.119498	0.843059	NA	NA
JHU_1.1830150	NA	1	1830151	CPTP	NA	NA	-0.190416	0.828913	NA	NA
JHU_1.1867022	rs2490545	1	1867023	CPTP	NA	NA	-0.106838	0.869824	NA	NA
JHU_1.1874113	rs58467471	1	1874114	CPTP	NA	NA	-0.199345	0.826985	NA	NA
JHU_1.1978856	NA	1	1978857	CPTP	0.165473	0.827101	NA	NA	NA	NA
JHU_1.1983791	rs113936340	1	1983792	CPTP	-0.266364	0.849951	NA	NA	NA	NA
JHU_1.753404	NA	1	753405	CPTP	0.120564	0.881716	NA	NA	NA	NA
JHU_1.775124	NA	1	775125	CPTP	-0.20131	0.856024	NA	NA	NA	NA
JHU_1.776393	rs143876710	1	776394	CPTP	-0.161982	0.782451	NA	NA	NA	NA
JHU_1.787261	NA	1	787262	CPTP	0.146945	0.823453	NA	NA	NA	NA
JHU_1.794331	rs12127425	1	794332	CPTP	-0.171953	0.880902	-0.149078	0.856713	NA	NA
JHU_1.992041	NA	1	992042	CPTP	NA	NA	0.130402	0.783576	NA	NA
exm2110	rs11260579	1	1222267	CPTP	-0.183728	0.789554	NA	NA	NA	NA
exm3203	NA	1	1309185	CPTP	NA	NA	-0.16494	0.802847	NA	NA
exm3350	NA	1	1354515	CPTP	-0.246959	0.766502	NA	NA	NA	NA
exm3367	rs140747215	1	1354844	CPTP	NA	NA	0.231591	0.866935	NA	NA
rs10797419	rs10797419	1	2230799	CPTP	NA	NA	0.115081	0.857358	NA	NA
rs10907175	rs10907175	1	1130727	CPTP	0.235312	0.844176	NA	NA	NA	NA
rs111483565	rs111483565	1	1048640	CPTP	NA	NA	-0.104509	0.86349	NA	NA
rs112917612	rs112917612	1	984847	CPTP	NA	NA	-0.195092	0.383015	NA	NA
rs115862299	rs115862299	1	1601145	CPTP	NA	NA	0.201684	0.787538	NA	NA
rs12045693	rs12045693	1	2205581	CPTP	-0.173551	0.747391	NA	NA	NA	NA
rs12084736	rs12084736	1	2189580	CPTP	NA	NA	-0.14276	0.87157	NA	NA
rs12103	NA	1	1247494	CPTP	NA	NA	0.173741	0.714705	NA	NA
rs1240708	rs1240708	1	1335790	CPTP	NA	NA	0.15967	0.837336	NA	NA
rs13303130	rs13303130	1	2019070	CPTP	0.239137	0.859167	NA	NA	NA	NA
rs139049688	rs139049688	1	1449501	CPTP	0.328086	0.812182	NA	NA	NA	NA
rs143000156	rs143000156	1	1365759	CPTP	NA	NA	0.209935	0.880598	NA	NA
rs147286181	rs147286181	1	1430971	CPTP	NA	NA	-0.188807	0.768299	NA	NA
rs17160669	rs17160669	1	1305561	CPTP	-0.147545	0.877365	NA	NA	NA	NA
rs2256178	rs2256178	1	2234903	CPTP	NA	NA	0.157232	0.779367	NA	NA
rs2465124	rs2465124	1	949235	CPTP	NA	NA	0.103882	0.87265	NA	NA
rs2710883	rs2710883	1	971367	CPTP	NA	NA	0.102778	0.874441	NA	NA
rs2803310	rs2803310	1	2017297	CPTP	-0.142363	0.85672	NA	NA	NA	NA
rs2803316	rs2803316	1	1865298	CPTP	NA	NA	-0.106838	0.869824	NA	NA
rs28508199	rs28508199	1	1852484	CPTP	-0.188026	0.82481	NA	NA	NA	NA
rs28635343	rs28635343	1	1560103	CPTP	NA	NA	0.128948	0.86989	NA	NA
rs28710181	rs28710181	1	1847531	CPTP	NA	NA	-0.125013	0.831461	NA	NA
rs3131972	rs3131972	1	752721	CPTP	-0.14988	0.795645	NA	NA	NA	NA
rs34876581	rs34876581	1	1295403	CPTP	-0.202037	0.635593	NA	NA	NA	NA
rs368217415	rs368217415	1	1696659	CPTP	NA	NA	-0.121778	0.829937	NA	NA
rs3845293	rs3845293	1	1258246	CPTP	-0.191813	0.713001	NA	NA	NA	NA
rs3855951	rs3855951	1	1804302	CPTP	NA	NA	-0.100371	0.873465	NA	NA
rs4018608	rs4018608	1	1203938	CPTP	-0.175251	0.818757	NA	NA	NA	NA
rs4072537	rs4072537	1	1065296	CPTP	NA	NA	0.138376	0.787318	NA	NA
rs4648786	rs4648786	1	1521805	CPTP	NA	NA	0.148855	0.823811	NA	NA
rs4648822	rs4648822	1	1695075	CPTP	NA	NA	-0.126389	0.804979	NA	NA
rs62623580	rs62623580	1	1254255	CPTP	NA	NA	0.146959	0.838516	NA	NA
rs6684820	rs6684820	1	1124663	CPTP	NA	NA	-0.106871	0.87265	NA	NA
rs72900480	rs72900480	1	993859	CPTP	0.195649	0.732624	NA	NA	NA	NA
rs74718486	rs74718486	1	931500	CPTP	NA	NA	-0.167101	0.816018	NA	NA
rs7532034	rs7532034	1	1603163	CPTP	NA	NA	0.123073	0.790121	NA	NA
rs867635	rs867635	1	2168604	CPTP	NA	NA	-0.124757	0.848464	NA	NA
rs873927	rs873927	1	1366830	CPTP	-0.301366	0.567152	NA	NA	NA	NA
rs884080	NA	1	2026749	CPTP	NA	NA	-0.17709	0.858228	NA	NA
rs9442372	rs9442372	1	1018704	CPTP	-0.211345	0.282621	NA	NA	NA	NA
rs9442373	rs9442373	1	1062638	CPTP	NA	NA	-0.111665	0.793111	NA	NA
rs9442385	rs9442385	1	1097335	CPTP	-0.149527	0.878729	NA	NA	NA	NA
JHU_1.207237234	rs72741388	1	207237235	CR1	-0.247461	0.847202	NA	NA	NA	NA
JHU_1.207667494	rs115257007	1	207667495	CR1	-0.459467	0.77902	-0.42905	0.76401	NA	NA
JHU_1.207670280	rs115050353	1	207670281	CR1	-0.378415	0.791415	-0.317374	0.838217	NA	NA
JHU_1.207679228	NA	1	207679229	CR1	-0.350834	0.848955	NA	NA	NA	NA
JHU_1.208022234	rs3860296	1	208022235	CR1	-0.75896	0.276486	-0.399603	0.873465	NA	NA
JHU_1.208452662	rs36162478	1	208452663	CR1	NA	NA	0.328089	0.787922	NA	NA
JHU_1.208641810	rs138667697	1	208641811	CR1	-0.431543	0.853223	NA	NA	NA	NA
JHU_1.208643136	rs701630	1	208643137	CR1	NA	NA	0.343312	0.846182	NA	NA
kgp15123267	rs11799966	1	207195568	CR1	NA	NA	0.3856	0.792616	NA	NA
kgp15688170	rs17047661	1	207782889	CR1	-0.244174	0.822408	NA	NA	NA	NA
rs10779485	rs10779485	1	208739034	CR1	0.24791	0.870257	0.256446	0.823161	NA	NA
rs10779489	rs10779489	1	208772958	CR1	NA	NA	0.245723	0.706714	NA	NA
rs10863461	rs10863461	1	207840776	CR1	NA	NA	-0.203172	0.84832	NA	NA
rs10863692	rs10863692	1	208243860	CR1	-0.272544	0.873746	NA	NA	NA	NA
rs10863714	rs10863714	1	208710593	CR1	-0.22051	0.874222	NA	NA	NA	NA
rs11117959	rs11117959	1	207684519	CR1	-0.359189	0.838219	NA	NA	NA	NA
rs11118131	rs11118131	1	207761196	CR1	-0.327439	0.854804	NA	NA	NA	NA
rs11118516	rs11118516	1	207929340	CR1	-0.499044	0.844267	NA	NA	NA	NA
rs112417310	rs112417310	1	206855483	CR1	0.609393	0.622379	0.384942	0.877059	NA	NA
rs116212439	rs116212439	1	208412850	CR1	NA	NA	-0.351837	0.879154	NA	NA
rs11800201	rs11800201	1	208100492	CR1	NA	NA	0.233901	0.8515	NA	NA
rs12030888	rs12030888	1	208410364	CR1	-0.423915	0.868787	NA	NA	NA	NA
rs12032275	rs12032275	1	207783507	CR1	-0.396569	0.790982	NA	NA	NA	NA
rs12034598	rs12034598	1	207757515	CR1	-0.396569	0.790982	NA	NA	NA	NA
rs12063780	rs12063780	1	207275294	CR1	NA	NA	0.203637	0.857826	NA	NA
rs12073783	rs12073783	1	207875431	CR1	NA	NA	-0.296142	0.799617	NA	NA
rs12143192	rs12143192	1	208765472	CR1	NA	NA	-0.255917	0.673487	NA	NA
rs1323721	rs1323721	1	207823240	CR1	-0.235022	0.8563	NA	NA	NA	NA
rs1417954	NA	1	208700789	CR1	NA	NA	0.330843	0.873343	NA	NA
rs144446205	rs144446205	1	207867770	CR1	NA	NA	-0.83518	0.0276226	NA	NA
rs1571344	rs1571344	1	207670928	CR1	NA	NA	-0.206483	0.855318	NA	NA
rs16808	rs16808	1	208190623	CR1	NA	NA	0.21007	0.850699	NA	NA
rs17012862	rs17012862	1	208735558	CR1	NA	NA	0.234164	0.862561	NA	NA
rs17020983	rs17020983	1	207288297	CR1	NA	NA	-0.206287	0.860781	NA	NA
rs17187582	rs17187582	1	208755804	CR1	-0.445233	0.82338	NA	NA	NA	NA
rs1967689	rs1967689	1	208039471	CR1	-0.432623	0.779655	NA	NA	NA	NA
rs2148699	rs2148699	1	208267578	CR1	-0.230398	0.865404	NA	NA	NA	NA
rs2296160	rs2296160	1	207795320	CR1	NA	NA	0.256287	0.79524	NA	NA
rs2473653	rs2473653	1	208101656	CR1	NA	NA	-0.203256	0.871502	NA	NA
rs2796241	rs2796241	1	208027459	CR1	0.253311	0.788272	NA	NA	NA	NA
rs34186915	rs34186915	1	206806424	CR1	NA	NA	-0.276469	0.86989	NA	NA
rs3738468	rs3738468	1	207762358	CR1	-0.30963	0.878759	NA	NA	NA	NA
rs377056998	rs377056998	1	207676604	CR1	NA	NA	0.24768	0.874658	NA	NA
rs41316827	rs41316827	1	207927624	CR1	0.556804	0.794441	0.415376	0.880019	NA	NA
rs4240843	rs4240843	1	206854615	CR1	0.45844	0.812223	NA	NA	NA	NA
rs4844540	rs4844540	1	206736573	CR1	0.315828	0.77772	NA	NA	NA	NA
rs489501	rs489501	1	208328479	CR1	0.258202	0.847202	NA	NA	NA	NA
rs586683	rs586683	1	208168613	CR1	-0.20735	0.873543	NA	NA	NA	NA
rs58771335	rs58771335	1	207832811	CR1	NA	NA	-0.365374	0.816051	NA	NA
rs600031	rs600031	1	208325244	CR1	0.305416	0.79924	NA	NA	NA	NA
rs614732	rs614732	1	208112125	CR1	NA	NA	-0.197575	0.872421	NA	NA
rs72742917	rs72742917	1	207273399	CR1	NA	NA	-0.266309	0.665983	NA	NA
rs73082028	rs73082028	1	208401536	CR1	NA	NA	0.411303	0.770203	NA	NA
rs74148971	rs74148971	1	207275799	CR1	NA	NA	0.212831	0.84333	NA	NA
rs74151404	rs74151404	1	206985755	CR1	NA	NA	-0.238827	0.854879	NA	NA
rs7527798	rs7527798	1	207872290	CR1	NA	NA	-0.496318	0.699151	NA	NA
rs7546243	rs7546243	1	208139216	CR1	NA	NA	0.369026	0.841044	NA	NA
rs7550821	rs7550821	1	208029947	CR1	-0.432623	0.779655	NA	NA	NA	NA
rs76484450	rs76484450	1	207661485	CR1	-0.378415	0.791415	-0.317374	0.838217	NA	NA
rs76831928	rs76831928	1	208709711	CR1	NA	NA	-0.359929	0.852292	NA	NA
rs841862	rs841862	1	208203281	CR1	NA	NA	0.251885	0.8752	NA	NA
rs984984	rs984984	1	208035088	CR1	0.218611	0.839299	NA	NA	NA	NA
JHU_1.206869116	rs66742535	1	206869117	CR1L	NA	NA	-0.56221	0.810684	NA	NA
JHU_1.206901446	rs74733948	1	206901447	CR1L	NA	NA	-0.64094	0.874658	NA	NA
JHU_1.207098657	rs73072410	1	207098658	CR1L	1.19546	0.84116	NA	NA	NA	NA
JHU_1.207254056	NA	1	207254057	CR1L	1.17161	0.84015	NA	NA	NA	NA
JHU_1.207474364	NA	1	207474365	CR1L	0.815042	0.677093	NA	NA	NA	NA
JHU_1.207474396	rs2782845	1	207474397	CR1L	0.815042	0.677093	NA	NA	NA	NA
JHU_1.207510595	rs377211301	1	207510596	CR1L	0.597051	0.811454	NA	NA	NA	NA
JHU_1.207529021	rs2484257	1	207529022	CR1L	1.03898	0.871868	NA	NA	NA	NA
JHU_1.207590339	rs2661365	1	207590340	CR1L	-0.618926	0.787877	NA	NA	NA	NA
JHU_1.208178085	rs113845004	1	208178086	CR1L	NA	NA	-1.04542	0.856846	NA	NA
JHU_1.208183049	rs74152109	1	208183050	CR1L	NA	NA	0.717802	0.862253	NA	NA
JHU_1.208460678	rs74155258	1	208460679	CR1L	-1.27859	0.841825	NA	NA	NA	NA
JHU_1.208704227	rs5020288	1	208704228	CR1L	0.488428	0.874051	NA	NA	NA	NA
JHU_1.208856587	rs1166870	1	208856588	CR1L	NA	NA	1.1627	0.839265	NA	NA
kgp15189565	NA	1	207131878	CR1L	-1.48697	0.560817	NA	NA	NA	NA
kgp15436152	rs113806677	1	207890818	CR1L	NA	NA	0.794533	0.862498	NA	NA
rs10746462	rs10746462	1	207510548	CR1L	0.597051	0.811454	NA	NA	NA	NA
rs10864231	rs10864231	1	207506329	CR1L	0.597051	0.811454	NA	NA	NA	NA
rs11120733	rs11120733	1	207506649	CR1L	0.597051	0.811454	NA	NA	NA	NA
rs1126618	rs1126618	1	207297680	CR1L	-0.822997	0.877746	NA	NA	NA	NA
rs1166862	rs1166862	1	208809706	CR1L	NA	NA	0.731669	0.77407	NA	NA
rs11800201	rs11800201	1	208100492	CR1L	0.693873	0.791122	NA	NA	NA	NA
rs12036920	rs12036920	1	208677005	CR1L	NA	NA	-0.594362	0.876581	NA	NA
rs12068225	rs12068225	1	207662306	CR1L	1.12624	0.813796	NA	NA	NA	NA
rs12089705	rs12089705	1	208622869	CR1L	NA	NA	1.09883	0.526013	NA	NA
rs12133548	rs12133548	1	207506606	CR1L	0.597051	0.811454	NA	NA	NA	NA
rs1410408	rs1410408	1	207666308	CR1L	NA	NA	1.20699	0.844558	NA	NA
rs1507757	rs1507757	1	207504748	CR1L	0.597051	0.811454	NA	NA	NA	NA
rs1507759	rs1507759	1	207507628	CR1L	0.597051	0.811454	NA	NA	NA	NA
rs1507760	rs1507760	1	207509365	CR1L	0.597051	0.811454	NA	NA	NA	NA
rs1507765	rs1507765	1	207535246	CR1L	0.46795	0.87229	NA	NA	NA	NA
rs1537693	rs1537693	1	208404823	CR1L	NA	NA	-0.563661	0.856889	NA	NA
rs1565	rs1565	1	207250570	CR1L	NA	NA	-0.731803	0.735604	NA	NA
rs1588143	rs1588143	1	207519523	CR1L	0.518343	0.866914	NA	NA	NA	NA
rs1652333	rs1652333	1	207470460	CR1L	0.815042	0.677093	NA	NA	NA	NA
rs17018929	rs17018929	1	207166594	CR1L	NA	NA	-1.39847	0.737292	NA	NA
rs17021100	rs17021100	1	207294007	CR1L	-0.567632	0.875403	NA	NA	NA	NA
rs17618	rs17618	1	207653364	CR1L	1.12286	0.744338	NA	NA	NA	NA
rs2182911	rs2182911	1	207660071	CR1L	NA	NA	-0.641274	0.87698	NA	NA
rs2473653	rs2473653	1	208101656	CR1L	-0.671288	0.757008	NA	NA	NA	NA
rs2802223	rs2802223	1	207550616	CR1L	0.706252	0.844078	NA	NA	NA	NA
rs2842707	NA	1	207297484	CR1L	-0.515058	0.856905	NA	NA	NA	NA
rs28609307	rs28609307	1	208038968	CR1L	0.566755	0.861847	NA	NA	NA	NA
rs291106	rs291106	1	207079965	CR1L	NA	NA	0.624963	0.815825	NA	NA
rs4072677	rs4072677	1	206879122	CR1L	NA	NA	0.492912	0.875141	NA	NA
rs41316827	rs41316827	1	207927624	CR1L	1.19463	0.847959	NA	NA	NA	NA
rs4844591	rs4844591	1	207500293	CR1L	0.597051	0.811454	NA	NA	NA	NA
rs526266	rs526266	1	208038546	CR1L	0.566755	0.861847	NA	NA	NA	NA
rs585194	rs585194	1	208326221	CR1L	-1.06299	0.872646	NA	NA	NA	NA
rs600031	rs600031	1	208325244	CR1L	0.639871	0.859953	NA	NA	NA	NA
rs614732	rs614732	1	208112125	CR1L	-0.581761	0.829377	NA	NA	NA	NA
rs6540582	rs6540582	1	206916362	CR1L	0.833402	0.705204	NA	NA	NA	NA
rs6662070	rs6662070	1	207505709	CR1L	0.549208	0.845156	NA	NA	NA	NA
rs6700168	rs6700168	1	207502534	CR1L	0.597051	0.811454	NA	NA	NA	NA
rs6702997	rs6702997	1	207502347	CR1L	0.597051	0.811454	NA	NA	NA	NA
rs6703002	rs6703002	1	207502372	CR1L	0.597051	0.811454	NA	NA	NA	NA
rs701615	rs701615	1	208658283	CR1L	0.570559	0.847202	NA	NA	NA	NA
rs7515332	rs7515332	1	208545853	CR1L	NA	NA	-0.573961	0.871214	NA	NA
rs7548463	rs7548463	1	207502891	CR1L	0.597051	0.811454	NA	NA	NA	NA
rs7555030	rs7555030	1	207508730	CR1L	0.597051	0.811454	NA	NA	NA	NA
rs76169194	rs76169194	1	207283641	CR1L	1.03504	0.657578	NA	NA	NA	NA
rs841497	rs841497	1	208667886	CR1L	0.641622	0.75376	NA	NA	NA	NA
rs925130	rs925130	1	207503432	CR1L	0.597051	0.811454	NA	NA	NA	NA
JHU_1.206674976	NA	1	206674977	CR2	-1.08568	0.83685	NA	NA	NA	NA
JHU_1.206794352	rs113591846	1	206794353	CR2	NA	NA	1.35038	0.738108	NA	NA
JHU_1.206839768	rs4845126	1	206839769	CR2	-0.74507	0.874003	-0.848594	0.801409	NA	NA
JHU_1.206935477	NA	1	206935478	CR2	-1.3471	0.838103	NA	NA	NA	NA
JHU_1.207164634	rs6694365	1	207164635	CR2	NA	NA	-0.578493	0.865357	NA	NA
JHU_1.207537080	rs115778786	1	207537081	CR2	1.24818	0.866715	NA	NA	NA	NA
JHU_1.207676855	NA	1	207676856	CR2	NA	NA	-0.943002	0.822774	NA	NA
JHU_1.207687415	rs78608133	1	207687416	CR2	1.16949	0.755245	NA	NA	NA	NA
JHU_1.207805724	rs17048149	1	207805725	CR2	1.2318	0.627649	NA	NA	NA	NA
JHU_1.207807975	rs55696617	1	207807976	CR2	0.765759	0.712268	NA	NA	NA	NA
JHU_1.207821579	NA	1	207821580	CR2	1.17028	0.714396	NA	NA	NA	NA
kgp8121084	rs79707006	1	206928742	CR2	-1.04934	0.719372	NA	NA	NA	NA
rs1032980	rs1032980	1	207640345	CR2	NA	NA	-0.60172	0.850899	NA	NA
rs10863358	rs10863358	1	207690871	CR2	0.694886	0.842264	NA	NA	NA	NA
rs10863694	rs10863694	1	208262786	CR2	NA	NA	-1.32035	0.748405	NA	NA
rs11117956	NA	1	207684359	CR2	0.799028	0.790338	NA	NA	NA	NA
rs11118976	rs11118976	1	208214954	CR2	NA	NA	-1.0202	0.783576	NA	NA
rs11119102	rs11119102	1	206762684	CR2	NA	NA	-1.00041	0.829892	NA	NA
rs11119598	rs11119598	1	206977957	CR2	-1.04748	0.840864	NA	NA	NA	NA
rs1126618	rs1126618	1	207297680	CR2	-1.1925	0.813154	NA	NA	NA	NA
rs114589181	rs114589181	1	207678791	CR2	1.16949	0.755245	NA	NA	NA	NA
rs11811665	rs11811665	1	208183804	CR2	-0.713976	0.877081	NA	NA	NA	NA
rs12079333	rs12079333	1	208525646	CR2	NA	NA	1.09087	0.829875	NA	NA
rs12080578	rs12080578	1	207820612	CR2	1.17028	0.714396	NA	NA	NA	NA
rs1410408	rs1410408	1	207666308	CR2	-1.47276	0.847398	NA	NA	NA	NA
rs1507756	rs1507756	1	207571518	CR2	NA	NA	-0.602965	0.839356	NA	NA
rs17020312	NA	1	206643973	CR2	0.92052	0.829471	NA	NA	NA	NA
rs17020983	rs17020983	1	207288297	CR2	-0.837917	0.724708	NA	NA	NA	NA
rs17020993	rs17020993	1	207288392	CR2	-0.858602	0.724186	NA	NA	NA	NA
rs17048122	rs17048122	1	207804477	CR2	1.2318	0.627649	NA	NA	NA	NA
rs2036258	rs2036258	1	208598996	CR2	NA	NA	-0.878507	0.879453	NA	NA
rs2182911	rs2182911	1	207660071	CR2	0.819994	0.864141	NA	NA	NA	NA
rs2297549	rs2297549	1	206643774	CR2	-1.39896	0.766502	NA	NA	NA	NA
rs291106	rs291106	1	207079965	CR2	-0.754602	0.830875	NA	NA	NA	NA
rs3737002	rs3737002	1	207760773	CR2	-1.32511	0.859328	NA	NA	NA	NA
rs41303982	rs41303982	1	206643556	CR2	1.02738	0.869105	NA	NA	NA	NA
rs4844540	rs4844540	1	206736573	CR2	-0.940131	0.767511	NA	NA	NA	NA
rs4844548	rs4844548	1	206839511	CR2	NA	NA	-0.779443	0.826985	NA	NA
rs56906512	rs56906512	1	206844829	CR2	NA	NA	-1.02392	0.8559	NA	NA
rs585194	rs585194	1	208326221	CR2	-1.38565	0.850024	-1.31012	0.856948	NA	NA
rs6656123	rs6656123	1	207595822	CR2	NA	NA	0.788494	0.852292	NA	NA
rs6658181	rs6658181	1	206776097	CR2	NA	NA	-0.772078	0.732804	NA	NA
rs6669685	rs6669685	1	206734044	CR2	NA	NA	-1.67107	0.686915	NA	NA
rs6672060	rs6672060	1	207159378	CR2	NA	NA	-0.54332	0.875117	NA	NA
rs6673422	rs6673422	1	207253487	CR2	0.742388	0.838901	NA	NA	NA	NA
rs74148003	rs74148003	1	206686360	CR2	NA	NA	-1.30245	0.815947	NA	NA
rs74706885	rs74706885	1	208327194	CR2	0.882117	0.879672	NA	NA	NA	NA
rs7525530	rs7525530	1	207483166	CR2	NA	NA	-0.722897	0.880563	NA	NA
rs7533852	rs7533852	1	207495427	CR2	NA	NA	-0.722897	0.880563	NA	NA
rs80321231	rs80321231	1	206699636	CR2	-1.08568	0.83685	NA	NA	NA	NA
rs8942	rs8942	1	207269919	CR2	-1.05966	0.805781	NA	NA	NA	NA
JHU_1.156427947	NA	1	156427948	CRABP2	-0.884655	0.881281	NA	NA	NA	NA
JHU_1.156543835	rs11805917	1	156543836	CRABP2	-0.883406	0.602385	-1.04866	0.490084	NA	NA
JHU_1.156630787	rs116246257	1	156630788	CRABP2	-1.29008	0.639219	-1.09977	0.846072	NA	NA
JHU_1.156661909	rs113375384	1	156661910	CRABP2	0.874306	0.824305	0.865879	0.870958	NA	NA
JHU_1.156683949	rs375451080	1	156683950	CRABP2	-1.51654	0.552327	NA	NA	NA	NA
JHU_1.156687953	NA	1	156687954	CRABP2	-1.43751	0.502555	NA	NA	NA	NA
JHU_1.156691943	rs112065043	1	156691944	CRABP2	-1.51856	0.668911	NA	NA	NA	NA
JHU_1.156791286	NA	1	156791287	CRABP2	1.11584	0.849287	NA	NA	NA	NA
JHU_1.156929734	rs11264590	1	156929735	CRABP2	-0.888125	0.765512	NA	NA	NA	NA
JHU_1.157150709	rs182404763	1	157150710	CRABP2	-0.654653	0.766175	NA	NA	NA	NA
JHU_1.157337161	NA	1	157337162	CRABP2	1.04985	0.806099	NA	NA	NA	NA
JHU_1.157452542	rs113931599	1	157452543	CRABP2	1.18697	0.879105	NA	NA	NA	NA
JHU_1.157487950	rs2873345	1	157487951	CRABP2	-0.474134	0.869941	NA	NA	NA	NA
JHU_1.157507983	rs914724	1	157507984	CRABP2	0.612791	0.813676	NA	NA	NA	NA
exm109047	rs11586833	1	156347834	CRABP2	-0.885346	0.815378	NA	NA	NA	NA
kgp5866660	NA	1	156883215	CRABP2	0.752676	0.876689	NA	NA	NA	NA
rs11264498	NA	1	156526387	CRABP2	0.672605	0.875518	NA	NA	NA	NA
rs11264625	rs11264625	1	157128705	CRABP2	0.52511	0.83961	NA	NA	NA	NA
rs114419948	NA	1	156370423	CRABP2	-1.2533	0.817468	NA	NA	NA	NA
rs116070903	rs116070903	1	156464423	CRABP2	-1.01908	0.859009	NA	NA	NA	NA
rs116239885	rs116239885	1	156555072	CRABP2	NA	NA	1.12639	0.842053	NA	NA
rs1176542	rs1176542	1	157133476	CRABP2	-0.657141	0.759651	NA	NA	NA	NA
rs1176544	rs1176544	1	157133633	CRABP2	-0.657141	0.759651	NA	NA	NA	NA
rs12035162	rs12035162	1	156663125	CRABP2	NA	NA	1.01391	0.726866	NA	NA
rs12408914	rs12408914	1	157346107	CRABP2	1.36752	0.7882	NA	NA	NA	NA
rs13376034	NA	1	156812145	CRABP2	-0.829665	0.874702	NA	NA	NA	NA
rs1338678	rs1338678	1	157283479	CRABP2	0.530453	0.838103	NA	NA	NA	NA
rs1338679	rs1338679	1	157281126	CRABP2	-0.481349	0.86075	NA	NA	NA	NA
rs1361745	rs1361745	1	156610650	CRABP2	0.659792	0.823805	NA	NA	NA	NA
rs1571045	rs1571045	1	157066129	CRABP2	NA	NA	0.767711	0.783576	NA	NA
rs1572416	rs1572416	1	156952054	CRABP2	0.661514	0.857889	NA	NA	NA	NA
rs16837198	NA	1	156105962	CRABP2	0.940707	0.81902	NA	NA	NA	NA
rs16838411	rs16838411	1	157275294	CRABP2	-0.550081	0.793699	NA	NA	NA	NA
rs1800600	rs1800600	1	156785779	CRABP2	0.573271	0.832214	NA	NA	NA	NA
rs1800601	rs1800601	1	156785617	CRABP2	0.78181	0.470705	NA	NA	NA	NA
rs1977588	rs1977588	1	157510939	CRABP2	0.612791	0.813676	NA	NA	NA	NA
rs2147445	rs2147445	1	157335891	CRABP2	1.04985	0.806099	NA	NA	NA	NA
rs2241109	rs2241109	1	156173082	CRABP2	0.694203	0.874861	NA	NA	NA	NA
rs2251847	rs2251847	1	156204047	CRABP2	0.523596	0.859283	NA	NA	NA	NA
rs2317058	rs2317058	1	157468663	CRABP2	NA	NA	-0.774733	0.757033	NA	NA
rs2985714	rs2985714	1	156340618	CRABP2	0.830743	0.768176	NA	NA	NA	NA
rs3738581	rs3738581	1	156147558	CRABP2	0.714285	0.777563	NA	NA	NA	NA
rs3748569	rs3748569	1	156351699	CRABP2	0.470991	0.871149	NA	NA	NA	NA
rs3748570	rs3748570	1	156640156	CRABP2	0.735473	0.677721	NA	NA	NA	NA
rs3845584	rs3845584	1	157465941	CRABP2	0.438781	0.879019	NA	NA	NA	NA
rs4618959	rs4618959	1	156352870	CRABP2	-0.61553	0.880211	NA	NA	NA	NA
rs4641304	rs4641304	1	156342917	CRABP2	-1.02825	0.615572	NA	NA	NA	NA
rs4661062	rs4661062	1	156824673	CRABP2	-1.31202	0.827409	-1.60265	0.772745	NA	NA
rs4661074	NA	1	156875092	CRABP2	-0.806317	0.857921	NA	NA	NA	NA
rs4661163	rs4661163	1	156355445	CRABP2	-0.644695	0.790045	NA	NA	NA	NA
rs4971134	rs4971134	1	157378975	CRABP2	-0.64159	0.831795	NA	NA	NA	NA
rs553016	rs553016	1	156106863	CRABP2	NA	NA	-0.808267	0.680288	NA	NA
rs55669209	rs55669209	1	156122140	CRABP2	NA	NA	-0.685837	0.783062	NA	NA
rs56246420	rs56246420	1	156482136	CRABP2	NA	NA	0.993077	0.804585	NA	NA
rs58014386	rs58014386	1	157374210	CRABP2	0.970027	0.612727	NA	NA	NA	NA
rs59573847	rs59573847	1	156520100	CRABP2	NA	NA	-0.850089	0.86349	NA	NA
rs60225867	rs60225867	1	156542294	CRABP2	-0.883406	0.602385	-1.04866	0.490084	NA	NA
rs61813833	rs61813833	1	156883617	CRABP2	0.911904	0.864332	NA	NA	NA	NA
rs6427384	rs6427384	1	157508882	CRABP2	0.612791	0.813676	NA	NA	NA	NA
rs6665760	rs6665760	1	156336792	CRABP2	0.690763	0.787877	NA	NA	NA	NA
rs6674079	rs6674079	1	156486061	CRABP2	0.635311	0.87741	NA	NA	NA	NA
rs6679425	rs6679425	1	156550968	CRABP2	0.559344	0.850134	NA	NA	NA	NA
rs6680515	rs6680515	1	157463366	CRABP2	-0.552567	0.854763	NA	NA	NA	NA
rs6681602	rs6681602	1	157380954	CRABP2	-0.621939	0.82497	-0.689818	0.825942	NA	NA
rs67195253	rs67195253	1	156796815	CRABP2	-0.494587	0.882323	NA	NA	NA	NA
rs73011586	rs73011586	1	157517765	CRABP2	-0.559376	0.879672	NA	NA	NA	NA
rs74118719	rs74118719	1	156553647	CRABP2	NA	NA	-1.76122	0.728822	NA	NA
rs752640	rs752640	1	156352012	CRABP2	0.780573	0.79114	-0.80849	0.830885	NA	NA
rs7532302	rs7532302	1	156659768	CRABP2	0.858736	0.65198	NA	NA	NA	NA
rs7535100	rs7535100	1	157319351	CRABP2	0.757736	0.480046	NA	NA	NA	NA
rs867921	rs867921	1	156352974	CRABP2	-0.588464	0.86939	NA	NA	NA	NA
rs868188	rs868188	1	156907115	CRABP2	0.603839	0.87524	NA	NA	NA	NA
rs872120	rs872120	1	156352396	CRABP2	-0.715253	0.543834	NA	NA	NA	NA
rs873448	rs873448	1	157330887	CRABP2	NA	NA	-0.944859	0.84011	NA	NA
rs933489	rs933489	1	156235120	CRABP2	NA	NA	-0.657319	0.833383	NA	NA
rs945508	rs945508	1	156907081	CRABP2	-0.862257	0.839519	NA	NA	NA	NA
rs9988587	rs9988587	1	156542599	CRABP2	-0.883406	0.602385	-1.04866	0.490084	NA	NA
JHU_1.153185548	rs368146688	1	153185549	CREB3L4	NA	NA	-0.396522	0.764141	NA	NA
JHU_1.153269926	rs11205267	1	153269927	CREB3L4	NA	NA	0.288634	0.785172	NA	NA
JHU_1.154403554	rs146922583	1	154403555	CREB3L4	NA	NA	0.645697	0.825807	NA	NA
JHU_1.154450920	rs72698160	1	154450921	CREB3L4	NA	NA	0.645697	0.825807	NA	NA
JHU_1.154580210	NA	1	154580211	CREB3L4	NA	NA	-0.437646	0.83749	NA	NA
JHU_1.154609463	NA	1	154609464	CREB3L4	NA	NA	0.645697	0.825807	NA	NA
JHU_1.154709107	rs79723665	1	154709108	CREB3L4	-0.451266	0.857372	NA	NA	NA	NA
JHU_1.154717417	rs74115856	1	154717418	CREB3L4	NA	NA	-0.505014	0.470964	NA	NA
JHU_1.154803458	rs78400016	1	154803459	CREB3L4	-1.09183	0.379393	NA	NA	NA	NA
exm102341	rs2230870	1	153512612	CREB3L4	-0.775791	0.831496	NA	NA	NA	NA
rs11205222	rs11205222	1	153182979	CREB3L4	NA	NA	-0.519918	0.713501	NA	NA
rs11205276	rs11205276	1	153328884	CREB3L4	NA	NA	0.303607	0.840091	NA	NA
rs11264268	rs11264268	1	154796520	CREB3L4	NA	NA	-0.398537	0.662461	NA	NA
rs113088584	rs113088584	1	153621155	CREB3L4	NA	NA	0.442776	0.864278	NA	NA
rs114184321	rs114184321	1	154755994	CREB3L4	0.614603	0.858235	NA	NA	NA	NA
rs11584635	rs11584635	1	154760965	CREB3L4	-0.911257	0.704971	NA	NA	NA	NA
rs11808053	rs11808053	1	154749047	CREB3L4	NA	NA	-0.348008	0.871023	NA	NA
rs11808215	rs11808215	1	153086499	CREB3L4	NA	NA	-0.413605	0.666477	NA	NA
rs12028877	rs12028877	1	154731265	CREB3L4	NA	NA	0.445727	0.879165	NA	NA
rs12081567	rs12081567	1	153200987	CREB3L4	NA	NA	-0.414312	0.841994	NA	NA
rs12096209	rs12096209	1	153320401	CREB3L4	NA	NA	0.343922	0.811824	NA	NA
rs1212352	rs1212352	1	154239283	CREB3L4	-0.609954	0.84737	NA	NA	NA	NA
rs1218565	rs1218565	1	154817687	CREB3L4	0.417937	0.861208	NA	NA	NA	NA
rs1347251	rs1347251	1	153269184	CREB3L4	NA	NA	-0.276541	0.764141	NA	NA
rs1560832	rs1560832	1	153335384	CREB3L4	0.289463	0.874418	NA	NA	NA	NA
rs16836320	rs16836320	1	154717908	CREB3L4	NA	NA	0.332972	0.86932	NA	NA
rs1702177	rs1702177	1	154776886	CREB3L4	NA	NA	-0.284158	0.857994	NA	NA
rs2072660	rs2072660	1	154548721	CREB3L4	-0.325673	0.859056	NA	NA	NA	NA
rs2228146	rs2228146	1	154427050	CREB3L4	NA	NA	-0.374384	0.86942	NA	NA
rs35347202	rs35347202	1	153309699	CREB3L4	NA	NA	0.59496	0.819432	NA	NA
rs3811451	rs3811451	1	154350589	CREB3L4	-0.526938	0.62048	NA	NA	NA	NA
rs4329505	rs4329505	1	154432420	CREB3L4	NA	NA	-0.269513	0.833017	NA	NA
rs4406622	NA	1	154346416	CREB3L4	-0.569713	0.605135	NA	NA	NA	NA
rs4537545	rs4537545	1	154418879	CREB3L4	NA	NA	0.275725	0.836897	NA	NA
rs4845623	rs4845623	1	154415777	CREB3L4	NA	NA	0.255488	0.861524	NA	NA
rs6426905	rs6426905	1	154706620	CREB3L4	NA	NA	0.244214	0.880217	NA	NA
rs6426929	rs6426929	1	154750989	CREB3L4	NA	NA	-0.334271	0.670525	NA	NA
rs6667045	rs6667045	1	154726567	CREB3L4	NA	NA	-0.357212	0.787442	NA	NA
rs6691934	rs6691934	1	153328571	CREB3L4	0.517996	0.805619	NA	NA	NA	NA
rs6700814	rs6700814	1	154783756	CREB3L4	0.343285	0.86783	NA	NA	NA	NA
rs6701860	rs6701860	1	154653632	CREB3L4	-0.667735	0.66521	NA	NA	NA	NA
rs74473220	rs74473220	1	153279597	CREB3L4	NA	NA	0.59496	0.819432	NA	NA
rs7528919	rs7528919	1	154699134	CREB3L4	NA	NA	-0.390126	0.872261	NA	NA
rs7529229	rs7529229	1	154420778	CREB3L4	NA	NA	0.275725	0.836897	NA	NA
rs7543897	rs7543897	1	154678986	CREB3L4	-0.585957	0.770768	NA	NA	NA	NA
rs78996529	rs78996529	1	154862454	CREB3L4	0.446738	0.876119	NA	NA	NA	NA
rs9970364	rs9970364	1	154794318	CREB3L4	-0.569037	0.788267	NA	NA	NA	NA
JHU_1.167060075	rs112148498	1	167060076	CREG1	NA	NA	-0.195919	0.877001	NA	NA
JHU_1.167418392	NA	1	167418393	CREG1	-0.283237	0.86939	NA	NA	NA	NA
JHU_1.168179455	rs59863955	1	168179456	CREG1	0.309374	0.878462	NA	NA	NA	NA
JHU_1.168339096	NA	1	168339097	CREG1	NA	NA	-0.224998	0.870537	NA	NA
rs11576829	rs11576829	1	168453337	CREG1	NA	NA	-0.157785	0.857102	NA	NA
rs11578481	rs11578481	1	167879655	CREG1	NA	NA	0.156132	0.719661	NA	NA
rs12065895	rs12065895	1	167434858	CREG1	NA	NA	-0.318767	0.806084	NA	NA
rs17433906	rs17433906	1	167016898	CREG1	NA	NA	0.16236	0.814546	NA	NA
rs1917534	rs1917534	1	167397271	CREG1	-0.199012	0.847435	-0.136621	0.857826	NA	NA
rs203777	rs203777	1	167876616	CREG1	NA	NA	-0.173496	0.820284	NA	NA
rs203850	rs203850	1	167849701	CREG1	NA	NA	0.133865	0.768596	NA	NA
rs2071921	rs2071921	1	167825485	CREG1	NA	NA	0.109046	0.880441	NA	NA
rs2284757	rs2284757	1	168363162	CREG1	0.208649	0.75632	NA	NA	NA	NA
rs267746	rs267746	1	167096931	CREG1	NA	NA	-0.114902	0.877787	NA	NA
rs269676	rs269676	1	166500023	CREG1	-0.213532	0.869887	-0.14807	0.875141	NA	NA
rs3819818	rs3819818	1	168257331	CREG1	0.18053	0.868335	NA	NA	NA	NA
rs4657662	rs4657662	1	167450082	CREG1	-0.264077	0.842207	NA	NA	NA	NA
rs4657690	NA	1	167601061	CREG1	-0.372355	0.807551	NA	NA	NA	NA
rs58951385	rs58951385	1	167458332	CREG1	0.179664	0.872221	NA	NA	NA	NA
rs6667542	rs6667542	1	168487659	CREG1	NA	NA	0.141728	0.840542	NA	NA
rs6691080	rs6691080	1	167140959	CREG1	0.195066	0.867973	0.15524	0.816344	NA	NA
rs6696087	rs6696087	1	168263557	CREG1	NA	NA	0.203416	0.857994	NA	NA
rs73026706	rs73026706	1	166880116	CREG1	0.278769	0.874758	0.214134	0.847159	NA	NA
rs7514302	rs7514302	1	167569730	CREG1	NA	NA	-0.126453	0.836376	NA	NA
rs7529824	rs7529824	1	168500458	CREG1	NA	NA	0.115657	0.86132	NA	NA
rs77260542	rs77260542	1	168357489	CREG1	0.237671	0.868978	NA	NA	NA	NA
rs858099	rs858099	1	168426153	CREG1	-0.222798	0.785699	-0.157229	0.780229	NA	NA
JHU_1.16069927	rs74054849	1	16069928	CROCC	-0.382296	0.547748	-0.194642	0.86311	NA	NA
JHU_1.16125636	NA	1	16125637	CROCC	NA	NA	0.258924	0.780975	NA	NA
JHU_1.16224661	rs112161446	1	16224662	CROCC	-0.52302	0.669554	NA	NA	NA	NA
JHU_1.16370433	NA	1	16370434	CROCC	-0.457959	0.874424	NA	NA	NA	NA
JHU_1.16383514	NA	1	16383515	CROCC	NA	NA	-0.234923	0.870788	NA	NA
JHU_1.16386733	rs9442231	1	16386734	CROCC	-0.285786	0.853154	NA	NA	NA	NA
JHU_1.16492659	rs142906211	1	16492660	CROCC	NA	NA	-0.430233	0.8661	NA	NA
JHU_1.16517090	rs55988537	1	16517091	CROCC	-0.373827	0.642769	-0.245222	0.769869	NA	NA
JHU_1.16821248	NA	1	16821249	CROCC	-0.372626	0.7306	-0.254403	0.789714	NA	NA
JHU_1.16838987	NA	1	16838988	CROCC	-0.413758	0.788039	NA	NA	NA	NA
JHU_1.16864529	NA	1	16864530	CROCC	NA	NA	-0.213826	0.815947	NA	NA
JHU_1.16887184	NA	1	16887185	CROCC	0.727851	0.610686	0.433466	0.811344	NA	NA
JHU_1.16902415	NA	1	16902416	CROCC	NA	NA	0.504581	0.558735	NA	NA
JHU_1.16921706	rs57573941	1	16921707	CROCC	NA	NA	0.419217	0.725537	NA	NA
JHU_1.16926640	NA	1	16926641	CROCC	NA	NA	0.369507	0.717381	NA	NA
JHU_1.16930754	NA	1	16930755	CROCC	0.387014	0.821736	0.36365	0.609814	NA	NA
JHU_1.16932535	NA	1	16932536	CROCC	0.442799	0.788553	0.34517	0.757033	NA	NA
JHU_1.16947198	NA	1	16947199	CROCC	NA	NA	0.462453	0.634821	NA	NA
JHU_1.16965001	NA	1	16965002	CROCC	NA	NA	0.462453	0.634821	NA	NA
JHU_1.16969623	NA	1	16969624	CROCC	NA	NA	0.339217	0.808553	NA	NA
JHU_1.16979703	rs75268749	1	16979704	CROCC	NA	NA	0.432352	0.745152	NA	NA
JHU_1.17022454	NA	1	17022455	CROCC	NA	NA	0.285825	0.841845	NA	NA
JHU_1.17028874	NA	1	17028875	CROCC	0.365376	0.856526	NA	NA	NA	NA
JHU_1.17048074	NA	1	17048075	CROCC	NA	NA	0.267986	0.8386	NA	NA
JHU_1.17186748	rs143871044	1	17186749	CROCC	NA	NA	0.24719	0.869534	NA	NA
JHU_1.17209961	NA	1	17209962	CROCC	0.414899	0.881435	0.558895	0.261802	NA	NA
JHU_1.17216131	rs115865575	1	17216132	CROCC	0.486631	0.840855	0.486277	0.596126	NA	NA
JHU_1.17217068	NA	1	17217069	CROCC	NA	NA	0.307481	0.852772	NA	NA
JHU_1.17234970	NA	1	17234971	CROCC	NA	NA	0.404695	0.739536	NA	NA
JHU_1.17239507	rs11203409	1	17239508	CROCC	NA	NA	0.410008	0.820857	NA	NA
JHU_1.17245744	rs368638566	1	17245745	CROCC	NA	NA	0.405839	0.703894	NA	NA
JHU_1.17249583	NA	1	17249584	CROCC	0.739275	0.5872	0.549712	0.586694	NA	NA
JHU_1.17250140	NA	1	17250141	CROCC	NA	NA	0.313284	0.811133	NA	NA
JHU_1.17255723	NA	1	17255724	CROCC	NA	NA	0.373005	0.755955	NA	NA
JHU_1.17554073	rs115917714	1	17554074	CROCC	-0.338939	0.876261	NA	NA	NA	NA
JHU_1.17599593	rs112149037	1	17599594	CROCC	0.320161	0.87215	NA	NA	NA	NA
JHU_1.17744535	rs57142672	1	17744536	CROCC	NA	NA	-0.169646	0.87399	NA	NA
JHU_1.18008483	rs10888047	1	18008484	CROCC	NA	NA	0.430832	0.818511	NA	NA
JHU_1.18026276	rs28481933	1	18026277	CROCC	NA	NA	0.191798	0.813491	NA	NA
JHU_1.18045235	rs61764946	1	18045236	CROCC	0.241949	0.83308	NA	NA	NA	NA
JHU_1.18091063	rs11590632	1	18091064	CROCC	0.218225	0.872863	NA	NA	NA	NA
rs11260743	rs11260743	1	16465403	CROCC	-0.258116	0.79924	NA	NA	NA	NA
rs113760436	NA	1	17211602	CROCC	NA	NA	0.493057	0.56853	NA	NA
rs12024558	rs12024558	1	16518748	CROCC	0.370906	0.875035	NA	NA	NA	NA
rs12037653	rs12037653	1	17600317	CROCC	-0.332891	0.824964	NA	NA	NA	NA
rs12086331	NA	1	17538931	CROCC	NA	NA	0.27076	0.857037	NA	NA
rs1408953	rs1408953	1	17878619	CROCC	-0.337321	0.762301	NA	NA	NA	NA
rs142570661	rs142570661	1	17207711	CROCC	NA	NA	0.38759	0.880096	NA	NA
rs1578386	rs1578386	1	18182641	CROCC	0.623461	0.673623	0.351297	0.85988	NA	NA
rs1635566	NA	1	17683157	CROCC	0.257472	0.868978	NA	NA	NA	NA
rs16823950	rs16823950	1	17551943	CROCC	-0.423088	0.834357	NA	NA	NA	NA
rs1748012	rs1748012	1	17682100	CROCC	NA	NA	0.291978	0.739872	NA	NA
rs1977269	rs1977269	1	17004850	CROCC	NA	NA	-0.232935	0.761601	NA	NA
rs2076615	NA	1	17413121	CROCC	0.313861	0.838103	NA	NA	NA	NA
rs2143810	rs2143810	1	17440854	CROCC	-0.471623	0.873311	NA	NA	NA	NA
rs2244444	rs2244444	1	17846922	CROCC	NA	NA	0.169016	0.86349	NA	NA
rs2254135	rs2254135	1	17834742	CROCC	0.264473	0.844531	0.197116	0.847647	NA	NA
rs2670494	rs2670494	1	16739907	CROCC	-0.335611	0.855012	NA	NA	NA	NA
rs28505459	rs28505459	1	16407824	CROCC	0.333218	0.867384	0.311594	0.751146	NA	NA
rs28616748	rs28616748	1	16424085	CROCC	-0.285695	0.839245	NA	NA	NA	NA
rs2863455	NA	1	16388556	CROCC	-0.372941	0.525273	-0.264282	0.596667	NA	NA
rs28757713	rs28757713	1	16422010	CROCC	0.379019	0.853336	NA	NA	NA	NA
rs2977283	rs2977283	1	17541949	CROCC	NA	NA	-0.226476	0.816929	NA	NA
rs35381732	rs35381732	1	17634740	CROCC	-0.451939	0.781843	NA	NA	NA	NA
rs35596878	rs35596878	1	17965630	CROCC	-0.534692	0.861712	NA	NA	NA	NA
rs4661359	rs4661359	1	16513153	CROCC	0.350864	0.697479	NA	NA	NA	NA
rs4920381	rs4920381	1	18092615	CROCC	0.222217	0.87103	NA	NA	NA	NA
rs5253	rs5253	1	16380196	CROCC	0.382429	0.384245	0.191634	0.834316	NA	NA
rs563835	rs563835	1	18201318	CROCC	0.267771	0.831191	NA	NA	NA	NA
rs6656611	rs6656611	1	16515805	CROCC	0.318931	0.867203	NA	NA	NA	NA
rs6684802	rs6684802	1	16449680	CROCC	0.44493	0.846671	NA	NA	NA	NA
rs72887136	rs72887136	1	16397870	CROCC	NA	NA	-0.173297	0.852292	NA	NA
rs74058962	rs74058962	1	17532899	CROCC	NA	NA	0.184795	0.880454	NA	NA
rs74845469	rs74845469	1	16786529	CROCC	0.537281	0.866715	0.53265	0.691032	NA	NA
rs7516080	rs7516080	1	16067904	CROCC	0.30038	0.853647	0.2564	0.785885	NA	NA
rs77066748	rs77066748	1	17494572	CROCC	NA	NA	-0.32691	0.877851	NA	NA
rs77870948	rs77870948	1	16260513	CROCC	-0.52302	0.669554	NA	NA	NA	NA
rs79014590	rs79014590	1	16786935	CROCC	NA	NA	0.297154	0.811219	NA	NA
rs79963534	rs79963534	1	18181841	CROCC	0.603309	0.667854	NA	NA	NA	NA
rs821000	rs821000	1	16773880	CROCC	NA	NA	-0.229137	0.682901	NA	NA
rs924202	rs924202	1	16442847	CROCC	0.564364	0.436416	0.367932	0.637756	NA	NA
rs9435730	rs9435730	1	17305903	CROCC	0.314274	0.774007	NA	NA	NA	NA
exm102219	rs3006412	1	153390542	CRTC2	NA	NA	0.0900319	0.816554	NA	NA
kgp354606	NA	1	154321663	CRTC2	NA	NA	0.11575	0.84389	NA	NA
kgp8196224	rs55846424	1	154693406	CRTC2	0.119166	0.855127	NA	NA	NA	NA
rs1010225	rs1010225	1	154792825	CRTC2	NA	NA	-0.139154	0.847289	NA	NA
rs10128027	rs10128027	1	154691445	CRTC2	NA	NA	-0.0947076	0.866935	NA	NA
rs11205297	rs11205297	1	153433696	CRTC2	NA	NA	-0.10676	0.839398	NA	NA
rs11264243	rs11264243	1	154666350	CRTC2	NA	NA	0.0908496	0.747154	NA	NA
rs11548103	rs11548103	1	153588340	CRTC2	0.0930052	0.881676	NA	NA	NA	NA
rs11548104	rs11548104	1	153587308	CRTC2	0.0930052	0.881676	NA	NA	NA	NA
rs11582424	rs11582424	1	154363985	CRTC2	NA	NA	0.160988	0.26631	NA	NA
rs11586379	NA	1	154307630	CRTC2	NA	NA	-0.10906	0.755558	NA	NA
rs1218565	rs1218565	1	154817687	CRTC2	NA	NA	0.108867	0.835599	NA	NA
rs12737434	rs12737434	1	154772089	CRTC2	NA	NA	-0.0962395	0.792078	NA	NA
rs1500941	rs1500941	1	153087661	CRTC2	NA	NA	0.08318	0.852292	NA	NA
rs1552483	rs1552483	1	154324898	CRTC2	0.112746	0.843928	0.144838	0.536196	NA	NA
rs16835308	rs16835308	1	153404808	CRTC2	NA	NA	-0.10449	0.787318	NA	NA
rs1685633	rs1685633	1	154291718	CRTC2	-0.112483	0.864743	NA	NA	NA	NA
rs2798604	rs2798604	1	154798153	CRTC2	NA	NA	-0.111277	0.87874	NA	NA
rs2988721	rs2988721	1	154308641	CRTC2	NA	NA	0.114149	0.646577	NA	NA
rs3006488	rs3006488	1	153362507	CRTC2	NA	NA	0.107568	0.761912	NA	NA
rs310098	rs310098	1	153037463	CRTC2	-0.0858553	0.871521	NA	NA	NA	NA
rs35124163	rs35124163	1	153340504	CRTC2	-0.135412	0.877112	NA	NA	NA	NA
rs3811451	rs3811451	1	154350589	CRTC2	0.102202	0.854668	0.0965945	0.844558	NA	NA
rs4406622	NA	1	154346416	CRTC2	NA	NA	0.106437	0.830197	NA	NA
rs4845666	rs4845666	1	154723119	CRTC2	NA	NA	-0.129481	0.813599	NA	NA
rs57569414	rs57569414	1	154380419	CRTC2	-0.127871	0.855567	NA	NA	NA	NA
rs6685323	rs6685323	1	154295592	CRTC2	NA	NA	0.0793949	0.846072	NA	NA
rs6696089	rs6696089	1	154332870	CRTC2	NA	NA	0.0806027	0.868948	NA	NA
rs6696760	rs6696760	1	154673755	CRTC2	NA	NA	-0.0972406	0.788967	NA	NA
rs6700814	rs6700814	1	154783756	CRTC2	NA	NA	-0.0962243	0.80498	NA	NA
rs6702754	rs6702754	1	154303976	CRTC2	NA	NA	0.0793949	0.846072	NA	NA
rs72700220	NA	1	154694172	CRTC2	0.175812	0.738355	NA	NA	NA	NA
rs7528919	rs7528919	1	154699134	CRTC2	NA	NA	0.163705	0.675443	NA	NA
rs7536700	rs7536700	1	153640827	CRTC2	NA	NA	-0.0815321	0.860267	NA	NA
rs75486281	rs75486281	1	154283496	CRTC2	-0.119676	0.868548	NA	NA	NA	NA
rs78068650	rs78068650	1	153750190	CRTC2	NA	NA	-0.114327	0.85828	NA	NA
rs906278	rs906278	1	154718738	CRTC2	NA	NA	-0.136109	0.466168	NA	NA
JHU_1.74412336	rs376206209	1	74412337	CRYZ	NA	NA	-0.1299	0.873018	NA	NA
JHU_1.75159845	rs375699123	1	75159846	CRYZ	NA	NA	-0.170425	0.725137	NA	NA
JHU_1.75163480	rs2345432	1	75163481	CRYZ	NA	NA	0.151856	0.841139	NA	NA
JHU_1.75203800	rs28651134	1	75203801	CRYZ	-0.306488	0.393839	NA	NA	NA	NA
JHU_1.75224395	rs28567064	1	75224396	CRYZ	-0.241852	0.837196	NA	NA	NA	NA
JHU_1.76010210	rs211740	1	76010211	CRYZ	-0.317485	0.853336	-0.244298	0.767333	NA	NA
JHU_1.76054435	rs56220850	1	76054436	CRYZ	-0.355835	0.865265	NA	NA	NA	NA
JHU_1.76070451	rs3031475	1	76070452	CRYZ	-0.33657	0.844368	NA	NA	NA	NA
JHU_1.76094670	rs56171729	1	76094671	CRYZ	NA	NA	0.214172	0.827824	NA	NA
rs1051122	rs1051122	1	75190452	CRYZ	0.349245	0.58561	0.249613	0.413084	NA	NA
rs10874122	rs10874122	1	75235866	CRYZ	0.2285	0.86322	0.183551	0.757416	NA	NA
rs10890137	rs10890137	1	75071003	CRYZ	-0.237739	0.866369	NA	NA	NA	NA
rs10890142	rs10890142	1	75179129	CRYZ	0.382055	0.354091	0.26526	0.207374	NA	NA
rs11210364	rs11210364	1	74350248	CRYZ	-0.246592	0.81607	NA	NA	NA	NA
rs11210407	rs11210407	1	74560603	CRYZ	-0.255361	0.800749	NA	NA	NA	NA
rs11210490	rs11210490	1	75097426	CRYZ	-0.208217	0.833053	NA	NA	NA	NA
rs11799338	rs11799338	1	76106534	CRYZ	-0.364502	0.881051	NA	NA	NA	NA
rs11809592	rs11809592	1	76189357	CRYZ	-0.364502	0.881051	NA	NA	NA	NA
rs12081831	rs12081831	1	75471898	CRYZ	0.306962	0.807158	NA	NA	NA	NA
rs1249839	rs1249839	1	75818341	CRYZ	NA	NA	0.130193	0.850265	NA	NA
rs12759641	rs12759641	1	75276832	CRYZ	0.375642	0.646432	0.233116	0.700593	NA	NA
rs1340440	rs1340440	1	74329368	CRYZ	NA	NA	-0.152907	0.830065	NA	NA
rs1424670	rs1424670	1	75171784	CRYZ	0.455639	0.83103	0.402834	0.524047	NA	NA
rs1443372	rs1443372	1	75019436	CRYZ	0.212418	0.838341	NA	NA	NA	NA
rs1514174	rs1514174	1	74993063	CRYZ	-0.272266	0.812133	-0.191978	0.761781	NA	NA
rs1601153	rs1601153	1	74592761	CRYZ	-0.237518	0.723913	NA	NA	NA	NA
rs1671060	rs1671060	1	74301699	CRYZ	0.320566	0.797004	0.211234	0.785937	NA	NA
rs17094286	rs17094286	1	74208960	CRYZ	NA	NA	0.122278	0.867548	NA	NA
rs17094622	rs17094622	1	74396180	CRYZ	0.420893	0.769015	NA	NA	NA	NA
rs1998547	rs1998547	1	76075556	CRYZ	NA	NA	0.168889	0.811341	NA	NA
rs2016423	rs2016423	1	74298254	CRYZ	NA	NA	0.152876	0.843102	NA	NA
rs2345436	rs2345436	1	75198740	CRYZ	0.438306	0.0053305	0.230482	0.186417	0.20186	0.740489
rs2347215	rs2347215	1	75841403	CRYZ	NA	NA	-0.155109	0.839265	NA	NA
rs274578	rs274578	1	74893793	CRYZ	-0.372737	0.781008	-0.230525	0.808142	NA	NA
rs3765680	rs3765680	1	75007008	CRYZ	NA	NA	-0.154257	0.857271	NA	NA
rs3845345	rs3845345	1	75002667	CRYZ	NA	NA	-0.154257	0.857271	NA	NA
rs3931020	rs3931020	1	75235317	CRYZ	0.2285	0.86322	0.183551	0.757416	NA	NA
rs4141468	rs4141468	1	75994531	CRYZ	NA	NA	-0.149216	0.880076	NA	NA
rs4650277	rs4650277	1	74993721	CRYZ	-0.299796	0.754703	-0.201936	0.722739	NA	NA
rs486784	rs486784	1	74787647	CRYZ	0.260379	0.797471	NA	NA	NA	NA
rs564725	rs564725	1	75121016	CRYZ	0.229222	0.870432	NA	NA	NA	NA
rs6593568	rs6593568	1	75637919	CRYZ	0.197498	0.873902	NA	NA	NA	NA
rs6662665	rs6662665	1	76068279	CRYZ	0.260305	0.873854	0.176041	0.865131	NA	NA
rs671149	rs671149	1	74899258	CRYZ	-0.372737	0.781008	-0.230525	0.808142	NA	NA
rs696666	rs696666	1	75146093	CRYZ	NA	NA	-0.195623	0.853494	NA	NA
rs699801	rs699801	1	75157273	CRYZ	NA	NA	-0.196051	0.483002	NA	NA
rs699846	rs699846	1	74880175	CRYZ	0.344907	0.810794	NA	NA	NA	NA
rs730645	rs730645	1	75118172	CRYZ	0.235436	0.856375	NA	NA	NA	NA
rs74093686	rs74093686	1	74781762	CRYZ	-0.268124	0.832858	NA	NA	NA	NA
rs75061423	rs75061423	1	75038963	CRYZ	0.298833	0.877365	NA	NA	NA	NA
rs7518173	rs7518173	1	74235396	CRYZ	NA	NA	-0.131694	0.856656	NA	NA
rs7522428	rs7522428	1	75178360	CRYZ	0.332223	0.706062	0.197082	0.782031	NA	NA
rs7526762	rs7526762	1	74993318	CRYZ	NA	NA	-0.177148	0.858254	NA	NA
rs9326115	rs9326115	1	75036783	CRYZ	0.298833	0.877365	NA	NA	NA	NA
rs9326116	rs9326116	1	75036812	CRYZ	0.298833	0.877365	NA	NA	NA	NA
rs9662577	rs9662577	1	74361342	CRYZ	NA	NA	-0.262808	0.742804	NA	NA
JHU_1.115617133	rs7548532	1	115617134	CSDE1	NA	NA	0.0627275	0.818126	NA	NA
JHU_1.115640223	rs143836249	1	115640224	CSDE1	0.150092	0.738885	NA	NA	NA	NA
JHU_1.116037029	NA	1	116037030	CSDE1	0.0675984	0.860555	NA	NA	NA	NA
JHU_1.116089868	rs3017138	1	116089869	CSDE1	-0.0603597	0.862174	NA	NA	NA	NA
JHU_1.116204782	rs113117017	1	116204783	CSDE1	-0.12416	0.846705	NA	NA	NA	NA
rs10923144	rs10923144	1	116205206	CSDE1	NA	NA	-0.0658385	0.798425	NA	NA
rs11102727	rs11102727	1	114625557	CSDE1	NA	NA	0.0463561	0.878617	NA	NA
rs12401754	rs12401754	1	114667383	CSDE1	NA	NA	-0.0532851	0.760864	NA	NA
rs1327134	rs1327134	1	116078509	CSDE1	NA	NA	0.0409757	0.876797	NA	NA
rs1385665	rs1385665	1	114753083	CSDE1	0.107774	0.768956	NA	NA	NA	NA
rs1575070	rs1575070	1	115567885	CSDE1	-0.0813411	0.825268	NA	NA	NA	NA
rs17033234	rs17033234	1	115655086	CSDE1	NA	NA	-0.0494155	0.854518	NA	NA
rs17033969	rs17033969	1	116100276	CSDE1	-0.0601627	0.877501	NA	NA	NA	NA
rs1852989	rs1852989	1	115648756	CSDE1	0.132895	0.723913	NA	NA	NA	NA
rs195204	rs195204	1	115734091	CSDE1	0.132669	0.785204	NA	NA	NA	NA
rs3010382	rs3010382	1	116197610	CSDE1	-0.100592	0.852228	NA	NA	NA	NA
rs3010406	rs3010406	1	116089793	CSDE1	-0.0603597	0.862174	NA	NA	NA	NA
rs3811003	rs3811003	1	116247790	CSDE1	NA	NA	-0.0440282	0.880601	NA	NA
rs430928	rs430928	1	114741351	CSDE1	0.0764928	0.788267	0.0526705	0.84078	NA	NA
rs4571967	rs4571967	1	116220451	CSDE1	NA	NA	0.0672547	0.750733	NA	NA
rs4839407	rs4839407	1	115605646	CSDE1	-0.106121	0.39042	-0.0680525	0.655264	NA	NA
rs524965	rs524965	1	116023376	CSDE1	NA	NA	0.0523718	0.862353	NA	NA
rs61091884	rs61091884	1	115455679	CSDE1	-0.123002	0.755428	NA	NA	NA	NA
rs61798320	NA	1	115938327	CSDE1	0.128279	0.874502	NA	NA	NA	NA
rs61810281	rs61810281	1	114671204	CSDE1	NA	NA	0.0965621	0.628145	NA	NA
rs6673301	rs6673301	1	116241211	CSDE1	NA	NA	-0.063203	0.771276	NA	NA
rs6691374	rs6691374	1	115642818	CSDE1	NA	NA	-0.0675163	0.760188	NA	NA
rs72692101	rs72692101	1	114780230	CSDE1	NA	NA	-0.131068	0.612787	NA	NA
rs72694081	rs72694081	1	115422982	CSDE1	NA	NA	-0.0844446	0.818511	NA	NA
rs7537796	rs7537796	1	115655403	CSDE1	-0.0631091	0.87374	NA	NA	NA	NA
rs7545583	rs7545583	1	114625128	CSDE1	NA	NA	-0.0534595	0.853983	NA	NA
rs7546417	rs7546417	1	114668299	CSDE1	NA	NA	-0.0555009	0.729312	NA	NA
rs79443918	rs79443918	1	116299589	CSDE1	0.0977379	0.877768	NA	NA	NA	NA
JHU_1.109603378	NA	1	109603379	CSF1	-0.491668	0.882482	-0.701948	0.878911	NA	NA
JHU_1.109633376	rs528661	1	109633377	CSF1	NA	NA	0.479223	0.879605	NA	NA
JHU_1.109935363	rs72983004	1	109935364	CSF1	-0.651868	0.879559	NA	NA	NA	NA
JHU_1.110796716	rs202137309	1	110796717	CSF1	-0.352572	0.87215	NA	NA	NA	NA
JHU_1.110810059	rs116706673	1	110810060	CSF1	NA	NA	-0.880026	0.812427	NA	NA
JHU_1.110811356	NA	1	110811357	CSF1	NA	NA	0.906758	0.810548	NA	NA
JHU_1.110816526	rs74118457	1	110816527	CSF1	NA	NA	0.864355	0.835803	NA	NA
JHU_1.110838355	rs552505	1	110838356	CSF1	0.297803	0.837188	NA	NA	NA	NA
kgp9693442	rs17679376	1	110991189	CSF1	NA	NA	-1.18228	0.702685	NA	NA
rs11102001	rs11102001	1	110299691	CSF1	NA	NA	-0.461281	0.83575	NA	NA
rs113544707	rs113544707	1	109621113	CSF1	-0.491668	0.882482	-0.701948	0.878911	NA	NA
rs12021920	rs12021920	1	110147287	CSF1	NA	NA	0.749661	0.847068	NA	NA
rs12039212	rs12039212	1	110348019	CSF1	NA	NA	0.521118	0.85348	NA	NA
rs12044778	rs12044778	1	110084408	CSF1	NA	NA	0.737572	0.794424	NA	NA
rs12066280	rs12066280	1	110517701	CSF1	0.366634	0.873462	NA	NA	NA	NA
rs12239846	rs12239846	1	109727422	CSF1	NA	NA	0.464133	0.865491	NA	NA
rs138361368	rs138361368	1	109825558	CSF1	NA	NA	-0.648823	0.863082	NA	NA
rs147690085	rs147690085	1	110315310	CSF1	NA	NA	-1.21022	0.775093	NA	NA
rs17024043	rs17024043	1	110130405	CSF1	NA	NA	-0.495327	0.809738	NA	NA
rs17024863	rs17024863	1	110331262	CSF1	NA	NA	-0.532279	0.830197	NA	NA
rs17036094	rs17036094	1	109834940	CSF1	NA	NA	-0.72775	0.441569	NA	NA
rs1857512	rs1857512	1	110993349	CSF1	NA	NA	0.431748	0.833152	NA	NA
rs2269340	rs2269340	1	110172236	CSF1	NA	NA	-0.474245	0.740074	NA	NA
rs2274536	rs2274536	1	110294577	CSF1	NA	NA	0.541824	0.781155	NA	NA
rs2297706	NA	1	110456866	CSF1	0.276717	0.87378	NA	NA	NA	NA
rs2797537	rs2797537	1	111193595	CSF1	-0.291802	0.854978	NA	NA	NA	NA
rs3093050	rs3093050	1	110455663	CSF1	NA	NA	-1.05175	0.834224	NA	NA
rs3748731	rs3748731	1	111061011	CSF1	-0.510417	0.664398	NA	NA	NA	NA
rs453577	rs453577	1	110426778	CSF1	NA	NA	-0.410548	0.875141	NA	NA
rs517013	rs517013	1	109500439	CSF1	-0.281457	0.869391	NA	NA	NA	NA
rs550743	rs550743	1	109505689	CSF1	NA	NA	0.819612	0.721647	NA	NA
rs55785704	rs55785704	1	110329214	CSF1	NA	NA	0.411046	0.86932	NA	NA
rs57643342	rs57643342	1	109750894	CSF1	NA	NA	0.786643	0.820531	NA	NA
rs58206785	rs58206785	1	110206018	CSF1	NA	NA	-0.780634	0.877569	NA	NA
rs616378	rs616378	1	109634341	CSF1	NA	NA	0.595599	0.727807	NA	NA
rs643841	rs643841	1	110832827	CSF1	0.354431	0.830875	NA	NA	NA	NA
rs6537837	rs6537837	1	110119732	CSF1	0.375926	0.841955	0.689974	0.625891	NA	NA
rs659543	rs659543	1	109735416	CSF1	NA	NA	0.491994	0.823485	NA	NA
rs72646594	rs72646594	1	109856561	CSF1	NA	NA	-1.40231	0.604779	NA	NA
rs74120003	NA	1	111158856	CSF1	NA	NA	0.671203	0.804392	NA	NA
rs7537620	rs7537620	1	110298635	CSF1	NA	NA	0.499641	0.865082	NA	NA
rs923824	rs923824	1	111121822	CSF1	NA	NA	0.576374	0.738871	NA	NA
JHU_1.36055093	rs112106289	1	36055094	CSF3R	-0.53768	0.831626	NA	NA	NA	NA
JHU_1.36708751	NA	1	36708752	CSF3R	-0.495435	0.868189	NA	NA	NA	NA
JHU_1.36870051	rs113433830	1	36870052	CSF3R	-0.509146	0.759804	-0.279254	0.875141	NA	NA
JHU_1.37427138	rs61770582	1	37427139	CSF3R	NA	NA	-0.220918	0.876105	NA	NA
JHU_1.37467495	NA	1	37467496	CSF3R	0.375749	0.877746	NA	NA	NA	NA
JHU_1.37788893	rs7536238	1	37788894	CSF3R	-0.282734	0.859953	-0.212944	0.829428	NA	NA
rs10796886	rs10796886	1	37014811	CSF3R	-0.307127	0.857804	NA	NA	NA	NA
rs10908340	rs10908340	1	37785527	CSF3R	-0.320396	0.778112	-0.205633	0.82151	NA	NA
rs10908410	rs10908410	1	36242028	CSF3R	NA	NA	-0.206783	0.814841	NA	NA
rs11804163	rs11804163	1	36984734	CSF3R	NA	NA	-0.220363	0.763386	NA	NA
rs11807076	rs11807076	1	37030181	CSF3R	NA	NA	0.226698	0.877867	NA	NA
rs12408726	rs12408726	1	37872070	CSF3R	-0.400565	0.872588	-0.301627	0.847128	NA	NA
rs16823687	rs16823687	1	37408081	CSF3R	0.325116	0.873991	NA	NA	NA	NA
rs215791	rs215791	1	37606291	CSF3R	NA	NA	0.182249	0.834303	NA	NA
rs215819	rs215819	1	37663818	CSF3R	-0.250286	0.873623	NA	NA	NA	NA
rs2745487	rs2745487	1	37859876	CSF3R	0.495785	0.750946	0.385868	0.620522	NA	NA
rs3917922	rs3917922	1	36945713	CSF3R	-0.639898	0.513617	-0.297891	0.863082	NA	NA
rs3917981	rs3917981	1	36937059	CSF3R	-0.257011	0.877684	-0.245328	0.701333	NA	NA
rs41373247	rs41373247	1	37525722	CSF3R	-0.492467	0.82762	-0.383916	0.757033	NA	NA
rs475292	rs475292	1	37410008	CSF3R	0.268572	0.88242	NA	NA	NA	NA
rs550273	rs550273	1	37525639	CSF3R	-0.301067	0.840095	-0.191715	0.87419	NA	NA
rs565537	rs565537	1	37329987	CSF3R	0.504884	0.874418	NA	NA	NA	NA
rs581878	rs581878	1	37521551	CSF3R	0.308822	0.842207	NA	NA	NA	NA
rs6659894	rs6659894	1	36991285	CSF3R	NA	NA	-0.152063	0.877465	NA	NA
rs6696354	rs6696354	1	36176509	CSF3R	NA	NA	-0.232589	0.853414	NA	NA
rs6702202	rs6702202	1	37096594	CSF3R	0.253893	0.881254	NA	NA	NA	NA
rs7518123	rs7518123	1	37637422	CSF3R	NA	NA	-0.187955	0.871104	NA	NA
rs7537203	rs7537203	1	36225948	CSF3R	NA	NA	-0.217808	0.784137	NA	NA
rs77969311	rs77969311	1	37309114	CSF3R	NA	NA	0.329447	0.877332	NA	NA
rs80210895	rs80210895	1	36035561	CSF3R	NA	NA	0.381905	0.878892	NA	NA
JHU_1.200627047	rs371236036	1	200627048	CSRP1	-0.358997	0.830412	NA	NA	NA	NA
JHU_1.200708312	NA	1	200708313	CSRP1	0.486126	0.857851	NA	NA	NA	NA
JHU_1.200790308	rs10733063	1	200790309	CSRP1	NA	NA	0.246944	0.78919	NA	NA
JHU_1.200812977	NA	1	200812978	CSRP1	NA	NA	-0.290983	0.834199	NA	NA
JHU_1.200831815	rs12755686	1	200831816	CSRP1	NA	NA	-0.348782	0.770932	NA	NA
JHU_1.201037198	rs116226707	1	201037199	CSRP1	NA	NA	0.487579	0.866649	NA	NA
JHU_1.201219885	NA	1	201219886	CSRP1	NA	NA	0.266308	0.857361	NA	NA
JHU_1.201501962	rs34569491	1	201501963	CSRP1	-0.475784	0.676306	NA	NA	NA	NA
JHU_1.201946506	rs12090343	1	201946507	CSRP1	NA	NA	0.254897	0.730185	NA	NA
JHU_1.201954338	rs12060875	1	201954339	CSRP1	NA	NA	0.246172	0.757416	NA	NA
JHU_1.201982488	rs77026540	1	201982489	CSRP1	-0.492839	0.842867	NA	NA	NA	NA
JHU_1.202016840	rs9427719	1	202016841	CSRP1	NA	NA	0.231873	0.868641	NA	NA
JHU_1.202114963	NA	1	202114964	CSRP1	NA	NA	-0.24395	0.868452	NA	NA
JHU_1.202167795	rs4101915	1	202167796	CSRP1	NA	NA	-0.581596	0.557675	NA	NA
JHU_1.202175122	rs111432376	1	202175123	CSRP1	NA	NA	-0.294535	0.84865	NA	NA
JHU_1.202291632	rs145510286	1	202291633	CSRP1	NA	NA	0.498333	0.57425	NA	NA
exm137330	rs12088790	1	201355761	CSRP1	NA	NA	0.209565	0.868871	NA	NA
kgp10827578	rs500218	1	201526081	CSRP1	0.413807	0.812963	NA	NA	NA	NA
rs10494829	rs10494829	1	200938029	CSRP1	-0.2489	0.868498	NA	NA	NA	NA
rs10920090	rs10920090	1	200972454	CSRP1	0.365491	0.88125	NA	NA	NA	NA
rs10920308	rs10920308	1	201996215	CSRP1	NA	NA	-0.209079	0.855862	NA	NA
rs10920336	rs10920336	1	202115945	CSRP1	NA	NA	-0.207626	0.876648	NA	NA
rs10920364	rs10920364	1	202186178	CSRP1	NA	NA	-0.189055	0.879956	NA	NA
rs113363351	rs113363351	1	201713517	CSRP1	NA	NA	0.30274	0.837634	NA	NA
rs11579478	rs11579478	1	201512996	CSRP1	-0.369381	0.834709	NA	NA	NA	NA
rs116421730	rs116421730	1	201252465	CSRP1	0.549455	0.782834	NA	NA	NA	NA
rs11801154	rs11801154	1	201188328	CSRP1	NA	NA	0.226475	0.861524	NA	NA
rs12082645	rs12082645	1	202129531	CSRP1	NA	NA	0.243596	0.843059	NA	NA
rs12132132	rs12132132	1	201401617	CSRP1	NA	NA	-0.329886	0.846992	NA	NA
rs12139527	NA	1	201009182	CSRP1	NA	NA	-0.193238	0.879376	NA	NA
rs12140579	NA	1	200624496	CSRP1	NA	NA	0.197854	0.865759	NA	NA
rs12409114	rs12409114	1	201074846	CSRP1	NA	NA	0.354511	0.867748	NA	NA
rs12564878	rs12564878	1	200852820	CSRP1	NA	NA	0.334118	0.863087	NA	NA
rs12565884	rs12565884	1	201034272	CSRP1	-0.269236	0.85602	NA	NA	NA	NA
rs1257394	rs1257394	1	201254116	CSRP1	NA	NA	-0.205899	0.878065	NA	NA
rs12725631	rs12725631	1	201501967	CSRP1	-0.475784	0.676306	NA	NA	NA	NA
rs12731187	rs12731187	1	202013757	CSRP1	NA	NA	0.247188	0.826675	NA	NA
rs17469306	rs17469306	1	201503355	CSRP1	-0.475784	0.676306	NA	NA	NA	NA
rs2360545	rs2360545	1	201891942	CSRP1	-0.362986	0.858618	NA	NA	NA	NA
rs2361451	rs2361451	1	202202490	CSRP1	NA	NA	0.310389	0.869217	NA	NA
rs2799677	rs2799677	1	201355943	CSRP1	NA	NA	0.321518	0.783588	NA	NA
rs2799687	rs2799687	1	201348043	CSRP1	-0.284963	0.854804	-0.265509	0.820603	NA	NA
rs2799691	rs2799691	1	201348343	CSRP1	-0.284963	0.854804	-0.265509	0.820603	NA	NA
rs2808259	rs2808259	1	200606561	CSRP1	NA	NA	-0.291927	0.824648	NA	NA
rs2819355	rs2819355	1	201898220	CSRP1	NA	NA	0.407217	0.854324	NA	NA
rs28600830	rs28600830	1	201995757	CSRP1	NA	NA	0.25329	0.828323	NA	NA
rs3738274	rs3738274	1	201197676	CSRP1	NA	NA	-0.243261	0.814934	NA	NA
rs3752978	rs3752978	1	201115822	CSRP1	0.260257	0.856932	NA	NA	NA	NA
rs3767503	rs3767503	1	201025682	CSRP1	NA	NA	-0.311652	0.72651	NA	NA
rs378672	rs378672	1	200886333	CSRP1	-0.219765	0.878447	-0.204182	0.857086	NA	NA
rs3820439	rs3820439	1	201973565	CSRP1	NA	NA	-0.229843	0.833383	NA	NA
rs4506486	rs4506486	1	200453320	CSRP1	NA	NA	-0.501836	0.864547	NA	NA
rs4915451	rs4915451	1	200659854	CSRP1	NA	NA	0.206445	0.868182	NA	NA
rs4915471	rs4915471	1	200934432	CSRP1	0.430827	0.874418	NA	NA	NA	NA
rs4915501	rs4915501	1	201239651	CSRP1	NA	NA	0.380905	0.783588	NA	NA
rs4915521	rs4915521	1	201377885	CSRP1	NA	NA	-0.235732	0.837508	NA	NA
rs4950806	rs4950806	1	201952574	CSRP1	NA	NA	0.246172	0.757416	NA	NA
rs61821716	rs61821716	1	201712705	CSRP1	-0.690496	0.722182	NA	NA	NA	NA
rs631225	rs631225	1	201607272	CSRP1	-0.34899	0.812998	NA	NA	NA	NA
rs6427859	rs6427859	1	200780153	CSRP1	NA	NA	-0.234772	0.80777	NA	NA
rs6427925	NA	1	201964182	CSRP1	NA	NA	0.19784	0.848362	NA	NA
rs6688782	rs6688782	1	201181994	CSRP1	NA	NA	-0.299741	0.695996	NA	NA
rs68021059	rs68021059	1	201355669	CSRP1	-0.636353	0.407843	-0.334397	0.874444	NA	NA
rs72744878	rs72744878	1	202033857	CSRP1	NA	NA	-0.481828	0.568754	NA	NA
rs74368765	rs74368765	1	200528567	CSRP1	-0.525909	0.798865	NA	NA	NA	NA
rs75046515	rs75046515	1	201633092	CSRP1	NA	NA	-0.527351	0.751605	NA	NA
rs7520287	rs7520287	1	200750576	CSRP1	NA	NA	0.248373	0.804532	NA	NA
rs7542768	rs7542768	1	201125326	CSRP1	0.367423	0.857851	NA	NA	NA	NA
rs75941915	rs75941915	1	202010275	CSRP1	NA	NA	-0.356214	0.878543	NA	NA
rs9333652	rs9333652	1	201042618	CSRP1	-0.333074	0.813072	NA	NA	NA	NA
JHU_1.84173926	rs34803415	1	84173927	CTBS	0.162702	0.879105	NA	NA	NA	NA
JHU_1.84294114	rs11163855	1	84294115	CTBS	-0.197293	0.878729	NA	NA	NA	NA
JHU_1.84320480	rs74094983	1	84320481	CTBS	0.272832	0.808977	NA	NA	NA	NA
JHU_1.85985650	NA	1	85985651	CTBS	NA	NA	-0.179447	0.84286	NA	NA
JHU_1.85997298	rs367715637	1	85997299	CTBS	NA	NA	-0.221504	0.720834	NA	NA
JHU_1.86003742	rs7523365	1	86003743	CTBS	0.159374	0.877485	NA	NA	NA	NA
kgp3519333	NA	1	85980697	CTBS	-0.213054	0.87621	NA	NA	NA	NA
rs11161436	rs11161436	1	85206477	CTBS	NA	NA	0.190995	0.875141	NA	NA
rs11161441	rs11161441	1	85212582	CTBS	-0.122174	0.829215	NA	NA	NA	NA
rs11163981	rs11163981	1	84953415	CTBS	0.123251	0.862653	0.128016	0.830014	NA	NA
rs115101854	rs115101854	1	84928679	CTBS	0.274102	0.664826	NA	NA	NA	NA
rs11587512	rs11587512	1	85765798	CTBS	NA	NA	-0.177595	0.822828	NA	NA
rs11801955	rs11801955	1	85211111	CTBS	0.153882	0.809218	NA	NA	NA	NA
rs12022113	rs12022113	1	85137984	CTBS	NA	NA	-0.100649	0.87489	NA	NA
rs12042443	rs12042443	1	84444766	CTBS	NA	NA	-0.185531	0.830014	NA	NA
rs12057637	rs12057637	1	85392616	CTBS	NA	NA	0.110502	0.87946	NA	NA
rs12070215	rs12070215	1	84692710	CTBS	-0.213909	0.878368	NA	NA	NA	NA
rs12078132	rs12078132	1	84168129	CTBS	-0.127257	0.86658	NA	NA	NA	NA
rs12083227	rs12083227	1	84122147	CTBS	0.163812	0.763366	0.134677	0.844558	NA	NA
rs12136250	rs12136250	1	85384472	CTBS	-0.20397	0.730569	NA	NA	NA	NA
rs1246386	rs1246386	1	84867148	CTBS	NA	NA	0.111691	0.875787	NA	NA
rs1325277	rs1325277	1	85400114	CTBS	NA	NA	0.153797	0.873214	NA	NA
rs1523993	rs1523993	1	85899128	CTBS	NA	NA	-0.162004	0.574827	NA	NA
rs2012099	rs2012099	1	85771452	CTBS	NA	NA	-0.121668	0.868699	NA	NA
rs233130	rs233130	1	85795112	CTBS	NA	NA	0.119757	0.847831	NA	NA
rs2945133	rs2945133	1	85091557	CTBS	NA	NA	-0.130641	0.850236	NA	NA
rs4448534	rs4448534	1	85234227	CTBS	-0.19864	0.868227	NA	NA	NA	NA
rs4907052	rs4907052	1	84746757	CTBS	0.120667	0.876581	NA	NA	NA	NA
rs4907105	rs4907105	1	85340005	CTBS	-0.133395	0.863947	NA	NA	NA	NA
rs604708	rs604708	1	84868961	CTBS	0.186592	0.79924	NA	NA	NA	NA
rs617178	rs617178	1	84868450	CTBS	0.188838	0.740091	NA	NA	NA	NA
rs6576703	rs6576703	1	84888887	CTBS	0.282024	0.758711	NA	NA	NA	NA
rs6657732	rs6657732	1	85874495	CTBS	NA	NA	0.0975931	0.867722	NA	NA
rs6661191	rs6661191	1	84057173	CTBS	-0.129825	0.832085	NA	NA	NA	NA
rs74094480	rs74094480	1	84063977	CTBS	NA	NA	0.169752	0.852569	NA	NA
rs74461724	rs74461724	1	86038143	CTBS	-0.264074	0.84385	NA	NA	NA	NA
rs7521189	rs7521189	1	85889596	CTBS	NA	NA	-0.0953421	0.874341	NA	NA
rs7551469	rs7551469	1	85533700	CTBS	NA	NA	0.171076	0.740696	NA	NA
rs7551580	rs7551580	1	85334225	CTBS	-0.235303	0.831141	NA	NA	NA	NA
rs75904275	NA	1	85456206	CTBS	0.183378	0.882263	0.190593	0.857977	NA	NA
rs78218917	rs78218917	1	85223586	CTBS	NA	NA	-0.278747	0.784774	NA	NA
rs9728153	rs9728153	1	85308524	CTBS	0.117853	0.849681	NA	NA	NA	NA
rs989364	rs989364	1	84844723	CTBS	NA	NA	-0.12004	0.812893	NA	NA
JHU_1.69985462	rs111531544	1	69985463	CTH	0.766148	0.781335	NA	NA	NA	NA
JHU_1.70794546	rs375186964	1	70794547	CTH	-0.606959	0.842846	NA	NA	NA	NA
JHU_1.70807045	NA	1	70807046	CTH	NA	NA	-0.81811	0.843521	NA	NA
JHU_1.70972593	rs116730091	1	70972594	CTH	1.01506	0.879105	NA	NA	NA	NA
JHU_1.70988800	NA	1	70988801	CTH	NA	NA	-0.823436	0.815663	NA	NA
JHU_1.71087873	NA	1	71087874	CTH	NA	NA	-0.703416	0.853345	NA	NA
JHU_1.71401354	rs6689172	1	71401355	CTH	0.570419	0.814575	NA	NA	NA	NA
JHU_1.71500739	rs77840794	1	71500740	CTH	NA	NA	-0.718102	0.838823	NA	NA
JHU_1.71621894	NA	1	71621895	CTH	0.619711	0.866912	NA	NA	NA	NA
kgp15212082	rs79407545	1	71238656	CTH	NA	NA	-0.400636	0.880023	NA	NA
rs10889849	rs10889849	1	70204719	CTH	-0.742276	0.874015	NA	NA	NA	NA
rs1120087	rs1120087	1	69943001	CTH	NA	NA	0.599628	0.712883	NA	NA
rs11209454	rs11209454	1	69889691	CTH	NA	NA	-0.58027	0.809586	NA	NA
rs11209479	rs11209479	1	69965403	CTH	NA	NA	0.736057	0.839547	NA	NA
rs11209672	rs11209672	1	71129192	CTH	NA	NA	-0.718431	0.744374	NA	NA
rs114074887	rs114074887	1	70278924	CTH	NA	NA	0.93461	0.838093	NA	NA
rs12028771	rs12028771	1	70272063	CTH	0.757642	0.877247	0.720432	0.85435	NA	NA
rs12729871	rs12729871	1	70243540	CTH	NA	NA	-0.453059	0.837689	NA	NA
rs1517754	rs1517754	1	71840498	CTH	NA	NA	0.476271	0.86932	NA	NA
rs17090700	rs17090700	1	71439528	CTH	0.503202	0.861847	NA	NA	NA	NA
rs2174602	rs2174602	1	71799403	CTH	NA	NA	-0.430253	0.844431	NA	NA
rs2257772	rs2257772	1	71275174	CTH	-0.774552	0.769065	0.598263	0.841009	NA	NA
rs2651241	rs2651241	1	70992951	CTH	NA	NA	-0.595141	0.873465	NA	NA
rs269276	rs269276	1	70731885	CTH	NA	NA	-0.508266	0.797282	NA	NA
rs2807911	rs2807911	1	70954299	CTH	0.614476	0.873619	NA	NA	NA	NA
rs356394	rs356394	1	71835428	CTH	NA	NA	-0.481926	0.827824	NA	NA
rs36075725	rs36075725	1	71459051	CTH	0.473806	0.87758	NA	NA	NA	NA
rs4259589	rs4259589	1	69972693	CTH	NA	NA	-0.515007	0.806181	NA	NA
rs4650295	rs4650295	1	70029922	CTH	0.615628	0.765794	NA	NA	NA	NA
rs527148	rs527148	1	70948010	CTH	0.601961	0.88125	NA	NA	NA	NA
rs56047219	rs56047219	1	70750558	CTH	NA	NA	-0.578891	0.727085	NA	NA
rs6424385	rs6424385	1	70808932	CTH	NA	NA	0.666862	0.501267	NA	NA
rs648743	rs648743	1	70875779	CTH	NA	NA	-0.721221	0.247761	NA	NA
rs664051	rs664051	1	70869116	CTH	NA	NA	-0.81069	0.638214	NA	NA
rs67155930	rs67155930	1	70251174	CTH	-0.613944	0.747756	NA	NA	NA	NA
rs962231	rs962231	1	71740028	CTH	NA	NA	0.723012	0.821484	NA	NA
JHU_1.10186409	rs145907334	1	10186410	CTNNBIP1	-0.410309	0.860109	NA	NA	NA	NA
JHU_1.10245835	NA	1	10245836	CTNNBIP1	NA	NA	0.196512	0.801113	NA	NA
JHU_1.10249016	rs60462183	1	10249017	CTNNBIP1	NA	NA	-0.226736	0.863908	NA	NA
JHU_1.10426473	rs61778401	1	10426474	CTNNBIP1	0.23825	0.873806	NA	NA	NA	NA
JHU_1.9162489	rs12128468	1	9162490	CTNNBIP1	NA	NA	0.197415	0.726866	NA	NA
JHU_1.9247911	rs61494110	1	9247912	CTNNBIP1	NA	NA	-0.402369	0.677827	NA	NA
JHU_1.9534011	rs113940792	1	9534012	CTNNBIP1	NA	NA	0.28958	0.846151	NA	NA
rs10779726	rs10779726	1	9509821	CTNNBIP1	-0.243748	0.791907	NA	NA	NA	NA
rs10864390	rs10864390	1	9182914	CTNNBIP1	NA	NA	-0.231508	0.803979	NA	NA
rs111697224	rs111697224	1	9714365	CTNNBIP1	NA	NA	-0.416579	0.856885	NA	NA
rs112892319	rs112892319	1	9149604	CTNNBIP1	NA	NA	0.406748	0.722596	NA	NA
rs115074130	rs115074130	1	9804055	CTNNBIP1	-0.558816	0.812133	NA	NA	NA	NA
rs1292668	rs1292668	1	10910069	CTNNBIP1	-0.265742	0.845226	NA	NA	NA	NA
rs145499840	rs145499840	1	9160568	CTNNBIP1	NA	NA	0.254946	0.877569	NA	NA
rs1750861	rs1750861	1	10869052	CTNNBIP1	0.198723	0.877297	NA	NA	NA	NA
rs205488	rs205488	1	10827135	CTNNBIP1	0.247586	0.838041	NA	NA	NA	NA
rs2056417	rs2056417	1	10581658	CTNNBIP1	NA	NA	-0.40961	0.834374	NA	NA
rs2239560	rs2239560	1	9304731	CTNNBIP1	0.25964	0.800822	NA	NA	NA	NA
rs2274327	rs2274327	1	9009406	CTNNBIP1	NA	NA	0.292728	0.821484	NA	NA
rs2274332	rs2274332	1	9017091	CTNNBIP1	-0.301489	0.838041	NA	NA	NA	NA
rs3737665	rs3737665	1	9030964	CTNNBIP1	0.50129	0.503194	-0.384502	0.524164	NA	NA
rs3737669	rs3737669	1	9164133	CTNNBIP1	NA	NA	0.197415	0.726866	NA	NA
rs3748578	rs3748578	1	10420918	CTNNBIP1	0.232972	0.876261	NA	NA	NA	NA
rs4846217	rs4846217	1	10451799	CTNNBIP1	NA	NA	0.21093	0.799792	NA	NA
rs4908812	rs4908812	1	9185660	CTNNBIP1	NA	NA	0.208427	0.748137	NA	NA
rs4908813	rs4908813	1	9206357	CTNNBIP1	NA	NA	-0.173875	0.855157	NA	NA
rs550887	rs550887	1	10920576	CTNNBIP1	NA	NA	0.268521	0.799007	NA	NA
rs560649	rs560649	1	10803357	CTNNBIP1	-0.219606	0.851857	NA	NA	NA	NA
rs57081602	rs57081602	1	8987340	CTNNBIP1	NA	NA	0.223403	0.812551	NA	NA
rs59100551	rs59100551	1	9377039	CTNNBIP1	0.349554	0.82688	NA	NA	NA	NA
rs6577546	rs6577546	1	9039022	CTNNBIP1	NA	NA	0.215908	0.823111	NA	NA
rs6688832	NA	1	9323910	CTNNBIP1	0.256714	0.796241	NA	NA	NA	NA
rs6703867	rs6703867	1	9970779	CTNNBIP1	NA	NA	-0.259171	0.792811	NA	NA
rs72641546	rs72641546	1	9005310	CTNNBIP1	NA	NA	-0.378041	0.753898	NA	NA
rs72858535	rs72858535	1	10724421	CTNNBIP1	NA	NA	-0.363571	0.861453	NA	NA
rs729829	rs729829	1	9158997	CTNNBIP1	NA	NA	0.19177	0.866404	NA	NA
rs74052173	rs74052173	1	10777478	CTNNBIP1	NA	NA	0.275142	0.801855	NA	NA
rs7418365	rs7418365	1	9535303	CTNNBIP1	NA	NA	0.200671	0.850367	NA	NA
rs7513804	rs7513804	1	9045124	CTNNBIP1	NA	NA	-0.224039	0.798611	NA	NA
rs7537879	rs7537879	1	9926020	CTNNBIP1	-0.229067	0.861161	NA	NA	NA	NA
rs7555576	rs7555576	1	9160365	CTNNBIP1	NA	NA	0.259019	0.592186	NA	NA
rs76632330	rs76632330	1	9713850	CTNNBIP1	NA	NA	0.430067	0.836394	NA	NA
rs770028	rs770028	1	9170878	CTNNBIP1	-0.206092	0.877112	-0.179783	0.842642	NA	NA
rs77189081	rs77189081	1	10938122	CTNNBIP1	0.612169	0.783904	NA	NA	NA	NA
rs77903336	rs77903336	1	10920086	CTNNBIP1	NA	NA	0.293156	0.860216	NA	NA
rs78459513	rs78459513	1	10483983	CTNNBIP1	-0.320643	0.880509	NA	NA	NA	NA
rs79704569	rs79704569	1	10199085	CTNNBIP1	-0.427152	0.860673	NA	NA	NA	NA
rs916380	rs916380	1	9341038	CTNNBIP1	0.194543	0.876434	0.151806	0.879647	NA	NA
JHU_1.41202301	rs57770417	1	41202302	CTPS1	NA	NA	0.399965	0.86227	NA	NA
JHU_1.41284526	NA	1	41284527	CTPS1	0.175805	0.878467	NA	NA	NA	NA
JHU_1.41322298	NA	1	41322299	CTPS1	NA	NA	-0.264067	0.877349	NA	NA
JHU_1.41442731	rs143777657	1	41442732	CTPS1	-0.352957	0.830419	NA	NA	NA	NA
JHU_1.41892200	rs114174493	1	41892201	CTPS1	-0.439513	0.833123	NA	NA	NA	NA
JHU_1.41918857	rs57109704	1	41918858	CTPS1	-0.50098	0.603612	NA	NA	NA	NA
JHU_1.41971000	rs201018127	1	41971001	CTPS1	0.205633	0.873478	NA	NA	NA	NA
JHU_1.42008076	rs371709108	1	42008077	CTPS1	NA	NA	-0.207795	0.748159	NA	NA
rs111386703	rs111386703	1	42253206	CTPS1	NA	NA	-0.297277	0.804657	NA	NA
rs11209015	rs11209015	1	41315679	CTPS1	-0.192102	0.841341	NA	NA	NA	NA
rs11210142	rs11210142	1	41910825	CTPS1	-0.19888	0.840976	NA	NA	NA	NA
rs113871184	rs113871184	1	40852425	CTPS1	NA	NA	-0.213779	0.770946	NA	NA
rs115512171	rs115512171	1	41925824	CTPS1	-0.50098	0.603612	NA	NA	NA	NA
rs11585393	rs11585393	1	41830257	CTPS1	NA	NA	-0.214993	0.86074	NA	NA
rs12030183	rs12030183	1	41761220	CTPS1	0.208978	0.872588	NA	NA	NA	NA
rs12043801	rs12043801	1	41971227	CTPS1	NA	NA	-0.194769	0.867183	NA	NA
rs12086550	rs12086550	1	41324470	CTPS1	NA	NA	-0.342661	0.800947	NA	NA
rs12402583	rs12402583	1	41306571	CTPS1	NA	NA	-0.191206	0.869761	NA	NA
rs12723637	rs12723637	1	41425927	CTPS1	0.325903	0.861725	NA	NA	NA	NA
rs1327386	rs1327386	1	42374344	CTPS1	-0.189753	0.868262	NA	NA	NA	NA
rs168341	rs168341	1	42467921	CTPS1	NA	NA	-0.220726	0.85201	NA	NA
rs168382	rs168382	1	42296145	CTPS1	-0.205963	0.848796	NA	NA	NA	NA
rs209580	rs209580	1	40845981	CTPS1	NA	NA	-0.193478	0.858501	NA	NA
rs209583	rs209583	1	40847491	CTPS1	NA	NA	-0.185583	0.86132	NA	NA
rs2475839	rs2475839	1	42006005	CTPS1	-0.172872	0.877174	-0.16953	0.871174	NA	NA
rs2483693	rs2483693	1	42013018	CTPS1	NA	NA	-0.180975	0.863971	NA	NA
rs2982504	rs2982504	1	40931819	CTPS1	NA	NA	0.226146	0.862338	NA	NA
rs2993123	rs2993123	1	42354111	CTPS1	0.188137	0.812752	NA	NA	NA	NA
rs34278452	rs34278452	1	40588662	CTPS1	NA	NA	-0.499163	0.134371	NA	NA
rs35608423	rs35608423	1	41300426	CTPS1	-0.410424	0.729791	NA	NA	NA	NA
rs364281	rs364281	1	40774194	CTPS1	0.327575	0.878011	NA	NA	NA	NA
rs3738577	rs3738577	1	41973349	CTPS1	-0.231009	0.865052	NA	NA	NA	NA
rs3806207	rs3806207	1	40504550	CTPS1	NA	NA	-0.229728	0.743163	NA	NA
rs4233484	rs4233484	1	40462662	CTPS1	0.18913	0.868077	NA	NA	NA	NA
rs4457566	rs4457566	1	41980014	CTPS1	0.346437	0.776797	NA	NA	NA	NA
rs4492609	rs4492609	1	40598775	CTPS1	NA	NA	-0.15382	0.877162	NA	NA
rs4660463	rs4660463	1	41265626	CTPS1	-0.240677	0.877205	NA	NA	NA	NA
rs59873640	rs59873640	1	41925346	CTPS1	-0.343608	0.754627	NA	NA	NA	NA
rs654961	rs654961	1	42444975	CTPS1	0.199603	0.840855	NA	NA	NA	NA
rs6656226	rs6656226	1	40848821	CTPS1	NA	NA	0.295894	0.866915	NA	NA
rs6703719	rs6703719	1	41297655	CTPS1	NA	NA	0.172971	0.88108	NA	NA
rs710246	rs710246	1	42164227	CTPS1	NA	NA	-0.278958	0.705789	NA	NA
rs783622	rs783622	1	42366988	CTPS1	0.221852	0.835551	NA	NA	NA	NA
rs913382	rs913382	1	41323882	CTPS1	0.236132	0.81902	NA	NA	NA	NA
JHU_1.150059068	rs1824847	1	150059069	CTSK	NA	NA	-0.408428	0.669063	NA	NA
JHU_1.150159699	rs113970015	1	150159700	CTSK	NA	NA	-0.356961	0.83575	NA	NA
JHU_1.150269186	rs56965166	1	150269187	CTSK	0.458826	0.881247	NA	NA	NA	NA
JHU_1.150495324	NA	1	150495325	CTSK	NA	NA	0.381177	0.82296	NA	NA
JHU_1.150531169	rs10749658	1	150531170	CTSK	0.478517	0.684135	0.383217	0.803876	NA	NA
JHU_1.150714362	NA	1	150714363	CTSK	0.449789	0.85984	NA	NA	NA	NA
JHU_1.151610172	rs74125848	1	151610173	CTSK	0.756126	0.844666	0.814211	0.769695	NA	NA
rs10305663	rs10305663	1	150839698	CTSK	-0.645588	0.0734239	-0.639952	0.0259393	NA	NA
rs10305679	rs10305679	1	150814802	CTSK	0.568058	0.642322	0.550944	0.58649	NA	NA
rs10305751	rs10305751	1	150783458	CTSK	0.592136	0.676396	0.476667	0.796807	NA	NA
rs10788792	rs10788792	1	150638572	CTSK	-0.626994	0.0944351	-0.621916	0.0350954	NA	NA
rs10888394	rs10888394	1	150749913	CTSK	-0.615467	0.135001	-0.611209	0.05478	NA	NA
rs10888395	rs10888395	1	150762171	CTSK	-0.615467	0.135001	-0.611209	0.05478	NA	NA
rs10888578	rs10888578	1	150260993	CTSK	NA	NA	-0.334062	0.876999	NA	NA
rs11204697	rs11204697	1	150658971	CTSK	-0.626994	0.0944351	-0.621916	0.0350954	NA	NA
rs11204774	rs11204774	1	151062957	CTSK	-0.733884	0.633336	NA	NA	NA	NA
rs11205353	rs11205353	1	150224505	CTSK	NA	NA	-0.380725	0.784306	NA	NA
rs114947224	rs114947224	1	149887263	CTSK	0.741452	0.854835	0.700449	0.852292	NA	NA
rs1151917	rs1151917	1	150622696	CTSK	0.360777	0.881102	0.390311	0.83128	NA	NA
rs11552229	rs11552229	1	150783985	CTSK	-0.579146	0.200568	-0.578176	0.0863897	NA	NA
rs11586422	rs11586422	1	150679358	CTSK	-0.600469	0.134216	-0.600847	0.0481854	NA	NA
rs116552645	rs116552645	1	150471424	CTSK	0.646901	0.856574	NA	NA	NA	NA
rs11807450	rs11807450	1	150677719	CTSK	-0.632955	0.134216	-0.653982	0.0277139	NA	NA
rs12045807	rs12045807	1	150584834	CTSK	0.373171	0.819192	0.322528	0.852292	NA	NA
rs12061988	rs12061988	1	150737776	CTSK	0.400367	0.771172	0.478832	0.438818	NA	NA
rs12063547	rs12063547	1	150674053	CTSK	-0.626994	0.0944351	-0.621916	0.0350954	NA	NA
rs12068365	rs12068365	1	151015868	CTSK	-0.738601	0.458236	-0.562808	0.730185	NA	NA
rs12072339	rs12072339	1	150686099	CTSK	-0.626994	0.0944351	-0.621916	0.0350954	NA	NA
rs12086472	rs12086472	1	150697710	CTSK	-0.647832	0.0527405	-0.654483	0.0122022	NA	NA
rs12089989	rs12089989	1	150715782	CTSK	-0.372009	0.814966	-0.422255	0.640352	NA	NA
rs12116970	rs12116970	1	150466925	CTSK	NA	NA	0.411652	0.790872	NA	NA
rs12130368	rs12130368	1	151622120	CTSK	0.584607	0.872619	0.535775	0.879438	NA	NA
rs12402939	rs12402939	1	150615094	CTSK	-0.673365	0.135782	-0.617987	0.152877	NA	NA
rs12403255	rs12403255	1	150660412	CTSK	-0.626994	0.0944351	-0.621916	0.0350954	NA	NA
rs1336900	rs1336900	1	150679033	CTSK	-0.632955	0.134216	-0.653982	0.0277139	NA	NA
rs1415148	rs1415148	1	150705755	CTSK	-0.647832	0.0527405	-0.654483	0.0122022	NA	NA
rs150801253	rs150801253	1	149901018	CTSK	0.709242	0.8624	NA	NA	NA	NA
rs15740	rs15740	1	151040435	CTSK	-0.325134	0.864997	NA	NA	NA	NA
rs16827772	rs16827772	1	150852054	CTSK	0.429083	0.758711	0.408696	0.738526	NA	NA
rs16833336	rs16833336	1	151496718	CTSK	NA	NA	0.537138	0.744428	NA	NA
rs16839505	rs16839505	1	150651758	CTSK	0.622955	0.729161	0.49866	0.827017	NA	NA
rs2027349	rs2027349	1	150039678	CTSK	NA	NA	-0.408428	0.669063	NA	NA
rs2134688	rs2134688	1	150816886	CTSK	NA	NA	0.340634	0.85821	NA	NA
rs2230061	rs2230061	1	150727539	CTSK	-0.626839	0.182028	-0.537501	0.337258	NA	NA
rs2275236	rs2275236	1	150669952	CTSK	-0.626994	0.0944351	-0.621916	0.0350954	NA	NA
rs3738480	rs3738480	1	150990825	CTSK	-0.486811	0.703886	NA	NA	NA	NA
rs3754210	rs3754210	1	150954261	CTSK	0.580977	0.149881	0.455421	0.472627	NA	NA
rs41310885	rs41310885	1	150974971	CTSK	-0.814791	0.243943	-0.642316	0.557881	NA	NA
rs4319334	rs4319334	1	150766822	CTSK	NA	NA	0.303982	0.878335	NA	NA
rs4970996	rs4970996	1	150506589	CTSK	-0.416849	0.808672	NA	NA	NA	NA
rs60162170	rs60162170	1	150511144	CTSK	NA	NA	0.48541	0.852292	NA	NA
rs61815068	rs61815068	1	151635377	CTSK	NA	NA	0.714415	0.841957	NA	NA
rs6587552	rs6587552	1	151018861	CTSK	-0.318781	0.873901	NA	NA	NA	NA
rs6655975	rs6655975	1	150542128	CTSK	-0.463128	0.686122	-0.377794	0.793679	NA	NA
rs6664387	rs6664387	1	151021509	CTSK	-0.784751	0.35941	-0.627746	0.614056	NA	NA
rs6696519	rs6696519	1	150656210	CTSK	-0.623867	0.044774	-0.641945	0.00667629	NA	NA
rs698915	rs698915	1	150388318	CTSK	-0.521631	0.749419	-0.49645	0.728176	NA	NA
rs7007	rs7007	1	151735576	CTSK	NA	NA	0.34375	0.870537	NA	NA
rs75018646	rs75018646	1	150551419	CTSK	NA	NA	0.739703	0.866318	NA	NA
rs771205	rs771205	1	150975108	CTSK	-0.488002	0.553543	-0.320937	0.853592	NA	NA
rs8444	rs8444	1	150938571	CTSK	-0.577996	0.292136	-0.53011	0.307699	NA	NA
JHU_1.149922693	NA	1	149922694	CTSS	-0.198982	0.872588	NA	NA	NA	NA
JHU_1.150059068	rs1824847	1	150059069	CTSS	-0.17745	0.789483	-0.152401	0.599093	NA	NA
JHU_1.150159699	rs113970015	1	150159700	CTSS	NA	NA	-0.144157	0.755844	NA	NA
rs10157931	rs10157931	1	150005333	CTSS	0.200616	0.862128	NA	NA	NA	NA
rs12022725	rs12022725	1	150000165	CTSS	NA	NA	-0.153891	0.806084	NA	NA
rs1415146	rs1415146	1	150668638	CTSS	NA	NA	0.152869	0.878521	NA	NA
rs1752383	rs1752383	1	151340121	CTSS	0.162044	0.845298	NA	NA	NA	NA
rs1892196	rs1892196	1	151193897	CTSS	0.296092	0.552327	0.137023	0.880096	NA	NA
rs2027349	rs2027349	1	150039678	CTSS	-0.17745	0.789483	-0.152401	0.599093	NA	NA
rs2769265	rs2769265	1	151344150	CTSS	0.170024	0.873655	NA	NA	NA	NA
rs4971013	rs4971013	1	151173113	CTSS	0.197558	0.854545	NA	NA	NA	NA
rs55877187	rs55877187	1	151230929	CTSS	0.28984	0.554951	0.142749	0.86174	NA	NA
rs7527032	NA	1	151203313	CTSS	0.237774	0.673378	NA	NA	NA	NA
rs7536645	rs7536645	1	150956829	CTSS	NA	NA	0.211837	0.864923	NA	NA
JHU_1.112397636	rs148305995	1	112397637	CTTNBP2NL	NA	NA	-0.219827	0.857767	NA	NA
JHU_1.112509787	NA	1	112509788	CTTNBP2NL	-0.432207	0.775969	NA	NA	NA	NA
JHU_1.112864740	rs7515241	1	112864741	CTTNBP2NL	-0.169209	0.880674	NA	NA	NA	NA
JHU_1.112931883	NA	1	112931884	CTTNBP2NL	0.385452	0.616079	NA	NA	NA	NA
JHU_1.113009164	NA	1	113009165	CTTNBP2NL	0.203907	0.810039	NA	NA	NA	NA
JHU_1.113753799	rs7538491	1	113753800	CTTNBP2NL	-0.329723	0.860117	NA	NA	NA	NA
rs10399721	rs10399721	1	112330323	CTTNBP2NL	NA	NA	0.196615	0.862338	NA	NA
rs11102441	rs11102441	1	112793307	CTTNBP2NL	0.241096	0.852936	NA	NA	NA	NA
rs113735490	rs113735490	1	112025504	CTTNBP2NL	NA	NA	0.179199	0.832814	NA	NA
rs114291778	rs114291778	1	113694882	CTTNBP2NL	NA	NA	-0.1176	0.848374	NA	NA
rs115305263	rs115305263	1	113015414	CTTNBP2NL	0.26257	0.78319	NA	NA	NA	NA
rs1175641	rs1175641	1	112999227	CTTNBP2NL	-0.339804	0.877365	NA	NA	NA	NA
rs11804546	rs11804546	1	112901203	CTTNBP2NL	NA	NA	-0.219937	0.716864	NA	NA
rs12239848	rs12239848	1	112391891	CTTNBP2NL	NA	NA	-0.196385	0.872842	NA	NA
rs1620668	rs1620668	1	113023980	CTTNBP2NL	-0.239776	0.838801	-0.152502	0.837689	NA	NA
rs17030009	rs17030009	1	112850373	CTTNBP2NL	0.26016	0.869172	0.165984	0.867631	NA	NA
rs17030061	rs17030061	1	112869069	CTTNBP2NL	-0.233479	0.7845	NA	NA	NA	NA
rs17727131	rs17727131	1	112485709	CTTNBP2NL	NA	NA	-0.144181	0.86349	NA	NA
rs2996294	rs2996294	1	113416122	CTTNBP2NL	NA	NA	0.234687	0.78798	NA	NA
rs3005774	rs3005774	1	112871321	CTTNBP2NL	0.213063	0.766087	NA	NA	NA	NA
rs351359	rs351359	1	113040277	CTTNBP2NL	NA	NA	-0.137342	0.715053	NA	NA
rs351360	rs351360	1	113040421	CTTNBP2NL	0.259657	0.851857	NA	NA	NA	NA
rs351364	rs351364	1	113045061	CTTNBP2NL	NA	NA	-0.142776	0.71269	NA	NA
rs351367	rs351367	1	113049862	CTTNBP2NL	-0.260281	0.663913	NA	NA	NA	NA
rs6658555	rs6658555	1	113098534	CTTNBP2NL	NA	NA	-0.200764	0.78382	NA	NA
rs6688787	rs6688787	1	113376527	CTTNBP2NL	NA	NA	-0.147354	0.852606	NA	NA
rs716954	rs716954	1	112505892	CTTNBP2NL	NA	NA	-0.191633	0.825152	NA	NA
rs74112320	rs74112320	1	112077162	CTTNBP2NL	-0.257619	0.84304	NA	NA	NA	NA
rs7530910	rs7530910	1	113297166	CTTNBP2NL	-0.195196	0.848014	NA	NA	NA	NA
rs7546286	rs7546286	1	113344950	CTTNBP2NL	0.258715	0.855567	0.196168	0.760195	NA	NA
JHU_1.109168443	rs11102134	1	109168444	CYB561D1	0.129148	0.851621	NA	NA	NA	NA
JHU_1.109181303	rs1055970	1	109181304	CYB561D1	NA	NA	-0.132285	0.858801	NA	NA
JHU_1.109376722	rs111648613	1	109376723	CYB561D1	-0.196965	0.835654	NA	NA	NA	NA
JHU_1.109603378	NA	1	109603379	CYB561D1	-0.207131	0.83685	NA	NA	NA	NA
JHU_1.109693314	rs148777772	1	109693315	CYB561D1	-0.344501	0.418013	NA	NA	NA	NA
JHU_1.109696920	NA	1	109696921	CYB561D1	NA	NA	0.20739	0.858192	NA	NA
JHU_1.109704389	rs643197	1	109704390	CYB561D1	-0.255576	0.790808	NA	NA	NA	NA
JHU_1.109725708	rs604177	1	109725709	CYB561D1	-0.144871	0.785535	NA	NA	NA	NA
JHU_1.110542325	rs376197939	1	110542326	CYB561D1	-0.312283	0.636981	NA	NA	NA	NA
JHU_1.110638080	rs112829052	1	110638081	CYB561D1	-0.236924	0.598952	NA	NA	NA	NA
JHU_1.110782662	NA	1	110782663	CYB561D1	-0.328432	0.802665	NA	NA	NA	NA
JHU_1.110839562	rs112379665	1	110839563	CYB561D1	-0.250047	0.867549	NA	NA	NA	NA
JHU_1.110983687	rs6698752	1	110983688	CYB561D1	NA	NA	0.0904174	0.875141	NA	NA
rs10494112	rs10494112	1	110352477	CYB561D1	NA	NA	0.188072	0.642186	NA	NA
rs1052878	rs1052878	1	109745618	CYB561D1	-0.168255	0.694242	NA	NA	NA	NA
rs10735234	rs10735234	1	110281941	CYB561D1	NA	NA	0.252544	0.766956	NA	NA
rs113544707	rs113544707	1	109621113	CYB561D1	-0.207131	0.83685	NA	NA	NA	NA
rs1149170	rs1149170	1	110045824	CYB561D1	0.106849	0.875411	NA	NA	NA	NA
rs115330786	rs115330786	1	110604816	CYB561D1	-0.215163	0.833288	NA	NA	NA	NA
rs11583961	rs11583961	1	110313029	CYB561D1	NA	NA	0.132811	0.699068	NA	NA
rs116243685	rs116243685	1	110521418	CYB561D1	-0.184365	0.859479	NA	NA	NA	NA
rs12023963	rs12023963	1	110084827	CYB561D1	NA	NA	0.10171	0.852889	NA	NA
rs17024863	rs17024863	1	110331262	CYB561D1	NA	NA	0.129136	0.846053	NA	NA
rs17025286	rs17025286	1	110503433	CYB561D1	-0.14894	0.870513	NA	NA	NA	NA
rs17645143	rs17645143	1	109835757	CYB561D1	NA	NA	-0.258426	0.683006	NA	NA
rs2201808	rs2201808	1	110862068	CYB561D1	NA	NA	-0.111861	0.845448	NA	NA
rs2798184	rs2798184	1	109096332	CYB561D1	-0.158775	0.805648	NA	NA	NA	NA
rs28393570	rs28393570	1	110667185	CYB561D1	-0.206666	0.858174	NA	NA	NA	NA
rs2938616	rs2938616	1	110364275	CYB561D1	NA	NA	0.150196	0.606575	NA	NA
rs3093050	rs3093050	1	110455663	CYB561D1	-0.256845	0.860205	NA	NA	NA	NA
rs376964878	rs376964878	1	109155515	CYB561D1	-0.105556	0.877821	NA	NA	NA	NA
rs480419	rs480419	1	110359882	CYB561D1	NA	NA	0.115962	0.877569	NA	NA
rs4839136	rs4839136	1	110650174	CYB561D1	0.212	0.785819	NA	NA	NA	NA
rs4970784	rs4970784	1	110370456	CYB561D1	NA	NA	-0.128662	0.791275	NA	NA
rs4970827	rs4970827	1	109748547	CYB561D1	-0.175326	0.651456	NA	NA	NA	NA
rs504316	rs504316	1	109663420	CYB561D1	0.120929	0.841627	NA	NA	NA	NA
rs510864	rs510864	1	109664164	CYB561D1	0.120929	0.841627	NA	NA	NA	NA
rs56742283	rs56742283	1	110339687	CYB561D1	NA	NA	0.199254	0.572957	NA	NA
rs57643342	rs57643342	1	109750894	CYB561D1	-0.179057	0.873709	NA	NA	NA	NA
rs587036	rs587036	1	109724188	CYB561D1	-0.144871	0.785535	NA	NA	NA	NA
rs589381	rs589381	1	109678875	CYB561D1	NA	NA	0.125136	0.86618	NA	NA
rs609031	rs609031	1	109692890	CYB561D1	NA	NA	-0.0981693	0.872233	NA	NA
rs615204	rs615204	1	110759796	CYB561D1	0.149587	0.869915	NA	NA	NA	NA
rs61756689	rs61756689	1	109735481	CYB561D1	NA	NA	0.187356	0.798425	NA	NA
rs67756458	rs67756458	1	110337572	CYB561D1	NA	NA	0.114945	0.870003	NA	NA
rs74112297	rs74112297	1	109221253	CYB561D1	NA	NA	-0.126455	0.880037	NA	NA
rs74117325	rs74117325	1	110597597	CYB561D1	-0.171058	0.838103	NA	NA	NA	NA
rs7512206	rs7512206	1	109387084	CYB561D1	-0.177839	0.840855	NA	NA	NA	NA
rs7515826	rs7515826	1	110974248	CYB561D1	-0.141922	0.877663	NA	NA	NA	NA
rs7534042	rs7534042	1	110988874	CYB561D1	NA	NA	0.0958818	0.867514	NA	NA
rs7534565	NA	1	110360191	CYB561D1	-0.151715	0.836661	NA	NA	NA	NA
rs756325	rs756325	1	110478064	CYB561D1	0.105781	0.877768	NA	NA	NA	NA
rs76462144	rs76462144	1	109273351	CYB561D1	-0.261834	0.786754	NA	NA	NA	NA
rs78104417	rs78104417	1	110435513	CYB561D1	NA	NA	-0.154092	0.8276	NA	NA
rs79299737	rs79299737	1	109770239	CYB561D1	0.13588	0.880606	NA	NA	NA	NA
rs913178	rs913178	1	109742452	CYB561D1	0.119424	0.788267	NA	NA	NA	NA
rs929166	rs929166	1	110255174	CYB561D1	NA	NA	-0.165037	0.848119	NA	NA
rs943640	rs943640	1	110307440	CYB561D1	NA	NA	-0.124512	0.746647	NA	NA
JHU_1.202291632	rs145510286	1	202291633	CYB5R1	-0.45736	0.626324	NA	NA	NA	NA
JHU_1.202350561	rs6671202	1	202350562	CYB5R1	NA	NA	0.152694	0.878771	NA	NA
JHU_1.203494745	rs28572611	1	203494746	CYB5R1	0.359275	0.78154	NA	NA	NA	NA
JHU_1.203519591	rs2821234	1	203519592	CYB5R1	-0.382116	0.678366	NA	NA	NA	NA
JHU_1.203718510	rs74769131	1	203718511	CYB5R1	0.409278	0.843309	NA	NA	NA	NA
JHU_1.203924596	rs2810644	1	203924597	CYB5R1	NA	NA	-0.145485	0.807136	NA	NA
kgp10376899	rs2232842	1	202935911	CYB5R1	-0.296581	0.811454	NA	NA	NA	NA
rs10399931	rs10399931	1	203156080	CYB5R1	-0.274146	0.641636	NA	NA	NA	NA
rs10793751	rs10793751	1	203620193	CYB5R1	NA	NA	0.105317	0.863855	NA	NA
rs10800887	rs10800887	1	202924936	CYB5R1	-0.215944	0.804681	NA	NA	NA	NA
rs10800895	rs10800895	1	202969332	CYB5R1	-0.206806	0.834618	NA	NA	NA	NA
rs10920369	rs10920369	1	202203337	CYB5R1	NA	NA	0.0955499	0.821484	NA	NA
rs10920548	rs10920548	1	203003210	CYB5R1	NA	NA	0.119477	0.674573	NA	NA
rs11582753	rs11582753	1	202983294	CYB5R1	0.19463	0.877306	NA	NA	NA	NA
rs11584892	rs11584892	1	203619615	CYB5R1	NA	NA	0.0997065	0.783588	NA	NA
rs12137599	rs12137599	1	202124001	CYB5R1	0.387346	0.780206	NA	NA	NA	NA
rs12410208	rs12410208	1	203003050	CYB5R1	NA	NA	0.0961863	0.877358	NA	NA
rs1361734	rs1361734	1	202974481	CYB5R1	0.216564	0.832314	NA	NA	NA	NA
rs16849710	rs16849710	1	202106797	CYB5R1	-0.183706	0.860259	NA	NA	NA	NA
rs1891432	rs1891432	1	203877662	CYB5R1	0.277198	0.846705	NA	NA	NA	NA
rs2185080	rs2185080	1	203747752	CYB5R1	0.270385	0.704492	NA	NA	NA	NA
rs2486928	rs2486928	1	203238568	CYB5R1	-0.248777	0.837498	NA	NA	NA	NA
rs2741855	rs2741855	1	202411738	CYB5R1	NA	NA	0.168388	0.82151	NA	NA
rs3820224	rs3820224	1	203312556	CYB5R1	-0.455714	0.15583	NA	NA	NA	NA
rs4950928	rs4950928	1	203155882	CYB5R1	-0.195675	0.874933	NA	NA	NA	NA
rs6428003	rs6428003	1	203314115	CYB5R1	-0.385901	0.40455	NA	NA	NA	NA
rs6593984	rs6593984	1	203922784	CYB5R1	NA	NA	-0.145485	0.807136	NA	NA
rs72743697	rs72743697	1	203641253	CYB5R1	NA	NA	0.150423	0.848514	NA	NA
rs73056591	rs73056591	1	203492237	CYB5R1	NA	NA	-0.186513	0.649305	NA	NA
rs73085637	rs73085637	1	202129196	CYB5R1	NA	NA	0.136831	0.803077	NA	NA
rs74139930	NA	1	203491324	CYB5R1	0.216708	0.881051	NA	NA	NA	NA
rs7515776	rs7515776	1	203155703	CYB5R1	0.266509	0.696154	NA	NA	NA	NA
rs7540200	rs374270345	1	203617421	CYB5R1	NA	NA	0.1069	0.859066	NA	NA
rs7542294	rs7542294	1	203151176	CYB5R1	0.227964	0.838338	NA	NA	NA	NA
rs78161760	rs78161760	1	201948745	CYB5R1	NA	NA	-0.155279	0.717282	NA	NA
rs788827	rs788827	1	202266547	CYB5R1	NA	NA	-0.0918703	0.801113	NA	NA
rs946264	rs946264	1	203169492	CYB5R1	-0.285981	0.627496	NA	NA	NA	NA
JHU_1.53897817	rs75977219	1	53897818	CYB5RL	-0.455877	0.824435	NA	NA	NA	NA
JHU_1.54005226	rs369115538	1	54005227	CYB5RL	-0.677733	0.881051	NA	NA	NA	NA
JHU_1.54452245	rs113007063	1	54452246	CYB5RL	NA	NA	0.206474	0.750834	NA	NA
JHU_1.54703196	rs664696	1	54703197	CYB5RL	NA	NA	0.223602	0.867926	NA	NA
JHU_1.54817834	NA	1	54817835	CYB5RL	-0.853111	0.865302	NA	NA	NA	NA
JHU_1.55055010	rs11800481	1	55055011	CYB5RL	NA	NA	-0.190447	0.874219	NA	NA
JHU_1.55080634	rs1655525	1	55080635	CYB5RL	0.52428	0.862653	NA	NA	NA	NA
JHU_1.55094277	NA	1	55094278	CYB5RL	0.719948	0.877958	NA	NA	NA	NA
JHU_1.55310643	NA	1	55310644	CYB5RL	NA	NA	-0.225603	0.784647	NA	NA
JHU_1.55456452	rs2249484	1	55456453	CYB5RL	-0.429953	0.857547	NA	NA	NA	NA
exm61684	NA	1	55075122	CYB5RL	NA	NA	-0.233733	0.87874	NA	NA
rs1025239	rs1025239	1	55448414	CYB5RL	NA	NA	-0.312003	0.725849	NA	NA
rs11206154	rs11206154	1	53877199	CYB5RL	NA	NA	-0.248077	0.83016	NA	NA
rs11206162	rs11206162	1	53944430	CYB5RL	0.439256	0.858972	NA	NA	NA	NA
rs11206171	rs11206171	1	54018427	CYB5RL	0.681898	0.861781	NA	NA	NA	NA
rs11206205	rs11206205	1	54177891	CYB5RL	-0.679257	0.79924	NA	NA	NA	NA
rs113020391	rs113020391	1	54001468	CYB5RL	NA	NA	0.277837	0.818969	NA	NA
rs1181192	rs1181192	1	54223908	CYB5RL	-1.00598	0.687584	NA	NA	NA	NA
rs12023145	rs12023145	1	53896599	CYB5RL	0.471343	0.856709	NA	NA	NA	NA
rs12039843	rs12039843	1	53874063	CYB5RL	NA	NA	-0.367396	0.681295	NA	NA
rs12058755	rs12058755	1	53670451	CYB5RL	-0.565462	0.855127	NA	NA	NA	NA
rs12062223	rs12062223	1	53778459	CYB5RL	0.415614	0.875776	NA	NA	NA	NA
rs12063509	rs12063509	1	54830556	CYB5RL	-0.460139	0.86706	0.257543	0.627879	NA	NA
rs12082870	rs12082870	1	54829824	CYB5RL	NA	NA	0.357646	0.672945	NA	NA
rs12117661	rs12117661	1	55487346	CYB5RL	NA	NA	0.158769	0.846151	NA	NA
rs12128840	rs12128840	1	54758301	CYB5RL	NA	NA	-0.210573	0.880088	NA	NA
rs1288520	rs1288520	1	53787633	CYB5RL	NA	NA	-0.180669	0.858192	NA	NA
rs1288617	rs1288617	1	53952141	CYB5RL	-0.56292	0.725194	-0.186268	0.843543	NA	NA
rs1288627	rs1288627	1	53924150	CYB5RL	NA	NA	0.222595	0.854324	NA	NA
rs1288628	rs1288628	1	53926037	CYB5RL	NA	NA	0.216954	0.84011	NA	NA
rs1416096	rs1416096	1	53808658	CYB5RL	-0.390242	0.874251	NA	NA	NA	NA
rs17108689	rs17108689	1	54001692	CYB5RL	-0.7589	0.801518	NA	NA	NA	NA
rs1766643	rs1766643	1	53901837	CYB5RL	0.421768	0.872755	NA	NA	NA	NA
rs2114580	rs2114580	1	55394648	CYB5RL	NA	NA	0.252294	0.351698	NA	NA
rs2182833	rs2182833	1	55500429	CYB5RL	0.47865	0.851494	NA	NA	NA	NA
rs2297824	rs2297824	1	53763851	CYB5RL	0.50053	0.779655	NA	NA	NA	NA
rs2483205	rs2483205	1	55518316	CYB5RL	0.477345	0.811454	NA	NA	NA	NA
rs2495478	rs2495478	1	55512995	CYB5RL	NA	NA	-0.232436	0.856324	NA	NA
rs2495508	rs2495508	1	55478678	CYB5RL	-0.424821	0.874251	NA	NA	NA	NA
rs2782493	rs2782493	1	53807803	CYB5RL	0.614921	0.873195	NA	NA	NA	NA
rs2782500	rs2782500	1	53764635	CYB5RL	-0.493725	0.858127	NA	NA	NA	NA
rs2948045	rs2948045	1	54051898	CYB5RL	-0.423538	0.853702	NA	NA	NA	NA
rs3108389	rs3108389	1	54039019	CYB5RL	NA	NA	-0.265516	0.80058	NA	NA
rs35526112	rs35526112	1	55391268	CYB5RL	NA	NA	-0.232413	0.499876	NA	NA
rs374153760	rs374153760	1	55441040	CYB5RL	0.427983	0.846718	NA	NA	NA	NA
rs4307514	rs4307514	1	54060248	CYB5RL	-0.619738	0.836476	NA	NA	NA	NA
rs4927101	rs4927101	1	54883003	CYB5RL	NA	NA	0.245461	0.821484	NA	NA
rs55901136	rs55901136	1	53761755	CYB5RL	-0.36117	0.876477	NA	NA	NA	NA
rs604778	rs604778	1	55397406	CYB5RL	NA	NA	0.226532	0.49174	NA	NA
rs623619	rs623619	1	55402743	CYB5RL	NA	NA	0.166073	0.855209	NA	NA
rs6588539	rs6588539	1	55424178	CYB5RL	NA	NA	0.207929	0.870322	NA	NA
rs687050	rs687050	1	54718770	CYB5RL	NA	NA	0.186433	0.86132	NA	NA
rs702491	rs702491	1	54194992	CYB5RL	-0.492999	0.867331	NA	NA	NA	NA
rs744747	rs744747	1	55149369	CYB5RL	NA	NA	0.341125	0.86989	NA	NA
rs7549203	rs7549203	1	55413361	CYB5RL	-0.44084	0.853887	NA	NA	NA	NA
rs75641291	rs75641291	1	55030615	CYB5RL	NA	NA	-0.517559	0.423141	NA	NA
rs76324667	rs76324667	1	53802696	CYB5RL	-0.586411	0.87215	NA	NA	NA	NA
rs797914	rs797914	1	54199537	CYB5RL	-0.567418	0.741262	NA	NA	NA	NA
rs943514	rs943514	1	53930551	CYB5RL	-0.579298	0.7253	-0.194241	0.837969	NA	NA
rs946443	rs946443	1	54703702	CYB5RL	NA	NA	-0.351402	0.380151	NA	NA
JHU_1.59748406	NA	1	59748407	CYP2J2	-0.731103	0.856024	NA	NA	NA	NA
JHU_1.59754491	NA	1	59754492	CYP2J2	0.677579	0.849284	NA	NA	NA	NA
JHU_1.59890453	rs78461854	1	59890454	CYP2J2	NA	NA	1.01311	0.671619	NA	NA
JHU_1.60034135	NA	1	60034136	CYP2J2	NA	NA	0.476462	0.77963	NA	NA
JHU_1.60312018	rs72923806	1	60312019	CYP2J2	1.32671	0.77902	NA	NA	NA	NA
JHU_1.60342178	rs58858468	1	60342179	CYP2J2	1.34633	0.845859	NA	NA	NA	NA
JHU_1.60483059	rs373907885	1	60483060	CYP2J2	NA	NA	-0.501623	0.874344	NA	NA
JHU_1.60699714	rs6671781	1	60699715	CYP2J2	NA	NA	0.664304	0.79936	NA	NA
rs10493283	rs10493283	1	60915699	CYP2J2	NA	NA	-0.463406	0.880037	NA	NA
rs11207367	rs11207367	1	59470439	CYP2J2	0.767663	0.870957	NA	NA	NA	NA
rs113992192	rs113992192	1	61019962	CYP2J2	1.3754	0.657459	NA	NA	NA	NA
rs11583359	rs11583359	1	61225064	CYP2J2	NA	NA	-0.412536	0.853813	NA	NA
rs1188236	rs1188236	1	59951705	CYP2J2	0.573311	0.831022	NA	NA	NA	NA
rs12743706	rs12743706	1	59716008	CYP2J2	NA	NA	-0.721848	0.726169	NA	NA
rs1461356	rs1461356	1	61037015	CYP2J2	NA	NA	-0.421591	0.72122	NA	NA
rs17118779	rs17118779	1	59578454	CYP2J2	NA	NA	0.86696	0.800866	NA	NA
rs2179662	rs2179662	1	60213519	CYP2J2	0.805396	0.736415	NA	NA	NA	NA
rs2272052	rs2272052	1	60019782	CYP2J2	0.762603	0.732624	0.570331	0.638499	NA	NA
rs2764900	rs2764900	1	59466192	CYP2J2	NA	NA	0.43795	0.8337	NA	NA
rs333661	rs333661	1	59744841	CYP2J2	-0.929128	0.880456	NA	NA	NA	NA
rs3906402	rs3906402	1	60702323	CYP2J2	NA	NA	-0.417557	0.820558	NA	NA
rs4075486	rs4075486	1	61034642	CYP2J2	NA	NA	-0.369462	0.87419	NA	NA
rs4244022	rs4244022	1	60164209	CYP2J2	NA	NA	-0.550804	0.783576	NA	NA
rs425181	rs425181	1	61235684	CYP2J2	NA	NA	0.764663	0.835288	NA	NA
rs4915842	rs4915842	1	60454069	CYP2J2	NA	NA	-0.4906	0.803662	NA	NA
rs4915847	rs4915847	1	60461958	CYP2J2	NA	NA	-0.456538	0.746507	NA	NA
rs505566	rs505566	1	61348755	CYP2J2	NA	NA	0.399	0.87265	NA	NA
rs555216	rs555216	1	61074385	CYP2J2	NA	NA	0.510791	0.53062	NA	NA
rs581975	rs581975	1	59872949	CYP2J2	0.985792	0.79863	NA	NA	NA	NA
rs592484	rs592484	1	59969263	CYP2J2	0.689455	0.703747	NA	NA	NA	NA
rs59828732	rs59828732	1	60046727	CYP2J2	NA	NA	0.606983	0.67644	NA	NA
rs626733	rs626733	1	59946350	CYP2J2	-0.582771	0.783518	NA	NA	NA	NA
rs632489	rs632489	1	60232192	CYP2J2	NA	NA	0.370042	0.868871	NA	NA
rs656459	rs656459	1	61340626	CYP2J2	0.857144	0.865926	NA	NA	NA	NA
rs657373	rs657373	1	60484684	CYP2J2	0.67991	0.788267	NA	NA	NA	NA
rs6662682	rs6662682	1	60730938	CYP2J2	NA	NA	0.664304	0.79936	NA	NA
rs6664131	rs6664131	1	59396262	CYP2J2	0.563691	0.829657	NA	NA	NA	NA
rs6703534	rs6703534	1	59703738	CYP2J2	-0.583582	0.830875	NA	NA	NA	NA
rs72911850	rs72911850	1	60705239	CYP2J2	NA	NA	0.708144	0.83838	NA	NA
rs72919615	rs72919615	1	60067090	CYP2J2	NA	NA	0.672236	0.474692	NA	NA
rs74085873	rs74085873	1	60480636	CYP2J2	-1.10167	0.839928	NA	NA	NA	NA
rs7522454	rs7522454	1	60983620	CYP2J2	NA	NA	-0.562212	0.869974	NA	NA
rs7547161	rs7547161	1	59704822	CYP2J2	0.586731	0.856499	NA	NA	NA	NA
rs75852290	rs75852290	1	61002499	CYP2J2	NA	NA	0.652035	0.839265	NA	NA
rs835365	rs835365	1	59757049	CYP2J2	0.525419	0.846126	NA	NA	NA	NA
rs835401	rs835401	1	59782017	CYP2J2	0.49218	0.872962	NA	NA	NA	NA
rs835409	rs835409	1	59787350	CYP2J2	0.49218	0.872962	NA	NA	NA	NA
rs9436185	rs9436185	1	60199591	CYP2J2	0.920365	0.815713	NA	NA	NA	NA
rs946574	rs946574	1	59892655	CYP2J2	-0.635566	0.838508	NA	NA	NA	NA
rs949827	rs949827	1	59841785	CYP2J2	1.70711	0.174976	0.78104	0.785172	NA	NA
JHU_1.154729626	rs6426915	1	154729627	DAP3	-0.0791727	0.861355	-0.0556584	0.84244	NA	NA
JHU_1.154803458	rs78400016	1	154803459	DAP3	NA	NA	-0.118061	0.834251	NA	NA
JHU_1.154804370	rs78941048	1	154804371	DAP3	NA	NA	-0.195145	0.475712	NA	NA
JHU_1.155443282	NA	1	155443283	DAP3	NA	NA	-0.109922	0.807317	NA	NA
JHU_1.155744508	rs112412750	1	155744509	DAP3	NA	NA	-0.147215	0.643533	NA	NA
JHU_1.156650177	rs10908514	1	156650178	DAP3	0.101008	0.796046	NA	NA	NA	NA
kgp10243946	rs12405992	1	156594364	DAP3	NA	NA	0.0949652	0.788893	NA	NA
kgp15590381	rs6678443	1	155912445	DAP3	NA	NA	0.15045	0.591866	NA	NA
kgp8196224	rs55846424	1	154693406	DAP3	-0.120563	0.813544	NA	NA	NA	NA
rs1061122	rs1061122	1	154832290	DAP3	0.0716175	0.872657	NA	NA	NA	NA
rs10908436	rs10908436	1	154733000	DAP3	0.114342	0.634971	0.058613	0.841605	NA	NA
rs10908510	rs10908510	1	156597408	DAP3	NA	NA	0.097355	0.401331	NA	NA
rs11264251	rs11264251	1	154693538	DAP3	NA	NA	0.0559868	0.873887	NA	NA
rs11264341	rs11264341	1	155151493	DAP3	-0.0991255	0.874702	NA	NA	NA	NA
rs11360	rs11360	1	156629037	DAP3	-0.0795084	0.88125	NA	NA	NA	NA
rs115195161	rs115195161	1	156679184	DAP3	NA	NA	-0.0603822	0.87387	NA	NA
rs116239885	rs116239885	1	156555072	DAP3	-0.15416	0.840649	NA	NA	NA	NA
rs1171556	rs1171556	1	156431341	DAP3	-0.147837	0.852021	NA	NA	NA	NA
rs12028043	rs12028043	1	155132836	DAP3	-0.0860571	0.847871	NA	NA	NA	NA
rs1218582	rs1218582	1	154834183	DAP3	0.103211	0.79761	NA	NA	NA	NA
rs12406117	rs12406117	1	154740879	DAP3	-0.118584	0.554951	NA	NA	NA	NA
rs12565130	rs12565130	1	156071994	DAP3	NA	NA	0.0588839	0.850959	NA	NA
rs13376333	rs13376333	1	154814353	DAP3	0.11454	0.571267	NA	NA	NA	NA
rs1361744	rs1361744	1	156610688	DAP3	0.0781901	0.880104	NA	NA	NA	NA
rs1777898	NA	1	154758053	DAP3	0.103358	0.772994	NA	NA	NA	NA
rs201837636	rs201837636	1	156585362	DAP3	0.0794602	0.873979	0.0640129	0.789714	NA	NA
rs2365714	rs2365714	1	156588749	DAP3	NA	NA	0.0859449	0.613549	NA	NA
rs2365715	rs2365715	1	156615114	DAP3	NA	NA	0.0775311	0.877987	NA	NA
rs2764408	rs2764408	1	156326895	DAP3	0.0799302	0.869895	NA	NA	NA	NA
rs4845406	rs4845406	1	155008610	DAP3	NA	NA	0.0715442	0.856047	NA	NA
rs58939130	rs58939130	1	155144757	DAP3	0.139792	0.84385	NA	NA	NA	NA
rs61375216	rs61375216	1	155583002	DAP3	NA	NA	0.163615	0.66611	NA	NA
rs6427321	NA	1	156563375	DAP3	NA	NA	-0.0631252	0.877569	NA	NA
rs6658392	rs6658392	1	154815051	DAP3	-0.112034	0.601217	NA	NA	NA	NA
rs6666258	rs6666258	1	154814268	DAP3	0.115212	0.578204	NA	NA	NA	NA
rs6666891	rs6666891	1	154814917	DAP3	-0.112034	0.601217	NA	NA	NA	NA
rs6681392	rs6681392	1	154796712	DAP3	-0.104592	0.773948	NA	NA	NA	NA
rs74116830	rs74116830	1	156354315	DAP3	NA	NA	0.119981	0.838516	NA	NA
rs74118719	rs74118719	1	156553647	DAP3	NA	NA	0.151809	0.774939	NA	NA
rs74520550	rs74520550	1	155006450	DAP3	0.135243	0.848822	NA	NA	NA	NA
rs7528803	rs7528803	1	154668893	DAP3	0.107523	0.81902	NA	NA	NA	NA
rs7544895	rs7544895	1	154754696	DAP3	0.111327	0.758733	NA	NA	NA	NA
rs9970364	rs9970364	1	154794318	DAP3	0.109894	0.881085	NA	NA	NA	NA
JHU_1.172793667	rs724901	1	172793668	DARS2	0.169826	0.857889	NA	NA	NA	NA
rs10753077	rs10753077	1	173381535	DARS2	NA	NA	0.0962042	0.856662	NA	NA
rs114471921	rs114471921	1	172835368	DARS2	0.330579	0.653389	NA	NA	NA	NA
rs12066143	rs12066143	1	172814855	DARS2	-0.136511	0.835443	NA	NA	NA	NA
rs17346550	rs17346550	1	173315625	DARS2	NA	NA	-0.131953	0.875141	NA	NA
rs6685520	rs6685520	1	173278169	DARS2	-0.121026	0.827987	NA	NA	NA	NA
rs73034147	rs73034147	1	173065297	DARS2	NA	NA	-0.104885	0.86932	NA	NA
rs7555197	rs7555197	1	173370650	DARS2	-0.159874	0.863947	-0.147299	0.763975	NA	NA
rs77313145	rs77313145	1	173250048	DARS2	-0.202102	0.789339	-0.132521	0.856013	NA	NA
rs975074	rs975074	1	173013767	DARS2	NA	NA	-0.133578	0.70043	NA	NA
JHU_1.100493499	NA	1	100493500	DBT	NA	NA	-0.178962	0.777403	NA	NA
JHU_1.100878253	NA	1	100878254	DBT	NA	NA	0.116392	0.863991	NA	NA
JHU_1.100950432	rs11166458	1	100950433	DBT	-0.160643	0.862983	NA	NA	NA	NA
JHU_1.101422327	rs6671346	1	101422328	DBT	NA	NA	0.159801	0.863082	NA	NA
JHU_1.99677748	rs1744710	1	99677749	DBT	NA	NA	0.128722	0.844558	NA	NA
rs11166380	rs11166380	1	100422225	DBT	-0.112396	0.876604	NA	NA	NA	NA
rs12403993	rs12403993	1	101673998	DBT	NA	NA	0.134033	0.755951	NA	NA
rs12407211	rs12407211	1	101675844	DBT	NA	NA	0.126679	0.681805	NA	NA
rs12747073	rs12747073	1	101212432	DBT	NA	NA	-0.240288	0.76367	NA	NA
rs1577541	rs1577541	1	100373601	DBT	NA	NA	-0.118331	0.852267	NA	NA
rs17120465	rs17120465	1	99941207	DBT	NA	NA	-0.0953971	0.877162	NA	NA
rs17409324	rs17409324	1	100349381	DBT	NA	NA	-0.118976	0.859479	NA	NA
rs499479	rs499479	1	100612675	DBT	0.171014	0.808977	NA	NA	NA	NA
rs61281267	rs61281267	1	100372065	DBT	NA	NA	-0.164098	0.816304	NA	NA
rs61780687	rs61780687	1	101703648	DBT	NA	NA	-0.188429	0.872508	NA	NA
rs6682639	rs6682639	1	100434332	DBT	NA	NA	-0.116348	0.88026	NA	NA
rs6689789	rs6689789	1	100079760	DBT	-0.168176	0.838041	NA	NA	NA	NA
rs680017	rs680017	1	99667737	DBT	NA	NA	-0.108234	0.872842	NA	NA
rs72976110	rs72976110	1	99854032	DBT	0.27313	0.811858	NA	NA	NA	NA
rs72983966	rs72983966	1	100769400	DBT	0.124873	0.877815	NA	NA	NA	NA
rs7554246	rs7554246	1	100075695	DBT	-0.25729	0.785699	NA	NA	NA	NA
rs819822	rs819822	1	99684232	DBT	NA	NA	0.175785	0.692141	NA	NA
JHU_1.167136517	rs201076932	1	167136518	DCAF6	NA	NA	0.068538	0.875141	NA	NA
JHU_1.167622188	rs74119899	1	167622189	DCAF6	NA	NA	-0.141546	0.783576	NA	NA
JHU_1.167661769	NA	1	167661770	DCAF6	NA	NA	0.148054	0.779289	NA	NA
JHU_1.167730019	rs4656557	1	167730020	DCAF6	-0.122861	0.733632	-0.0618029	0.873887	NA	NA
JHU_1.168514446	rs116032463	1	168514447	DCAF6	-0.221501	0.838103	NA	NA	NA	NA
JHU_1.168741206	rs113281598	1	168741207	DCAF6	NA	NA	0.120429	0.822472	NA	NA
JHU_1.168902338	rs2010667	1	168902339	DCAF6	NA	NA	0.131595	0.856013	NA	NA
rs1018816	rs1018816	1	167822596	DCAF6	NA	NA	0.077162	0.855575	NA	NA
rs1032608	rs1032608	1	167131321	DCAF6	NA	NA	0.107983	0.50967	NA	NA
rs10918751	rs10918751	1	167702255	DCAF6	NA	NA	-0.0908686	0.730722	NA	NA
rs11558510	rs11558510	1	167905987	DCAF6	NA	NA	0.0720256	0.834362	NA	NA
rs11588127	rs11588127	1	168453455	DCAF6	-0.159925	0.778494	NA	NA	NA	NA
rs12061996	rs12061996	1	167814385	DCAF6	0.0879365	0.881328	NA	NA	NA	NA
rs12066500	rs12066500	1	167666218	DCAF6	NA	NA	0.112151	0.848119	NA	NA
rs1322492	rs1322492	1	168984148	DCAF6	NA	NA	0.0756791	0.850127	NA	NA
rs1323530	rs1323530	1	168489847	DCAF6	-0.127275	0.843194	NA	NA	NA	NA
rs141104276	rs141104276	1	168753607	DCAF6	NA	NA	-0.192863	0.805525	NA	NA
rs148958020	rs148958020	1	167161783	DCAF6	NA	NA	0.114828	0.861524	NA	NA
rs169266	rs169266	1	168824111	DCAF6	NA	NA	0.0675353	0.858594	NA	NA
rs1723012	rs1723012	1	167485375	DCAF6	NA	NA	-0.0720121	0.87234	NA	NA
rs17570453	rs17570453	1	168748586	DCAF6	0.108357	0.866914	NA	NA	NA	NA
rs1773552	rs1773552	1	167487275	DCAF6	NA	NA	0.0737439	0.858412	NA	NA
rs1890130	rs1890130	1	167672969	DCAF6	NA	NA	0.155909	0.740745	NA	NA
rs203850	rs203850	1	167849701	DCAF6	NA	NA	0.0601244	0.867514	NA	NA
rs2143091	rs2143091	1	168816245	DCAF6	NA	NA	0.105368	0.798425	NA	NA
rs2268558	rs2268558	1	168336623	DCAF6	NA	NA	0.0766652	0.855209	NA	NA
rs2794984	rs2794984	1	167494622	DCAF6	NA	NA	-0.0821614	0.860272	NA	NA
rs2982479	rs2982479	1	167484888	DCAF6	NA	NA	0.090557	0.770184	NA	NA
rs2982481	rs2982481	1	167483306	DCAF6	0.129194	0.848014	NA	NA	NA	NA
rs2984600	rs2984600	1	168976442	DCAF6	NA	NA	0.0794704	0.790936	NA	NA
rs2988276	rs2988276	1	167431403	DCAF6	NA	NA	0.0718988	0.85988	NA	NA
rs3088322	rs3088322	1	167758901	DCAF6	0.111551	0.863591	NA	NA	NA	NA
rs4657645	rs4657645	1	167147459	DCAF6	NA	NA	-0.158147	0.778496	NA	NA
rs61803268	rs61803268	1	168987665	DCAF6	-0.222213	0.808625	NA	NA	NA	NA
rs6696087	rs6696087	1	168263557	DCAF6	0.188478	0.812828	NA	NA	NA	NA
rs73026781	rs73026781	1	166966586	DCAF6	-0.187212	0.821556	NA	NA	NA	NA
rs74121505	rs74121505	1	167107068	DCAF6	NA	NA	0.144476	0.81084	NA	NA
rs742479	rs742479	1	168607373	DCAF6	-0.0866438	0.879508	NA	NA	NA	NA
rs748800	rs748800	1	167136728	DCAF6	NA	NA	0.0861218	0.832362	NA	NA
rs75047482	rs75047482	1	168896157	DCAF6	NA	NA	0.14248	0.793974	NA	NA
rs7536498	rs7536498	1	168798696	DCAF6	NA	NA	-0.192863	0.805525	NA	NA
rs7548201	rs7548201	1	167150538	DCAF6	NA	NA	0.0741293	0.847382	NA	NA
rs7605	rs7605	1	167759281	DCAF6	0.128619	0.673492	NA	NA	NA	NA
rs76152144	rs76152144	1	168334274	DCAF6	NA	NA	0.130947	0.768893	NA	NA
rs78092168	rs78092168	1	166935774	DCAF6	0.158131	0.860726	NA	NA	NA	NA
rs79737528	rs79737528	1	167499029	DCAF6	0.123581	0.846671	NA	NA	NA	NA
rs858099	rs858099	1	168426153	DCAF6	-0.14479	0.695767	NA	NA	NA	NA
rs929137	rs929137	1	167751269	DCAF6	-0.11456	0.801231	NA	NA	NA	NA
JHU_1.159293378	rs4466650	1	159293379	DCAF8	NA	NA	0.0903829	0.808238	NA	NA
JHU_1.159790658	rs56243641	1	159790659	DCAF8	-0.0878725	0.869658	-0.0647713	0.839265	NA	NA
JHU_1.160040011	NA	1	160040012	DCAF8	NA	NA	-0.142805	0.851279	NA	NA
JHU_1.160126156	rs55950841	1	160126157	DCAF8	0.182507	0.854978	NA	NA	NA	NA
JHU_1.160414842	rs11582989	1	160414843	DCAF8	NA	NA	0.0825769	0.843059	NA	NA
JHU_1.160612838	rs62746260	1	160612839	DCAF8	-0.0976957	0.837498	NA	NA	NA	NA
JHU_1.160613118	rs1503858	1	160613119	DCAF8	-0.153827	0.745601	NA	NA	NA	NA
JHU_1.160647014	NA	1	160647015	DCAF8	NA	NA	-0.0980653	0.854587	NA	NA
JHU_1.160831855	rs12046019	1	160831856	DCAF8	-0.0934697	0.860555	NA	NA	NA	NA
JHU_1.160870061	rs60400684	1	160870062	DCAF8	NA	NA	0.125277	0.866935	NA	NA
JHU_1.160990261	rs137859981	1	160990262	DCAF8	0.211632	0.803982	NA	NA	NA	NA
JHU_1.161205049	rs7414014	1	161205050	DCAF8	NA	NA	-0.12588	0.823161	NA	NA
JHU_1.161230519	rs114491242	1	161230520	DCAF8	NA	NA	-0.17534	0.736109	NA	NA
JHU_1.161249260	rs116339404	1	161249261	DCAF8	NA	NA	0.0928827	0.865452	NA	NA
kgp15315806	rs6701920	1	160914917	DCAF8	NA	NA	0.125277	0.866935	NA	NA
kgp15649417	rs76394704	1	160160568	DCAF8	-0.309156	0.65178	NA	NA	NA	NA
rs10489639	rs10489639	1	160679527	DCAF8	NA	NA	-0.0699531	0.800703	NA	NA
rs1055880	rs1055880	1	160517692	DCAF8	-0.0946285	0.85637	NA	NA	NA	NA
rs1061217	rs1061217	1	160580015	DCAF8	0.133992	0.753335	NA	NA	NA	NA
rs10797054	rs10797054	1	159904888	DCAF8	0.259584	0.26018	0.14226	0.622489	NA	NA
rs10908750	rs10908750	1	159906156	DCAF8	0.233263	0.44174	0.114195	0.805525	NA	NA
rs10908813	rs10908813	1	160895847	DCAF8	-0.091674	0.870198	NA	NA	NA	NA
rs11265263	rs11265263	1	159710517	DCAF8	-0.279784	0.764983	NA	NA	NA	NA
rs11265399	rs11265399	1	160406125	DCAF8	NA	NA	-0.0549202	0.878852	NA	NA
rs11585691	rs11585691	1	160420036	DCAF8	NA	NA	0.0784024	0.877569	NA	NA
rs12036607	rs12036607	1	160832646	DCAF8	-0.0889989	0.879508	NA	NA	NA	NA
rs12072644	rs12072644	1	159215287	DCAF8	NA	NA	-0.0664572	0.870788	NA	NA
rs12122337	rs12122337	1	159886422	DCAF8	-0.132868	0.790676	NA	NA	NA	NA
rs12137529	rs12137529	1	161235880	DCAF8	NA	NA	-0.130646	0.846182	NA	NA
rs12566514	rs12566514	1	159853664	DCAF8	NA	NA	-0.0971994	0.68458	NA	NA
rs12567054	rs12567054	1	159644968	DCAF8	-0.179854	0.873443	NA	NA	NA	NA
rs1321650	rs1321650	1	160045858	DCAF8	-0.0960426	0.877821	NA	NA	NA	NA
rs1503852	rs1503852	1	160645246	DCAF8	0.0990929	0.791358	NA	NA	NA	NA
rs16842684	rs16842684	1	159805888	DCAF8	0.184967	0.350937	NA	NA	NA	NA
rs16842789	rs16842789	1	159854251	DCAF8	NA	NA	-0.0971994	0.68458	NA	NA
rs1935306	rs1935306	1	160152057	DCAF8	-0.105995	0.812988	NA	NA	NA	NA
rs2307424	rs2307424	1	161202605	DCAF8	0.155492	0.865404	NA	NA	NA	NA
rs2369611	rs2369611	1	160452218	DCAF8	NA	NA	0.0638119	0.868524	NA	NA
rs2501349	rs2501349	1	159817142	DCAF8	NA	NA	0.0916565	0.775783	NA	NA
rs2774277	rs2774277	1	160899481	DCAF8	-0.162152	0.80245	NA	NA	NA	NA
rs2789428	rs2789428	1	159959505	DCAF8	NA	NA	0.079692	0.873383	NA	NA
rs34884993	rs34884993	1	159922175	DCAF8	NA	NA	0.10549	0.846717	NA	NA
rs352685	rs352685	1	160681836	DCAF8	NA	NA	-0.10185	0.676224	NA	NA
rs352694	rs352694	1	160687799	DCAF8	NA	NA	-0.0990362	0.795495	NA	NA
rs3766367	rs3766367	1	160650141	DCAF8	-0.142125	0.871104	-0.0960273	0.872389	NA	NA
rs4233351	rs4233351	1	159446370	DCAF8	NA	NA	-0.0608783	0.844439	NA	NA
rs4262538	rs4262538	1	159908045	DCAF8	-0.129129	0.790518	-0.0863019	0.790872	NA	NA
rs4301626	rs4301626	1	159785370	DCAF8	-0.084878	0.863947	-0.0598742	0.850192	NA	NA
rs4443889	rs4443889	1	159785425	DCAF8	-0.084878	0.863947	-0.0598742	0.850192	NA	NA
rs4656837	rs4656837	1	159505297	DCAF8	-0.0869261	0.864141	NA	NA	NA	NA
rs4656940	rs4656940	1	160830268	DCAF8	-0.100297	0.817635	NA	NA	NA	NA
rs507260	rs507260	1	160670454	DCAF8	NA	NA	0.0718059	0.841957	NA	NA
rs5082	rs5082	1	161193683	DCAF8	NA	NA	-0.0882089	0.862833	NA	NA
rs56851924	rs56851924	1	159762296	DCAF8	NA	NA	0.0799847	0.852974	NA	NA
rs61677212	rs61677212	1	160257439	DCAF8	0.175121	0.862128	NA	NA	NA	NA
rs6659742	rs6659742	1	159818513	DCAF8	NA	NA	-0.0644826	0.871502	NA	NA
rs6671288	rs6671288	1	161219555	DCAF8	NA	NA	0.0715422	0.862399	NA	NA
rs6692382	rs6692382	1	160551592	DCAF8	0.142911	0.552516	NA	NA	NA	NA
rs6704124	rs6704124	1	160602248	DCAF8	NA	NA	-0.0875168	0.880936	NA	NA
rs73023672	rs73023672	1	160057670	DCAF8	NA	NA	-0.0863983	0.784255	NA	NA
rs73027683	rs73027683	1	160258289	DCAF8	0.119348	0.866715	NA	NA	NA	NA
rs73029425	rs73029425	1	160304479	DCAF8	NA	NA	-0.0978553	0.873933	NA	NA
rs74123184	rs74123184	1	160335591	DCAF8	NA	NA	-0.0852492	0.790737	NA	NA
rs7528976	NA	1	160499961	DCAF8	0.144459	0.776286	NA	NA	NA	NA
rs76030314	rs76030314	1	160808810	DCAF8	-0.253908	0.833744	NA	NA	NA	NA
rs77342107	rs77342107	1	160354447	DCAF8	-0.153904	0.853253	NA	NA	NA	NA
rs77446412	rs77446412	1	160526525	DCAF8	-0.112467	0.88171	NA	NA	NA	NA
rs78240958	rs78240958	1	160842931	DCAF8	0.147541	0.867177	NA	NA	NA	NA
JHU_1.32170246	rs77521195	1	32170247	DCDC2B	-0.564135	0.85984	NA	NA	NA	NA
JHU_1.32305671	NA	1	32305672	DCDC2B	0.690409	0.830075	NA	NA	NA	NA
JHU_1.32614170	rs200085641	1	32614171	DCDC2B	NA	NA	0.619823	0.877569	NA	NA
JHU_1.33014363	rs112692751	1	33014364	DCDC2B	NA	NA	-0.837184	0.855163	NA	NA
JHU_1.33512627	rs12023706	1	33512628	DCDC2B	NA	NA	-0.39807	0.879061	NA	NA
rs10047085	rs10047085	1	31902418	DCDC2B	NA	NA	-0.48087	0.768299	NA	NA
rs11589051	rs11589051	1	32155472	DCDC2B	NA	NA	-0.605204	0.784729	NA	NA
rs11806980	rs11806980	1	32084861	DCDC2B	NA	NA	-0.560384	0.859281	NA	NA
rs1534893	rs1534893	1	33472942	DCDC2B	NA	NA	-0.392955	0.880037	NA	NA
rs2271928	rs2271928	1	32127953	DCDC2B	-0.606455	0.753706	NA	NA	NA	NA
rs2992032	rs2992032	1	32041829	DCDC2B	NA	NA	0.954617	0.817844	NA	NA
rs56232102	rs56232102	1	32168381	DCDC2B	NA	NA	-0.793967	0.811031	NA	NA
rs597987	rs597987	1	32347171	DCDC2B	0.784086	0.770768	NA	NA	NA	NA
rs6656287	rs6656287	1	32252615	DCDC2B	-0.467541	0.854782	NA	NA	NA	NA
JHU_1.113807347	rs112873315	1	113807348	DCLRE1B	NA	NA	-0.395193	0.733994	NA	NA
JHU_1.114451414	rs77727804	1	114451415	DCLRE1B	NA	NA	-0.205644	0.879076	NA	NA
JHU_1.114521335	NA	1	114521336	DCLRE1B	-0.378764	0.847031	NA	NA	NA	NA
JHU_1.114873723	rs12402826	1	114873724	DCLRE1B	NA	NA	0.221513	0.803979	NA	NA
JHU_1.115023156	rs12078198	1	115023157	DCLRE1B	NA	NA	-0.280934	0.789059	NA	NA
JHU_1.115198503	NA	1	115198504	DCLRE1B	-0.170153	0.873773	NA	NA	NA	NA
rs10527367	rs376302604	1	115043532	DCLRE1B	0.171084	0.853268	NA	NA	NA	NA
rs114387016	rs114387016	1	114512744	DCLRE1B	NA	NA	-0.48804	0.560986	NA	NA
rs116210775	rs116210775	1	114962014	DCLRE1B	NA	NA	-0.280934	0.789059	NA	NA
rs12083584	rs12083584	1	114973429	DCLRE1B	0.171084	0.853268	NA	NA	NA	NA
rs12089004	rs12089004	1	114651667	DCLRE1B	0.249973	0.81225	NA	NA	NA	NA
rs1809538	rs1809538	1	114633772	DCLRE1B	NA	NA	0.252914	0.878834	NA	NA
rs222495	rs222495	1	115136771	DCLRE1B	-0.170153	0.873773	NA	NA	NA	NA
rs2336580	rs2336580	1	115003403	DCLRE1B	0.194999	0.864182	NA	NA	NA	NA
rs2774282	rs2774282	1	114648020	DCLRE1B	-0.28609	0.497922	-0.147334	0.86932	NA	NA
rs2798659	rs2798659	1	115355963	DCLRE1B	NA	NA	-0.151263	0.855533	NA	NA
rs61091884	rs61091884	1	115455679	DCLRE1B	NA	NA	-0.216202	0.873465	NA	NA
rs6667218	rs6667218	1	115238982	DCLRE1B	0.18951	0.880795	NA	NA	NA	NA
rs729300	rs729300	1	114649247	DCLRE1B	-0.262947	0.721614	-0.169174	0.848957	NA	NA
rs750906	NA	1	114646763	DCLRE1B	0.191836	0.830238	NA	NA	NA	NA
rs85139	rs85139	1	114897015	DCLRE1B	-0.384573	0.829215	NA	NA	NA	NA
JHU_1.85233835	rs61770406	1	85233836	DDAH1	1.10452	0.347689	NA	NA	NA	NA
JHU_1.85333341	rs17116739	1	85333342	DDAH1	NA	NA	0.978418	0.833089	NA	NA
JHU_1.85620136	rs112432472	1	85620137	DDAH1	-0.924383	0.810527	NA	NA	NA	NA
JHU_1.86003742	rs7523365	1	86003743	DDAH1	0.750189	0.853597	NA	NA	NA	NA
JHU_1.86095397	rs28615574	1	86095398	DDAH1	NA	NA	-0.564386	0.864896	NA	NA
JHU_1.86468692	rs586629	1	86468693	DDAH1	NA	NA	-0.472241	0.880021	NA	NA
JHU_1.86525878	rs201203631	1	86525879	DDAH1	NA	NA	-0.782291	0.359189	NA	NA
JHU_1.86534356	rs369227374	1	86534357	DDAH1	NA	NA	-0.809969	0.366373	NA	NA
JHU_1.86626220	rs114156821	1	86626221	DDAH1	-0.783077	0.673492	NA	NA	NA	NA
JHU_1.86642094	rs72718017	1	86642095	DDAH1	0.473486	0.874251	NA	NA	NA	NA
JHU_1.87003473	rs11802820	1	87003474	DDAH1	0.953781	0.81961	NA	NA	NA	NA
kgp15554177	rs1027819	1	86591567	DDAH1	-0.682136	0.791122	NA	NA	NA	NA
rs10218661	rs10218661	1	85681278	DDAH1	NA	NA	0.549685	0.841735	NA	NA
rs1026468	rs1026468	1	85588015	DDAH1	-0.754456	0.266271	NA	NA	NA	NA
rs10747316	rs10747316	1	85581281	DDAH1	0.457754	0.851893	NA	NA	NA	NA
rs10782528	rs10782528	1	85268208	DDAH1	0.703829	0.554951	NA	NA	NA	NA
rs10782529	rs10782529	1	85268243	DDAH1	0.644325	0.841246	-0.628078	0.872842	NA	NA
rs10782546	rs10782546	1	85716807	DDAH1	0.547513	0.842767	-0.56195	0.856454	NA	NA
rs10873655	rs10873655	1	85231237	DDAH1	0.584252	0.730996	NA	NA	NA	NA
rs1112865	rs1112865	1	86635245	DDAH1	-0.783077	0.673492	NA	NA	NA	NA
rs11161574	rs11161574	1	85727044	DDAH1	NA	NA	0.56043	0.874614	NA	NA
rs11161717	rs11161717	1	86464981	DDAH1	NA	NA	0.565042	0.788524	NA	NA
rs11587512	rs11587512	1	85765798	DDAH1	0.87585	0.781843	NA	NA	NA	NA
rs12024356	rs12024356	1	85282020	DDAH1	NA	NA	1.00311	0.8559	NA	NA
rs12035544	rs12035544	1	86455740	DDAH1	NA	NA	0.589673	0.787318	NA	NA
rs12040977	rs12040977	1	86466085	DDAH1	NA	NA	0.545268	0.806448	NA	NA
rs12075706	NA	1	85348402	DDAH1	NA	NA	0.794666	0.685622	NA	NA
rs12120406	rs12120406	1	86459250	DDAH1	NA	NA	0.643807	0.685943	NA	NA
rs12742253	rs12742253	1	85970975	DDAH1	NA	NA	-0.657745	0.876477	NA	NA
rs1326004	rs1326004	1	85242494	DDAH1	-0.587406	0.615756	NA	NA	NA	NA
rs1329961	rs1329961	1	86050700	DDAH1	NA	NA	0.475419	0.874658	NA	NA
rs1334138	rs1334138	1	86916824	DDAH1	NA	NA	0.442334	0.878065	NA	NA
rs17099243	rs17099243	1	85955709	DDAH1	1.36452	0.561339	NA	NA	NA	NA
rs17115896	rs17115896	1	85273362	DDAH1	0.721322	0.742724	NA	NA	NA	NA
rs17127916	rs17127916	1	86036392	DDAH1	1.02875	0.859814	NA	NA	NA	NA
rs17128651	rs17128651	1	86465736	DDAH1	NA	NA	0.589673	0.787318	NA	NA
rs17128768	rs17128768	1	86507592	DDAH1	NA	NA	-0.874808	0.527843	NA	NA
rs17369470	rs17369470	1	85318376	DDAH1	1.1682	0.812133	NA	NA	NA	NA
rs1750491	rs1750491	1	85226299	DDAH1	0.46923	0.872757	NA	NA	NA	NA
rs1870327	rs1870327	1	85602412	DDAH1	-0.419989	0.875977	NA	NA	NA	NA
rs2007454	rs2007454	1	85079410	DDAH1	NA	NA	0.543737	0.852458	NA	NA
rs2030075	rs2030075	1	85763899	DDAH1	NA	NA	-0.483709	0.87946	NA	NA
rs2050842	rs2050842	1	85582549	DDAH1	-0.603187	0.690605	NA	NA	NA	NA
rs2231582	rs2231582	1	87025819	DDAH1	1.42902	0.631237	NA	NA	NA	NA
rs2231595	rs2231595	1	87036946	DDAH1	1.42902	0.631237	NA	NA	NA	NA
rs2753384	rs2753384	1	86940872	DDAH1	-0.56652	0.86151	NA	NA	NA	NA
rs2791521	rs2791521	1	86917500	DDAH1	NA	NA	0.570315	0.767524	NA	NA
rs2892907	rs2892907	1	86654473	DDAH1	0.71647	0.870229	NA	NA	NA	NA
rs313733	rs313733	1	86259699	DDAH1	NA	NA	0.496588	0.868452	NA	NA
rs3753793	rs3753793	1	86045888	DDAH1	NA	NA	-0.537789	0.87902	NA	NA
rs375397677	rs375397677	1	85261925	DDAH1	NA	NA	-0.728334	0.847203	NA	NA
rs4556376	rs4556376	1	85584046	DDAH1	0.578849	0.730744	NA	NA	NA	NA
rs4912453	rs4912453	1	86457334	DDAH1	NA	NA	0.643807	0.685943	NA	NA
rs4912461	rs4912461	1	86547798	DDAH1	NA	NA	-0.69343	0.736523	NA	NA
rs55921361	rs55921361	1	85243882	DDAH1	1.40943	0.609743	NA	NA	NA	NA
rs565860	rs565860	1	86490043	DDAH1	NA	NA	-0.725919	0.604907	NA	NA
rs58803630	rs58803630	1	85237198	DDAH1	1.04622	0.579033	NA	NA	NA	NA
rs593146	rs593146	1	86439443	DDAH1	0.470188	0.856479	NA	NA	NA	NA
rs593728	rs593728	1	85902045	DDAH1	1.06221	0.797895	NA	NA	NA	NA
rs61348130	rs61348130	1	86972326	DDAH1	0.87583	0.80358	NA	NA	NA	NA
rs61770401	rs61770401	1	85231373	DDAH1	0.980145	0.732624	NA	NA	NA	NA
rs641712	rs641712	1	86488232	DDAH1	NA	NA	-0.611666	0.761365	NA	NA
rs6420973	rs6420973	1	86720853	DDAH1	0.764953	0.74082	NA	NA	NA	NA
rs6576771	rs6576771	1	85981071	DDAH1	NA	NA	0.536193	0.847068	NA	NA
rs6679444	rs6679444	1	86479771	DDAH1	NA	NA	-0.572164	0.876535	NA	NA
rs695051	rs695051	1	86501618	DDAH1	NA	NA	-0.691766	0.555379	NA	NA
rs709793	rs709793	1	85680905	DDAH1	-0.736289	0.520639	NA	NA	NA	NA
rs72718734	rs72718734	1	85322893	DDAH1	1.04791	0.80789	NA	NA	NA	NA
rs72722665	rs72722665	1	85780781	DDAH1	-0.571202	0.857827	NA	NA	NA	NA
rs72950382	rs72950382	1	85048347	DDAH1	NA	NA	1.03393	0.752832	NA	NA
rs72952624	rs72952624	1	85634847	DDAH1	0.600019	0.870132	NA	NA	NA	NA
rs74095489	rs74095489	1	85095925	DDAH1	-0.743459	0.783497	0.663841	0.862775	NA	NA
rs74097690	rs74097690	1	86591001	DDAH1	-0.682136	0.791122	NA	NA	NA	NA
rs74097691	rs74097691	1	86591736	DDAH1	-0.768091	0.70918	NA	NA	NA	NA
rs7511984	rs7511984	1	84878228	DDAH1	-0.641989	0.838097	NA	NA	NA	NA
rs7512262	rs7512262	1	84896062	DDAH1	-0.585584	0.843905	NA	NA	NA	NA
rs7513039	rs7513039	1	86745979	DDAH1	-0.529607	0.874217	NA	NA	NA	NA
rs7515928	rs7515928	1	85044958	DDAH1	-0.857209	0.854314	NA	NA	NA	NA
rs7519336	rs7519336	1	86717874	DDAH1	0.69129	0.758011	NA	NA	NA	NA
rs7519450	rs7519450	1	86735527	DDAH1	-0.699773	0.75152	NA	NA	NA	NA
rs7534683	rs7534683	1	85357257	DDAH1	NA	NA	0.50591	0.868906	NA	NA
rs7547149	rs7547149	1	86463845	DDAH1	NA	NA	0.536915	0.827017	NA	NA
rs7551580	rs7551580	1	85334225	DDAH1	0.89519	0.877112	NA	NA	NA	NA
rs76506439	rs76506439	1	86717297	DDAH1	0.890856	0.718665	NA	NA	NA	NA
rs772598	rs772598	1	87039945	DDAH1	0.493837	0.880795	NA	NA	NA	NA
rs817476	rs817476	1	85596749	DDAH1	-0.522848	0.804663	NA	NA	NA	NA
rs877041	rs877041	1	85923920	DDAH1	NA	NA	0.564528	0.848506	NA	NA
rs909138	rs909138	1	86953871	DDAH1	0.718379	0.658349	NA	NA	NA	NA
rs9701002	rs9701002	1	86469506	DDAH1	NA	NA	-0.472241	0.880021	NA	NA
rs9728153	rs9728153	1	85308524	DDAH1	-0.478318	0.873347	NA	NA	NA	NA
JHU_1.15062751	rs4661301	1	15062752	DDI2	-0.132724	0.855134	NA	NA	NA	NA
JHU_1.15119819	NA	1	15119820	DDI2	0.193343	0.870978	NA	NA	NA	NA
JHU_1.15119820	rs2311335	1	15119821	DDI2	0.193343	0.870978	NA	NA	NA	NA
JHU_1.15182541	rs6675196	1	15182542	DDI2	NA	NA	0.118201	0.852292	NA	NA
JHU_1.15194558	rs112936470	1	15194559	DDI2	0.347513	0.810631	NA	NA	NA	NA
JHU_1.15273829	rs74381595	1	15273830	DDI2	NA	NA	-0.151774	0.85962	NA	NA
JHU_1.15551115	rs373279016	1	15551116	DDI2	NA	NA	0.0840857	0.880023	NA	NA
JHU_1.15554240	NA	1	15554241	DDI2	NA	NA	0.172951	0.682783	NA	NA
JHU_1.15608876	rs575530	1	15608877	DDI2	0.177621	0.81407	NA	NA	NA	NA
JHU_1.15608894	rs575487	1	15608895	DDI2	0.177621	0.81407	NA	NA	NA	NA
JHU_1.15745786	rs60575111	1	15745787	DDI2	NA	NA	0.202339	0.86932	NA	NA
JHU_1.15746068	rs2496314	1	15746069	DDI2	0.16824	0.847398	NA	NA	NA	NA
JHU_1.15798935	rs12028097	1	15798936	DDI2	0.176589	0.78112	0.0999502	0.875141	NA	NA
JHU_1.15816771	rs61781042	1	15816772	DDI2	0.178175	0.853336	NA	NA	NA	NA
JHU_1.15900516	rs41486146	1	15900517	DDI2	-0.221931	0.757733	-0.123467	0.871418	NA	NA
JHU_1.15975347	rs78232475	1	15975348	DDI2	0.183977	0.75139	0.134643	0.701878	NA	NA
JHU_1.16009146	NA	1	16009147	DDI2	0.181345	0.750202	NA	NA	NA	NA
JHU_1.16069927	rs74054849	1	16069928	DDI2	-0.213273	0.632731	-0.128269	0.779153	NA	NA
JHU_1.16069949	rs74054850	1	16069950	DDI2	NA	NA	-0.124293	0.862332	NA	NA
JHU_1.16082786	rs112881565	1	16082787	DDI2	NA	NA	0.220084	0.879076	NA	NA
JHU_1.16224661	rs112161446	1	16224662	DDI2	-0.24248	0.84304	NA	NA	NA	NA
JHU_1.16362660	rs3978493	1	16362661	DDI2	NA	NA	0.111616	0.842095	NA	NA
JHU_1.16517090	rs55988537	1	16517091	DDI2	-0.180544	0.818515	NA	NA	NA	NA
JHU_1.16606353	NA	1	16606354	DDI2	0.201224	0.840612	0.173446	0.696733	NA	NA
JHU_1.16887184	NA	1	16887185	DDI2	0.411752	0.669275	NA	NA	NA	NA
JHU_1.16970651	NA	1	16970652	DDI2	0.315693	0.870432	NA	NA	NA	NA
exm2259836	NA	1	16460541	DDI2	0.189232	0.861847	NA	NA	NA	NA
rs10489354	rs10489354	1	15144305	DDI2	-0.132682	0.871643	-0.134078	0.604821	NA	NA
rs10489452	rs10489452	1	15489884	DDI2	-0.174311	0.833767	NA	NA	NA	NA
rs10489962	rs10489962	1	15639581	DDI2	NA	NA	-0.160857	0.834764	NA	NA
rs10803369	rs10803369	1	15550525	DDI2	NA	NA	0.0840857	0.880023	NA	NA
rs10927561	rs10927561	1	15161149	DDI2	0.18059	0.877612	NA	NA	NA	NA
rs11260743	rs11260743	1	16465403	DDI2	NA	NA	-0.0892564	0.875067	NA	NA
rs11260745	rs11260745	1	16466003	DDI2	NA	NA	-0.113539	0.746507	NA	NA
rs11260757	rs11260757	1	16760037	DDI2	NA	NA	-0.131295	0.83216	NA	NA
rs11544523	rs11544523	1	15904318	DDI2	0.154034	0.875776	0.141179	0.738424	NA	NA
rs11583306	rs11583306	1	15860803	DDI2	-0.183288	0.812133	-0.162551	0.575969	NA	NA
rs11590716	rs11590716	1	15131141	DDI2	NA	NA	0.145467	0.707406	NA	NA
