## Supplementary material for "*Mycobacterium tuberculosis*-dependent Monocyte Expression Quantitative Trait Loci and Tuberculosis Pathogenesis": Table S1 (part 2 of 3)

### Sheet: all cis.eQTL (continued)
snps	eQTL_dbSNP_ID	chromosome	position	gene name	t-statistics in Mtb condition	FDR in Mtb condition	t-statistics in media condition	FDR in media condition	t-statistics in interaction model	FDR in interaction model
rs11804252	rs11804252	1	16642849	DDI2	0.142304	0.86164	0.0995331	0.863082	NA	NA
rs12034146	rs12034146	1	15561181	DDI2	NA	NA	0.114638	0.86349	NA	NA
rs12069239	rs12069239	1	16577908	DDI2	0.142304	0.86164	0.0995331	0.863082	NA	NA
rs12088124	rs12088124	1	15522936	DDI2	NA	NA	-0.167166	0.843361	NA	NA
rs12116861	NA	1	15371950	DDI2	NA	NA	-0.161928	0.863082	NA	NA
rs12130370	rs12130370	1	15810624	DDI2	NA	NA	0.117079	0.861984	NA	NA
rs12568933	rs12568933	1	15127627	DDI2	-0.140553	0.865642	NA	NA	NA	NA
rs12724755	rs12724755	1	16055039	DDI2	-0.265993	0.554011	NA	NA	NA	NA
rs12744547	rs12744547	1	16062378	DDI2	-0.216262	0.753335	NA	NA	NA	NA
rs16851241	rs16851241	1	15401158	DDI2	NA	NA	0.139693	0.87546	NA	NA
rs16851354	rs16851354	1	15495620	DDI2	-0.152465	0.879196	NA	NA	NA	NA
rs183424675	rs183424675	1	16588211	DDI2	0.146267	0.855075	0.118402	0.782178	NA	NA
rs1980607	rs1980607	1	15975237	DDI2	0.183977	0.75139	0.134643	0.701878	NA	NA
rs1997762	rs1997762	1	15067407	DDI2	NA	NA	-0.158997	0.247108	NA	NA
rs2050126	rs2050126	1	15056175	DDI2	NA	NA	-0.176999	0.828221	NA	NA
rs2479082	rs2479082	1	15674269	DDI2	NA	NA	-0.256311	0.742253	NA	NA
rs2670494	rs2670494	1	16739907	DDI2	-0.280598	0.575635	-0.149585	0.824186	NA	NA
rs28757713	rs28757713	1	16422010	DDI2	0.237997	0.832032	NA	NA	NA	NA
rs2983160	rs2983160	1	16621432	DDI2	-0.207673	0.854835	-0.141914	0.864099	NA	NA
rs3738632	rs3738632	1	16574316	DDI2	-0.198504	0.633439	-0.111674	0.817345	NA	NA
rs3766160	rs3766160	1	15808872	DDI2	0.187859	0.863508	NA	NA	NA	NA
rs3820071	rs3820071	1	15808767	DDI2	0.187859	0.863508	NA	NA	NA	NA
rs3820610	rs3820610	1	16452998	DDI2	0.216583	0.834904	NA	NA	NA	NA
rs3820612	rs3820612	1	15147316	DDI2	-0.14083	0.85602	-0.132749	0.632783	NA	NA
rs3845590	rs3845590	1	15138738	DDI2	0.199809	0.679766	NA	NA	NA	NA
rs3908268	rs3908268	1	15182081	DDI2	NA	NA	0.119613	0.816885	NA	NA
rs4646092	rs4646092	1	15821673	DDI2	NA	NA	-0.136181	0.742222	NA	NA
rs4661299	rs4661299	1	15029260	DDI2	NA	NA	-0.117137	0.879154	NA	NA
rs4661681	rs4661681	1	16321523	DDI2	0.30241	0.873902	NA	NA	NA	NA
rs4661712	rs4661712	1	16493225	DDI2	NA	NA	0.118467	0.851456	NA	NA
rs4661736	rs4661736	1	16645277	DDI2	0.142304	0.86164	0.0995331	0.863082	NA	NA
rs516680	rs516680	1	15426216	DDI2	0.14515	0.845341	0.0955425	0.869661	NA	NA
rs5255	rs5255	1	16382966	DDI2	NA	NA	-0.198115	0.773536	NA	NA
rs572953	rs572953	1	15609117	DDI2	0.177621	0.81407	NA	NA	NA	NA
rs58436786	NA	1	15227680	DDI2	NA	NA	-0.163395	0.792806	NA	NA
rs59746931	rs59746931	1	15429094	DDI2	NA	NA	-0.128359	0.874008	NA	NA
rs59861862	rs59861862	1	15129859	DDI2	NA	NA	0.207859	0.845904	NA	NA
rs60181764	rs60181764	1	15747831	DDI2	0.41762	0.613986	NA	NA	NA	NA
rs6429674	rs6429674	1	15072614	DDI2	NA	NA	0.0924107	0.857311	NA	NA
rs6661767	rs6661767	1	15077567	DDI2	NA	NA	0.0875162	0.877877	NA	NA
rs6663124	rs6663124	1	15042747	DDI2	NA	NA	-0.104083	0.867883	NA	NA
rs6674129	NA	1	15363223	DDI2	0.260725	0.833053	NA	NA	NA	NA
rs6679057	rs6679057	1	15264410	DDI2	-0.170816	0.795347	NA	NA	NA	NA
rs74054737	rs74054737	1	15803851	DDI2	NA	NA	-0.168116	0.780975	NA	NA
rs74058927	rs74058927	1	14973245	DDI2	0.159474	0.820042	NA	NA	NA	NA
rs7512556	rs7512556	1	16738963	DDI2	NA	NA	0.116212	0.878823	NA	NA
rs752626	rs752626	1	15602330	DDI2	0.152448	0.820263	NA	NA	NA	NA
rs761288	rs761288	1	15377687	DDI2	NA	NA	-0.103247	0.852051	NA	NA
rs76751311	rs76751311	1	14973030	DDI2	0.199055	0.688461	NA	NA	NA	NA
rs77615186	rs77615186	1	15273501	DDI2	0.198533	0.854668	NA	NA	NA	NA
rs77870948	rs77870948	1	16260513	DDI2	-0.24248	0.84304	NA	NA	NA	NA
rs78299991	rs78299991	1	16474041	DDI2	NA	NA	0.165599	0.865365	NA	NA
rs79412974	rs79412974	1	15791778	DDI2	-0.305543	0.328914	NA	NA	NA	NA
rs924202	rs924202	1	16442847	DDI2	0.238165	0.819113	NA	NA	NA	NA
rs9442195	NA	1	16370677	DDI2	NA	NA	-0.115079	0.87054	NA	NA
JHU_1.20005788	rs6322	1	20005789	DDOST	NA	NA	-0.166639	0.805548	NA	NA
JHU_1.21646913	rs58085433	1	21646914	DDOST	-0.17234	0.707155	NA	NA	NA	NA
JHU_1.21854503	NA	1	21854504	DDOST	NA	NA	-0.168247	0.860279	NA	NA
rs10157172	rs10157172	1	20514018	DDOST	-0.110723	0.839519	NA	NA	NA	NA
rs10917021	rs10917021	1	21917234	DDOST	-0.214442	0.672434	-0.145041	0.792035	NA	NA
rs10917557	rs10917557	1	20173263	DDOST	-0.134113	0.851286	NA	NA	NA	NA
rs115049921	rs115049921	1	20167296	DDOST	0.226975	0.874357	NA	NA	NA	NA
rs1152984	rs1152984	1	20814522	DDOST	NA	NA	0.128877	0.836394	NA	NA
rs115626047	rs115626047	1	21873261	DDOST	-0.267766	0.697755	NA	NA	NA	NA
rs116082470	rs116082470	1	20532205	DDOST	NA	NA	-0.227513	0.831774	NA	NA
rs12023742	rs12023742	1	20292006	DDOST	-0.171728	0.667864	-0.117952	0.782502	NA	NA
rs12116444	rs12116444	1	21842892	DDOST	0.151587	0.861051	NA	NA	NA	NA
rs12566937	rs12566937	1	20832674	DDOST	NA	NA	-0.0954568	0.875141	NA	NA
rs12729796	rs12729796	1	20291116	DDOST	-0.19595	0.533565	-0.135673	0.690184	NA	NA
rs13375942	rs13375942	1	20292378	DDOST	-0.171728	0.667864	-0.117952	0.782502	NA	NA
rs147267708	NA	1	21946862	DDOST	NA	NA	-0.283072	0.763704	NA	NA
rs1473689	rs1473689	1	20080310	DDOST	NA	NA	-0.101505	0.877665	NA	NA
rs16824016	rs16824016	1	20763416	DDOST	-0.315563	0.753269	-0.216271	0.830632	NA	NA
rs16824070	rs16824070	1	20837857	DDOST	0.206521	0.873806	NA	NA	NA	NA
rs213019	rs213019	1	21646763	DDOST	-0.177255	0.66692	NA	NA	NA	NA
rs34811812	rs34811812	1	20288725	DDOST	NA	NA	-0.157075	0.826517	NA	NA
rs3753834	rs3753834	1	20988911	DDOST	0.197024	0.82837	NA	NA	NA	NA
rs421385	rs421385	1	20795771	DDOST	-0.12625	0.838103	-0.097153	0.844558	NA	NA
rs4655010	rs4655010	1	20287919	DDOST	NA	NA	0.0783296	0.867387	NA	NA
rs6696124	rs6696124	1	20058523	DDOST	NA	NA	-0.108175	0.741049	NA	NA
rs6699866	rs6699866	1	19999645	DDOST	NA	NA	-0.130578	0.848119	NA	NA
rs72660313	rs72660313	1	21926600	DDOST	-0.165683	0.720635	NA	NA	NA	NA
rs7518058	rs7518058	1	20437563	DDOST	NA	NA	-0.129996	0.859066	NA	NA
rs77914493	rs77914493	1	21106271	DDOST	0.224363	0.7415	NA	NA	NA	NA
rs829391	rs829391	1	21921058	DDOST	-0.122022	0.882079	NA	NA	NA	NA
rs869179	rs869179	1	21840129	DDOST	-0.156328	0.879875	NA	NA	NA	NA
rs960243	NA	1	20058237	DDOST	NA	NA	0.0977035	0.807629	NA	NA
JHU_1.161710371	rs137926687	1	161710372	DDR2	NA	NA	-0.793469	0.870489	NA	NA
JHU_1.162140267	rs1337066	1	162140268	DDR2	NA	NA	0.947318	0.840898	NA	NA
JHU_1.162382638	rs164132	1	162382639	DDR2	NA	NA	-0.855128	0.507643	NA	NA
JHU_1.162429502	rs182662288	1	162429503	DDR2	NA	NA	-1.05915	0.763975	NA	NA
JHU_1.162543806	rs16863509	1	162543807	DDR2	-1.0572	0.877365	NA	NA	NA	NA
JHU_1.162577654	rs113716895	1	162577655	DDR2	1.05545	0.806267	NA	NA	NA	NA
JHU_1.163007730	rs113283617	1	163007731	DDR2	-0.769542	0.873518	NA	NA	NA	NA
JHU_1.163022544	rs12354375	1	163022545	DDR2	NA	NA	-1.29039	0.649756	NA	NA
JHU_1.163251830	rs4657256	1	163251831	DDR2	NA	NA	0.558215	0.821484	NA	NA
JHU_1.163273050	rs370759877	1	163273051	DDR2	NA	NA	0.557258	0.819266	NA	NA
rs10159123	rs10159123	1	163246229	DDR2	-0.450742	0.872945	NA	NA	NA	NA
rs10917653	rs10917653	1	162927922	DDR2	0.516884	0.874251	NA	NA	NA	NA
rs10917809	rs10917809	1	161701810	DDR2	NA	NA	0.588805	0.838404	NA	NA
rs10919290	rs10919290	1	162347458	DDR2	NA	NA	-1.11594	0.755951	NA	NA
rs1123015	rs1123015	1	162042313	DDR2	0.896457	0.85602	NA	NA	NA	NA
rs11582778	rs11582778	1	162212991	DDR2	NA	NA	-0.671198	0.791545	NA	NA
rs11582919	rs11582919	1	163273585	DDR2	NA	NA	0.557258	0.819266	NA	NA
rs115891489	rs115891489	1	162409955	DDR2	-0.769135	0.882239	NA	NA	NA	NA
rs11802875	rs11802875	1	163313539	DDR2	NA	NA	-0.874586	0.756275	NA	NA
rs12044487	rs12044487	1	162039394	DDR2	0.617298	0.871423	NA	NA	NA	NA
rs12069128	rs12069128	1	162062596	DDR2	-0.706373	0.869341	NA	NA	NA	NA
rs12078383	rs12078383	1	163524702	DDR2	0.65133	0.848794	NA	NA	NA	NA
rs12090585	rs12090585	1	162038776	DDR2	0.57581	0.879566	0.647836	0.808553	NA	NA
rs12091021	rs12091021	1	162569070	DDR2	-1.0572	0.877365	NA	NA	NA	NA
rs12140017	rs12140017	1	163376130	DDR2	0.618354	0.821274	NA	NA	NA	NA
rs12691496	rs12691496	1	163297381	DDR2	NA	NA	-1.00114	0.695726	NA	NA
rs12742393	rs12742393	1	162224586	DDR2	NA	NA	-0.671198	0.791545	NA	NA
rs1415262	rs1415262	1	162046135	DDR2	0.896457	0.85602	NA	NA	NA	NA
rs1507746	rs1507746	1	162995355	DDR2	0.751447	0.657164	NA	NA	NA	NA
rs1510324	rs1510324	1	162793865	DDR2	NA	NA	0.617873	0.857081	NA	NA
rs151132508	rs151132508	1	162770432	DDR2	NA	NA	0.785673	0.877162	NA	NA
rs164128	rs164128	1	162385511	DDR2	NA	NA	-0.855128	0.507643	NA	NA
rs16827693	rs16827693	1	162363076	DDR2	NA	NA	0.878289	0.690592	NA	NA
rs16845797	rs16845797	1	162819508	DDR2	-0.870681	0.800422	NA	NA	NA	NA
rs16847292	rs16847292	1	162944464	DDR2	0.566384	0.865309	NA	NA	NA	NA
rs16858527	rs16858527	1	162187715	DDR2	NA	NA	-0.734545	0.781389	NA	NA
rs1912453	rs1912453	1	162821291	DDR2	0.52563	0.842207	NA	NA	NA	NA
rs2266580	rs2266580	1	162833533	DDR2	0.642431	0.861027	NA	NA	NA	NA
rs2805025	rs2805025	1	162732491	DDR2	NA	NA	0.622542	0.876382	NA	NA
rs2819316	rs2819316	1	162278552	DDR2	NA	NA	-0.554179	0.855209	NA	NA
rs2840310	rs2840310	1	161700827	DDR2	NA	NA	0.637778	0.877867	NA	NA
rs2842028	rs2842028	1	163035531	DDR2	NA	NA	-0.452421	0.853046	NA	NA
rs347282	rs347282	1	162312753	DDR2	-0.518276	0.862164	NA	NA	NA	NA
rs4489530	rs4489530	1	162246814	DDR2	0.556435	0.879672	NA	NA	NA	NA
rs4657277	rs4657277	1	163416975	DDR2	0.493407	0.874278	NA	NA	NA	NA
rs55716874	rs55716874	1	162976756	DDR2	-0.622305	0.738885	NA	NA	NA	NA
rs58888544	rs58888544	1	162928379	DDR2	0.926835	0.797132	NA	NA	NA	NA
rs59235283	rs59235283	1	162977047	DDR2	-0.768584	0.715317	NA	NA	NA	NA
rs6660701	rs6660701	1	162040906	DDR2	0.474492	0.880385	NA	NA	NA	NA
rs6664123	rs6664123	1	163123382	DDR2	0.791084	0.789158	NA	NA	NA	NA
rs6676809	rs6676809	1	162739009	DDR2	NA	NA	0.819619	0.457464	NA	NA
rs6679069	rs6679069	1	162813651	DDR2	0.641813	0.802106	NA	NA	NA	NA
rs6679239	rs6679239	1	163251311	DDR2	NA	NA	0.558215	0.821484	NA	NA
rs6686926	rs6686926	1	162932163	DDR2	0.783972	0.848796	NA	NA	NA	NA
rs6695961	rs6695961	1	162684359	DDR2	-0.478165	0.878011	NA	NA	NA	NA
rs6704428	rs6704428	1	162528505	DDR2	NA	NA	-0.923119	0.848396	NA	NA
rs72704099	rs72704099	1	161697072	DDR2	NA	NA	0.447183	0.878055	NA	NA
rs73015241	rs73015241	1	162437367	DDR2	0.743042	0.85984	NA	NA	NA	NA
rs74117604	rs74117604	1	163142924	DDR2	-0.894542	0.794389	NA	NA	NA	NA
rs74772929	rs74772929	1	163246218	DDR2	-0.450742	0.872945	NA	NA	NA	NA
rs7515900	rs7515900	1	163038613	DDR2	NA	NA	0.526701	0.790109	NA	NA
rs7524328	rs7524328	1	162011178	DDR2	NA	NA	0.712041	0.808142	NA	NA
rs76076535	rs76076535	1	162245317	DDR2	1.16148	0.795347	NA	NA	NA	NA
rs77920535	rs77920535	1	163459759	DDR2	NA	NA	0.846465	0.869756	NA	NA
rs79843713	rs79843713	1	163303099	DDR2	NA	NA	-1.00253	0.819708	NA	NA
rs951439	rs951439	1	163033691	DDR2	NA	NA	0.53477	0.775988	NA	NA
JHU_1.111311853	rs343798	1	111311854	DDX20	NA	NA	-0.0982078	0.745019	NA	NA
JHU_1.111758666	rs2820078	1	111758667	DDX20	NA	NA	0.132806	0.674967	NA	NA
JHU_1.111808391	rs2820059	1	111808392	DDX20	0.120468	0.86438	NA	NA	NA	NA
JHU_1.111890243	rs3738305	1	111890244	DDX20	-0.160001	0.654782	NA	NA	NA	NA
JHU_1.112015732	NA	1	112015733	DDX20	NA	NA	0.102252	0.873465	NA	NA
JHU_1.112104826	rs2789549	1	112104827	DDX20	-0.141006	0.86939	NA	NA	NA	NA
JHU_1.112292078	NA	1	112292079	DDX20	NA	NA	-0.152848	0.642692	NA	NA
JHU_1.112677901	rs80330026	1	112677902	DDX20	NA	NA	-0.156949	0.848119	NA	NA
JHU_1.112864740	rs7515241	1	112864741	DDX20	0.121242	0.876198	NA	NA	NA	NA
JHU_1.113274361	rs115964518	1	113274362	DDX20	NA	NA	-0.17988	0.843891	NA	NA
rs10157285	rs10157285	1	111908231	DDX20	0.156584	0.694944	NA	NA	NA	NA
rs1046260	rs1046260	1	111489901	DDX20	0.119612	0.834227	NA	NA	NA	NA
rs10494139	rs10494139	1	112130686	DDX20	0.120494	0.87296	NA	NA	NA	NA
rs10776715	rs10776715	1	111310336	DDX20	NA	NA	0.144485	0.607225	NA	NA
rs10776733	rs10776733	1	112107669	DDX20	0.109365	0.876474	0.0811097	0.847815	NA	NA
rs108406	rs108406	1	112274608	DDX20	-0.281548	0.652275	NA	NA	NA	NA
rs10857887	rs10857887	1	112047345	DDX20	NA	NA	0.0778333	0.83983	NA	NA
rs1106189	rs1106189	1	111899929	DDX20	0.145402	0.807038	NA	NA	NA	NA
rs11102155	rs11102155	1	111302136	DDX20	0.170837	0.841955	0.12937	0.783869	NA	NA
rs11102184	rs11102184	1	111485207	DDX20	NA	NA	0.131043	0.783588	NA	NA
rs11102221	rs11102221	1	111784816	DDX20	NA	NA	0.0888725	0.80726	NA	NA
rs11102248	rs11102248	1	111861508	DDX20	NA	NA	-0.146955	0.86618	NA	NA
rs11102257	rs11102257	1	111897335	DDX20	-0.120562	0.825383	NA	NA	NA	NA
rs11102353	rs11102353	1	112426519	DDX20	-0.151501	0.863128	NA	NA	NA	NA
rs11102459	rs11102459	1	112875860	DDX20	-0.103013	0.871483	NA	NA	NA	NA
rs1160413	NA	1	111315694	DDX20	NA	NA	0.0832576	0.86132	NA	NA
rs12042310	rs12042310	1	112053843	DDX20	-0.146782	0.83864	NA	NA	NA	NA
rs12402272	rs12402272	1	113284079	DDX20	0.137255	0.864141	NA	NA	NA	NA
rs12566794	rs12566794	1	112121706	DDX20	0.141563	0.79862	NA	NA	NA	NA
rs12751967	rs12751967	1	112243947	DDX20	NA	NA	0.132007	0.552111	NA	NA
rs1418426	rs1418426	1	111498111	DDX20	0.127056	0.834407	NA	NA	NA	NA
rs1578790	rs1578790	1	111575921	DDX20	NA	NA	-0.0749399	0.873772	NA	NA
rs1668	rs1668	1	111893958	DDX20	NA	NA	0.138837	0.721536	NA	NA
rs1712674	rs1712674	1	111466053	DDX20	-0.157979	0.730939	NA	NA	NA	NA
rs1832286	rs1832286	1	111873172	DDX20	-0.164526	0.6768	NA	NA	NA	NA
rs197394	rs197394	1	112286309	DDX20	NA	NA	0.103278	0.833485	NA	NA
rs197414	rs197414	1	112309123	DDX20	0.134494	0.770768	0.161907	0.00833266	NA	NA
rs2050605	rs2050605	1	111903304	DDX20	-0.123756	0.866754	NA	NA	NA	NA
rs2256721	rs2256721	1	111862952	DDX20	-0.216659	0.373991	NA	NA	NA	NA
rs2275253	rs2275253	1	111861841	DDX20	-0.165174	0.725864	NA	NA	NA	NA
rs2492508	rs2492508	1	112941134	DDX20	-0.12861	0.873453	NA	NA	NA	NA
rs267799	rs267799	1	112727288	DDX20	NA	NA	0.13599	0.859034	NA	NA
rs2764544	rs2764544	1	111778241	DDX20	NA	NA	0.181132	0.200676	NA	NA
rs2764553	rs2764553	1	111732303	DDX20	-0.189279	0.712627	NA	NA	NA	NA
rs2786151	rs2786151	1	111857087	DDX20	-0.11454	0.851016	NA	NA	NA	NA
rs2786152	rs2786152	1	111857154	DDX20	-0.191897	0.540411	NA	NA	NA	NA
rs2789535	rs2789535	1	112082564	DDX20	-0.121584	0.847985	NA	NA	NA	NA
rs2885806	rs2885806	1	111470050	DDX20	0.144256	0.781539	NA	NA	NA	NA
rs3000752	rs3000752	1	112547125	DDX20	-0.112548	0.879699	NA	NA	NA	NA
rs3005781	rs3005781	1	112886561	DDX20	-0.16904	0.861506	NA	NA	NA	NA
rs3122591	rs3122591	1	111810174	DDX20	0.117381	0.872241	NA	NA	NA	NA
rs3738298	rs3738298	1	112329551	DDX20	NA	NA	-0.129496	0.717381	NA	NA
rs3790611	rs3790611	1	113067792	DDX20	0.128494	0.854146	NA	NA	NA	NA
rs3934923	rs3934923	1	111785467	DDX20	0.171136	0.847861	NA	NA	NA	NA
rs4367782	rs4367782	1	111850714	DDX20	-0.185405	0.544405	NA	NA	NA	NA
rs475508	rs475508	1	112385547	DDX20	0.117854	0.822412	NA	NA	NA	NA
rs4839122	rs4839122	1	111854207	DDX20	0.116128	0.869941	NA	NA	NA	NA
rs504885	rs504885	1	112260747	DDX20	NA	NA	-0.102882	0.817099	NA	NA
rs556063	rs556063	1	111318291	DDX20	NA	NA	0.0889477	0.873465	NA	NA
rs58531778	rs58531778	1	112363449	DDX20	NA	NA	0.0925044	0.802566	NA	NA
rs590469	rs590469	1	112333836	DDX20	NA	NA	0.0957321	0.869629	NA	NA
rs622499	rs622499	1	111747843	DDX20	0.152138	0.870384	NA	NA	NA	NA
rs6658287	rs6658287	1	111422676	DDX20	NA	NA	-0.141573	0.844291	NA	NA
rs6677933	rs6677933	1	112139008	DDX20	NA	NA	0.113342	0.85891	NA	NA
rs6681719	rs6681719	1	112538743	DDX20	0.123321	0.877821	NA	NA	NA	NA
rs6691573	rs6691573	1	112613106	DDX20	NA	NA	-0.135373	0.869067	NA	NA
rs72981946	rs72981946	1	112359748	DDX20	NA	NA	-0.126711	0.873214	NA	NA
rs72986797	rs72986797	1	111402766	DDX20	NA	NA	-0.156988	0.743077	NA	NA
rs74715306	rs74715306	1	112080405	DDX20	-0.234256	0.727237	NA	NA	NA	NA
rs7513936	rs7513936	1	111924907	DDX20	-0.126331	0.870432	NA	NA	NA	NA
rs75903033	rs75903033	1	111529731	DDX20	NA	NA	-0.135207	0.857819	NA	NA
rs80010443	rs80010443	1	112297128	DDX20	NA	NA	0.124854	0.857102	NA	NA
rs85276	rs85276	1	112309331	DDX20	0.134494	0.770768	0.161907	0.00833266	NA	NA
JHU_1.200031715	rs2821384	1	200031716	DDX59	-0.182402	0.865499	NA	NA	NA	NA
JHU_1.200627047	rs371236036	1	200627048	DDX59	0.237499	0.43176	0.212869	0.575692	NA	NA
JHU_1.200639049	NA	1	200639050	DDX59	NA	NA	0.118292	0.853414	NA	NA
JHU_1.200643405	NA	1	200643406	DDX59	NA	NA	0.159091	0.843548	NA	NA
JHU_1.200692018	rs12353969	1	200692019	DDX59	NA	NA	-0.129833	0.72757	NA	NA
JHU_1.200790308	rs10733063	1	200790309	DDX59	NA	NA	-0.143325	0.708578	NA	NA
JHU_1.200816520	NA	1	200816521	DDX59	NA	NA	-0.108617	0.873654	NA	NA
JHU_1.200831815	rs12755686	1	200831816	DDX59	NA	NA	0.190082	0.738058	NA	NA
JHU_1.201025177	rs12403526	1	201025178	DDX59	NA	NA	0.167275	0.87565	NA	NA
JHU_1.201107453	rs73081051	1	201107454	DDX59	NA	NA	0.215715	0.813491	NA	NA
JHU_1.201241556	NA	1	201241557	DDX59	NA	NA	0.161577	0.856882	NA	NA
JHU_1.201392824	rs78040135	1	201392825	DDX59	0.185616	0.717726	0.179463	0.72651	NA	NA
JHU_1.201501962	rs34569491	1	201501963	DDX59	NA	NA	-0.151948	0.880741	NA	NA
JHU_1.201518211	rs147009330	1	201518212	DDX59	NA	NA	0.172231	0.859063	NA	NA
JHU_1.201571794	rs2885065	1	201571795	DDX59	-0.131963	0.778333	NA	NA	NA	NA
JHU_1.201630081	rs78320154	1	201630082	DDX59	NA	NA	0.162896	0.856161	NA	NA
exm137330	rs12088790	1	201355761	DDX59	-0.117387	0.850198	-0.145487	0.695858	NA	NA
rs10399662	rs10399662	1	200449459	DDX59	-0.181005	0.760399	NA	NA	NA	NA
rs10494814	rs10494814	1	200403095	DDX59	-0.142564	0.678687	NA	NA	NA	NA
rs10494819	rs10494819	1	200704754	DDX59	NA	NA	0.129848	0.764172	NA	NA
rs10800750	rs10800750	1	200964578	DDX59	-0.222434	0.807181	NA	NA	NA	NA
rs10920090	rs10920090	1	200972454	DDX59	-0.182532	0.857163	NA	NA	NA	NA
rs10920173	NA	1	201292473	DDX59	-0.139057	0.778036	NA	NA	NA	NA
rs1122482	rs1122482	1	201315520	DDX59	0.222744	0.718684	NA	NA	NA	NA
rs112792442	rs112792442	1	199705410	DDX59	0.291101	0.638556	0.268883	0.704351	NA	NA
rs11583215	rs11583215	1	201545999	DDX59	-0.267181	0.695754	NA	NA	NA	NA
rs116421730	rs116421730	1	201252465	DDX59	NA	NA	-0.218975	0.846053	NA	NA
rs11805972	rs11805972	1	201355653	DDX59	-0.132523	0.840222	NA	NA	NA	NA
rs12030248	rs12030248	1	201624418	DDX59	NA	NA	-0.171868	0.820589	NA	NA
rs12047681	rs12047681	1	200696859	DDX59	NA	NA	0.0975001	0.880254	NA	NA
rs12079819	rs12079819	1	201085420	DDX59	-0.104119	0.880457	NA	NA	NA	NA
rs12082403	rs12082403	1	201002988	DDX59	0.185577	0.844016	0.211483	0.763704	NA	NA
rs12132132	rs12132132	1	201401617	DDX59	0.175688	0.846126	NA	NA	NA	NA
rs12140579	NA	1	200624496	DDX59	-0.138824	0.699736	-0.220695	0.0113673	NA	NA
rs12564445	rs12564445	1	201345487	DDX59	-0.101901	0.879672	NA	NA	NA	NA
rs12565884	rs12565884	1	201034272	DDX59	0.224855	0.115847	0.12693	0.84097	NA	NA
rs12725631	rs12725631	1	201501967	DDX59	NA	NA	-0.151948	0.880741	NA	NA
rs12744809	rs12744809	1	200593325	DDX59	NA	NA	-0.168358	0.599587	NA	NA
rs1325311	rs1325311	1	201079088	DDX59	0.132267	0.681195	NA	NA	NA	NA
rs1366978	rs1366978	1	199778956	DDX59	0.102896	0.874118	NA	NA	NA	NA
rs16847613	rs16847613	1	201033720	DDX59	0.181857	0.458236	0.11334	0.86932	NA	NA
rs17162742	rs17162742	1	199744142	DDX59	0.147567	0.80224	0.124113	0.868227	NA	NA
rs17469306	rs17469306	1	201503355	DDX59	NA	NA	-0.151948	0.880741	NA	NA
rs2279944	rs2279944	1	201012247	DDX59	0.143861	0.869105	NA	NA	NA	NA
rs2281845	rs2281845	1	201081943	DDX59	0.180449	0.527024	NA	NA	NA	NA
rs2297904	rs2297904	1	201030668	DDX59	0.159682	0.621917	0.106129	0.880893	NA	NA
rs2799672	rs2799672	1	201391213	DDX59	0.115448	0.880795	NA	NA	NA	NA
rs2799687	rs2799687	1	201348043	DDX59	0.174767	0.650553	NA	NA	NA	NA
rs2799691	rs2799691	1	201348343	DDX59	0.174767	0.650553	NA	NA	NA	NA
rs2808259	rs2808259	1	200606561	DDX59	NA	NA	0.14397	0.852292	NA	NA
rs2821387	rs2821387	1	200033460	DDX59	0.118263	0.863371	NA	NA	NA	NA
rs28485300	rs28485300	1	201326838	DDX59	0.16457	0.684188	NA	NA	NA	NA
rs3003525	rs3003525	1	199696159	DDX59	-0.195497	0.87683	NA	NA	NA	NA
rs376546085	rs376546085	1	201079235	DDX59	-0.133911	0.783382	NA	NA	NA	NA
rs3806358	rs3806358	1	200639683	DDX59	NA	NA	0.139686	0.828581	NA	NA
rs4437908	rs4437908	1	200648439	DDX59	-0.166989	0.597573	-0.231562	0.0313068	NA	NA
rs4915451	rs4915451	1	200659854	DDX59	-0.109135	0.869941	-0.156199	0.585168	NA	NA
rs4915499	rs4915499	1	201214576	DDX59	0.150876	0.869649	NA	NA	NA	NA
rs4915523	rs4915523	1	201430683	DDX59	NA	NA	-0.228246	0.810539	NA	NA
rs521075	rs521075	1	201543801	DDX59	-0.143088	0.813072	NA	NA	NA	NA
rs556903	rs556903	1	201524471	DDX59	0.10913	0.858564	NA	NA	NA	NA
rs6427859	rs6427859	1	200780153	DDX59	NA	NA	0.10317	0.88006	NA	NA
rs6427901	rs6427901	1	201340813	DDX59	-0.131816	0.786307	NA	NA	NA	NA
rs6427912	rs6427912	1	201527417	DDX59	-0.122366	0.878763	NA	NA	NA	NA
rs648533	rs648533	1	201608804	DDX59	NA	NA	-0.132789	0.723334	NA	NA
rs664896	rs664896	1	201628990	DDX59	0.112332	0.843194	NA	NA	NA	NA
rs6665979	rs6665979	1	200650063	DDX59	NA	NA	0.117545	0.8559	NA	NA
rs6704363	rs6704363	1	201096383	DDX59	0.157123	0.589512	NA	NA	NA	NA
rs68021059	rs68021059	1	201355669	DDX59	0.357508	0.0595073	0.288348	0.380556	NA	NA
rs73063162	rs73063162	1	199780800	DDX59	0.191965	0.769697	NA	NA	NA	NA
rs74136651	rs74136651	1	201592659	DDX59	0.161281	0.87296	NA	NA	NA	NA
rs74368765	rs74368765	1	200528567	DDX59	0.326551	0.441946	NA	NA	NA	NA
rs7514146	rs7514146	1	201285712	DDX59	-0.116305	0.880193	NA	NA	NA	NA
rs7516247	rs7516247	1	200511466	DDX59	-0.119811	0.8563	NA	NA	NA	NA
rs7519896	rs7519896	1	200692665	DDX59	NA	NA	-0.129833	0.72757	NA	NA
rs7520287	rs7520287	1	200750576	DDX59	NA	NA	-0.166251	0.55603	NA	NA
rs7535801	rs7535801	1	200431643	DDX59	-0.125049	0.814589	NA	NA	NA	NA
rs7539252	rs7539252	1	200629784	DDX59	0.121891	0.83961	0.179655	0.378912	NA	NA
rs7542210	rs7542210	1	200662215	DDX59	NA	NA	0.159561	0.772923	NA	NA
rs77076086	rs77076086	1	201072649	DDX59	-0.151317	0.838135	NA	NA	NA	NA
rs9333652	rs9333652	1	201042618	DDX59	0.147215	0.833288	NA	NA	NA	NA
JHU_1.160110636	NA	1	160110637	DEDD	-0.31155	0.570032	NA	NA	NA	NA
JHU_1.160206052	rs7517599	1	160206053	DEDD	NA	NA	0.148217	0.87694	NA	NA
JHU_1.160613118	rs1503858	1	160613119	DEDD	0.146442	0.844112	NA	NA	NA	NA
JHU_1.160694439	rs499088	1	160694440	DEDD	-0.111741	0.853475	NA	NA	NA	NA
JHU_1.160728634	NA	1	160728635	DEDD	0.231793	0.880787	NA	NA	NA	NA
JHU_1.160831855	rs12046019	1	160831856	DEDD	0.127271	0.773032	NA	NA	NA	NA
JHU_1.160831865	rs12046021	1	160831866	DEDD	-0.120958	0.735049	NA	NA	NA	NA
JHU_1.160870061	rs60400684	1	160870062	DEDD	-0.225082	0.840855	NA	NA	NA	NA
JHU_1.160953522	rs73015878	1	160953523	DEDD	NA	NA	0.182813	0.866886	NA	NA
JHU_1.161232242	NA	1	161232243	DEDD	NA	NA	-0.109704	0.835092	NA	NA
JHU_1.161297797	NA	1	161297798	DEDD	NA	NA	-0.0987028	0.876965	NA	NA
JHU_1.161304508	NA	1	161304509	DEDD	NA	NA	-0.109467	0.838667	NA	NA
JHU_1.161305624	rs74127632	1	161305625	DEDD	NA	NA	-0.106376	0.848724	NA	NA
JHU_1.161340790	rs57995211	1	161340791	DEDD	NA	NA	-0.106376	0.848724	NA	NA
JHU_1.161355769	rs78401875	1	161355770	DEDD	NA	NA	-0.106376	0.848724	NA	NA
kgp15315806	rs6701920	1	160914917	DEDD	-0.225082	0.840855	NA	NA	NA	NA
rs1046995	rs1046995	1	160112741	DEDD	-0.155176	0.725303	NA	NA	NA	NA
rs10752637	rs10752637	1	160312265	DEDD	NA	NA	0.148217	0.87694	NA	NA
rs111781352	rs111781352	1	161199028	DEDD	NA	NA	-0.11603	0.862851	NA	NA
rs1123015	rs1123015	1	162042313	DEDD	-0.176191	0.876689	NA	NA	NA	NA
rs11265519	rs11265519	1	160878913	DEDD	NA	NA	-0.0989584	0.808142	NA	NA
rs11538340	rs11538340	1	161172233	DEDD	NA	NA	-0.150147	0.877787	NA	NA
rs11587213	rs11587213	1	161184875	DEDD	NA	NA	-0.188654	0.640712	NA	NA
rs12029737	rs12029737	1	160334716	DEDD	-0.254716	0.692376	NA	NA	NA	NA
rs12036607	rs12036607	1	160832646	DEDD	0.127229	0.784043	NA	NA	NA	NA
rs12078336	rs12078336	1	160805671	DEDD	-0.242999	0.811947	NA	NA	NA	NA
rs12562860	rs12562860	1	161211678	DEDD	-0.137215	0.877722	NA	NA	NA	NA
rs1415262	rs1415262	1	162046135	DEDD	-0.176191	0.876689	NA	NA	NA	NA
rs1553456	rs1553456	1	160648396	DEDD	-0.128361	0.860959	NA	NA	NA	NA
rs16831840	rs16831840	1	160316708	DEDD	NA	NA	-0.0997808	0.822106	NA	NA
rs1802778	rs1802778	1	160303416	DEDD	NA	NA	0.148217	0.87694	NA	NA
rs1935306	rs1935306	1	160152057	DEDD	-0.112661	0.840976	NA	NA	NA	NA
rs2039415	rs2039415	1	160854445	DEDD	NA	NA	0.122016	0.640656	NA	NA
rs2070702	rs2070702	1	160111701	DEDD	-0.175979	0.571795	NA	NA	NA	NA
rs2295615	rs2295615	1	160654758	DEDD	NA	NA	-0.13064	0.83261	NA	NA
rs2307424	rs2307424	1	161202605	DEDD	-0.183291	0.853111	NA	NA	NA	NA
rs2340725	rs2340725	1	161943634	DEDD	NA	NA	0.12227	0.858699	NA	NA
rs2499845	rs2499845	1	161933066	DEDD	NA	NA	0.153116	0.868641	NA	NA
rs2502805	rs2502805	1	161209841	DEDD	NA	NA	0.141477	0.370931	NA	NA
rs2753267	rs2753267	1	160092121	DEDD	NA	NA	0.0843711	0.868452	NA	NA
rs34009675	rs34009675	1	161165424	DEDD	NA	NA	-0.165149	0.85554	NA	NA
rs34489853	rs34489853	1	160163591	DEDD	NA	NA	-0.115917	0.878071	NA	NA
rs352686	rs352686	1	160683550	DEDD	0.110375	0.858235	NA	NA	NA	NA
rs352694	rs352694	1	160687799	DEDD	0.153259	0.839715	NA	NA	NA	NA
rs3922744	rs3922744	1	161394500	DEDD	NA	NA	-0.0914905	0.864547	NA	NA
rs4077631	rs4077631	1	161360435	DEDD	NA	NA	-0.103958	0.857102	NA	NA
rs4600063	rs4600063	1	161333191	DEDD	NA	NA	-0.106376	0.848724	NA	NA
rs4656940	rs4656940	1	160830268	DEDD	0.134472	0.688327	NA	NA	NA	NA
rs4656958	rs4656958	1	160856964	DEDD	NA	NA	0.122016	0.640656	NA	NA
rs4656978	rs4656978	1	161043764	DEDD	NA	NA	-0.108624	0.82272	NA	NA
rs549565	rs549565	1	160816942	DEDD	0.118433	0.815471	NA	NA	NA	NA
rs55857747	NA	1	161378366	DEDD	NA	NA	0.0995727	0.872139	NA	NA
rs57074721	rs57074721	1	160100130	DEDD	0.202671	0.880321	NA	NA	NA	NA
rs6671288	rs6671288	1	161219555	DEDD	-0.112343	0.881051	-0.119347	0.770184	NA	NA
rs6693833	rs6693833	1	161943058	DEDD	NA	NA	0.130412	0.839443	NA	NA
rs75054551	rs75054551	1	160739678	DEDD	-0.270172	0.729127	NA	NA	NA	NA
rs7527021	rs7527021	1	160607724	DEDD	-0.124321	0.767794	NA	NA	NA	NA
rs7530560	rs7530560	1	161210729	DEDD	-0.115552	0.818523	-0.150643	0.179107	NA	NA
rs7550692	rs7550692	1	162029291	DEDD	0.130879	0.828938	NA	NA	NA	NA
rs76267051	rs76267051	1	160600934	DEDD	-0.181098	0.82497	NA	NA	NA	NA
rs80288606	rs80288606	1	160107222	DEDD	-0.31155	0.570032	NA	NA	NA	NA
JHU_1.223406679	rs144189379	1	223406680	DEGS1	-0.315584	0.839274	-0.301197	0.807225	NA	NA
JHU_1.223607847	rs7539931	1	223607848	DEGS1	-0.162692	0.837102	NA	NA	NA	NA
JHU_1.223617642	NA	1	223617643	DEGS1	0.26605	0.877768	NA	NA	NA	NA
JHU_1.223877838	NA	1	223877839	DEGS1	0.182614	0.838103	NA	NA	NA	NA
JHU_1.223906932	rs28370028	1	223906933	DEGS1	NA	NA	-0.203429	0.842642	NA	NA
JHU_1.224214492	NA	1	224214493	DEGS1	NA	NA	-0.180981	0.852292	NA	NA
JHU_1.224305693	rs56669399	1	224305694	DEGS1	-0.204239	0.85637	NA	NA	NA	NA
JHU_1.224363682	rs45522536	1	224363683	DEGS1	-0.18947	0.850024	NA	NA	NA	NA
JHU_1.224426894	rs77807893	1	224426895	DEGS1	NA	NA	-0.381711	0.671256	NA	NA
JHU_1.224742286	NA	1	224742287	DEGS1	0.254751	0.841681	0.29677	0.637967	NA	NA
JHU_1.224911562	rs892977	1	224911563	DEGS1	-0.273752	0.78149	NA	NA	NA	NA
JHU_1.225044543	rs58646802	1	225044544	DEGS1	NA	NA	-0.199269	0.807359	NA	NA
Variant38518	NA	1	225328440	DEGS1	NA	NA	-0.171111	0.86989	NA	NA
rs112249560	rs112249560	1	224045508	DEGS1	-0.180975	0.838103	NA	NA	NA	NA
rs11261290	rs11261290	1	223653781	DEGS1	0.126087	0.871667	NA	NA	NA	NA
rs11261297	rs11261297	1	223694735	DEGS1	NA	NA	-0.116714	0.864418	NA	NA
rs113708649	rs113708649	1	224408927	DEGS1	NA	NA	-0.225462	0.864775	NA	NA
rs1153964	rs1153964	1	223940382	DEGS1	0.141946	0.864182	NA	NA	NA	NA
rs16844823	rs16844823	1	224361454	DEGS1	-0.181411	0.858127	NA	NA	NA	NA
rs2128268	rs2128268	1	225137134	DEGS1	NA	NA	-0.120224	0.87805	NA	NA
rs2678370	rs2678370	1	223594054	DEGS1	NA	NA	-0.184528	0.839265	NA	NA
rs4233523	rs4233523	1	223673527	DEGS1	-0.150955	0.86427	NA	NA	NA	NA
rs6426142	rs6426142	1	224768252	DEGS1	-0.14691	0.871483	NA	NA	NA	NA
rs6660579	rs6660579	1	224916592	DEGS1	-0.194274	0.869247	NA	NA	NA	NA
rs6685440	rs6685440	1	224397220	DEGS1	-0.169894	0.831996	NA	NA	NA	NA
rs6695773	rs6695773	1	224704236	DEGS1	-0.151923	0.779269	NA	NA	NA	NA
rs72755923	rs72755923	1	224401044	DEGS1	-0.209098	0.620893	NA	NA	NA	NA
rs73128184	rs73128184	1	223712514	DEGS1	NA	NA	-0.249508	0.79381	NA	NA
rs73133544	rs73133544	1	225268294	DEGS1	NA	NA	-0.174543	0.868288	NA	NA
rs75043289	rs75043289	1	224883957	DEGS1	-0.253403	0.872957	NA	NA	NA	NA
rs7519433	rs7519433	1	224319003	DEGS1	0.156742	0.804563	0.121828	0.865832	NA	NA
rs75364645	NA	1	224535515	DEGS1	0.194044	0.832349	NA	NA	NA	NA
rs7550648	rs7550648	1	224707177	DEGS1	-0.187749	0.639868	-0.135434	0.820787	NA	NA
rs76196593	rs76196593	1	223611559	DEGS1	0.26605	0.877768	NA	NA	NA	NA
rs8328	rs8328	1	224346959	DEGS1	NA	NA	0.117349	0.856704	NA	NA
rs869945	rs869945	1	224321637	DEGS1	NA	NA	-0.142773	0.768331	NA	NA
JHU_1.196872018	rs144388281	1	196872019	DENND1B	-0.400274	0.874871	-0.365391	0.807075	NA	NA
JHU_1.197348759	rs2984786	1	197348760	DENND1B	NA	NA	0.140724	0.879076	NA	NA
JHU_1.197578133	rs10801618	1	197578134	DENND1B	-0.295347	0.873443	-0.266304	0.809738	NA	NA
JHU_1.197628338	rs78410623	1	197628339	DENND1B	0.319614	0.872588	NA	NA	NA	NA
JHU_1.198440161	rs113457997	1	198440162	DENND1B	-0.508151	0.817468	NA	NA	NA	NA
JHU_1.198466506	rs58107862	1	198466507	DENND1B	0.293947	0.760451	NA	NA	NA	NA
rs1061258	rs1061258	1	198287269	DENND1B	-0.342928	0.864655	NA	NA	NA	NA
rs10922298	rs10922298	1	197811566	DENND1B	0.241431	0.649037	0.215813	0.394453	NA	NA
rs114702509	rs114702509	1	197700693	DENND1B	0.373377	0.880624	NA	NA	NA	NA
rs12048578	rs12048578	1	198474448	DENND1B	0.238439	0.800422	NA	NA	NA	NA
rs12061508	rs12061508	1	196584468	DENND1B	-0.22332	0.873854	NA	NA	NA	NA
rs12082217	rs12082217	1	198479412	DENND1B	-0.249935	0.786913	NA	NA	NA	NA
rs12093069	rs12093069	1	198276799	DENND1B	-0.247194	0.778957	NA	NA	NA	NA
rs1233789	rs1233789	1	197938330	DENND1B	-0.270451	0.879444	NA	NA	NA	NA
rs12743919	rs12743919	1	197938516	DENND1B	-0.263477	0.784973	NA	NA	NA	NA
rs1326271	rs1326271	1	198619759	DENND1B	0.303374	0.879672	NA	NA	NA	NA
rs1998598	rs1998598	1	197727642	DENND1B	NA	NA	-0.177737	0.875141	NA	NA
rs2062482	rs2062482	1	197906223	DENND1B	0.185377	0.876119	NA	NA	NA	NA
rs2183225	rs2183225	1	196578716	DENND1B	0.567451	0.566759	NA	NA	NA	NA
rs2226273	rs2226273	1	198097051	DENND1B	NA	NA	0.218031	0.87937	NA	NA
rs2270763	rs2270763	1	197874949	DENND1B	-0.196839	0.837196	NA	NA	NA	NA
rs2476020	rs2476020	1	197368281	DENND1B	NA	NA	-0.150824	0.839265	NA	NA
rs3933162	rs3933162	1	197606060	DENND1B	NA	NA	-0.269188	0.863342	NA	NA
rs4282851	rs4282851	1	197590190	DENND1B	NA	NA	0.147281	0.846072	NA	NA
rs4477310	rs4477310	1	198436809	DENND1B	-0.219606	0.857557	NA	NA	NA	NA
rs4529735	rs4529735	1	197938806	DENND1B	0.207704	0.861049	0.179713	0.810129	NA	NA
rs4564173	rs4564173	1	198436910	DENND1B	-0.219606	0.857557	NA	NA	NA	NA
rs542830	rs542830	1	196594399	DENND1B	0.247865	0.715616	NA	NA	NA	NA
rs6428452	rs6428452	1	198300755	DENND1B	-0.311484	0.783417	NA	NA	NA	NA
rs66602294	rs66602294	1	198435409	DENND1B	-0.478776	0.835952	NA	NA	NA	NA
rs6667560	rs6667560	1	197794699	DENND1B	NA	NA	0.15737	0.835431	NA	NA
rs6670073	rs6670073	1	198155858	DENND1B	-0.300041	0.796884	NA	NA	NA	NA
rs6671879	rs6671879	1	198140938	DENND1B	0.176267	0.878739	NA	NA	NA	NA
rs6678151	rs6678151	1	197811282	DENND1B	-0.201227	0.848656	-0.205799	0.631202	NA	NA
rs6695321	rs6695321	1	196675861	DENND1B	-0.241755	0.847579	NA	NA	NA	NA
rs73071661	rs73071661	1	197355601	DENND1B	NA	NA	0.22292	0.831846	NA	NA
rs73075699	rs73075699	1	197648073	DENND1B	NA	NA	0.200809	0.863855	NA	NA
rs7525420	rs7525420	1	197808670	DENND1B	NA	NA	-0.169247	0.877287	NA	NA
rs75300714	rs75300714	1	198440144	DENND1B	-0.478776	0.835952	NA	NA	NA	NA
rs7540378	rs7540378	1	198704294	DENND1B	0.235458	0.87374	NA	NA	NA	NA
JHU_1.114311548	NA	1	114311549	DENND2C	NA	NA	-0.541852	0.878071	NA	NA
JHU_1.114873723	rs12402826	1	114873724	DENND2C	NA	NA	0.671262	0.857102	NA	NA
JHU_1.115054300	rs115092638	1	115054301	DENND2C	0.832683	0.781062	0.945934	0.654668	NA	NA
JHU_1.115621789	rs67194972	1	115621790	DENND2C	-0.541408	0.873633	NA	NA	NA	NA
JHU_1.115986981	rs116578874	1	115986982	DENND2C	-0.576351	0.879672	NA	NA	NA	NA
JHU_1.116089812	rs28615676	1	116089813	DENND2C	NA	NA	0.607024	0.615656	NA	NA
JHU_1.116184932	NA	1	116184933	DENND2C	-1.06031	0.842075	-1.47939	0.540024	NA	NA
kgp15833125	rs17032891	1	115315843	DENND2C	-0.768296	0.868236	NA	NA	NA	NA
rs10858024	rs10858024	1	114457769	DENND2C	0.452363	0.831529	NA	NA	NA	NA
rs1109658	rs1109658	1	116082270	DENND2C	-0.48424	0.865926	NA	NA	NA	NA
rs1158912	rs1158912	1	114527534	DENND2C	-0.793001	0.801087	NA	NA	NA	NA
rs12071342	NA	1	114756754	DENND2C	0.630059	0.834357	NA	NA	NA	NA
rs1217382	rs1217382	1	114423653	DENND2C	NA	NA	0.667199	0.864568	NA	NA
rs12405977	rs12405977	1	115895377	DENND2C	NA	NA	0.811584	0.874821	NA	NA
rs12711446	rs12711446	1	115977211	DENND2C	0.49779	0.878011	NA	NA	NA	NA
rs1327126	rs1327126	1	115973920	DENND2C	0.526778	0.788082	NA	NA	NA	NA
rs1327134	rs1327134	1	116078509	DENND2C	NA	NA	0.586299	0.621662	NA	NA
rs14804	rs14804	1	115249843	DENND2C	NA	NA	-0.923393	0.705101	NA	NA
rs1627351	rs1627351	1	115688400	DENND2C	-0.613845	0.778476	NA	NA	NA	NA
rs17163852	rs17163852	1	115913838	DENND2C	0.784368	0.851816	0.90399	0.781745	NA	NA
rs172355	rs172355	1	114721961	DENND2C	-0.50155	0.797359	NA	NA	NA	NA
rs1750391	rs1750391	1	115642847	DENND2C	NA	NA	0.723784	0.845802	NA	NA
rs2336580	rs2336580	1	115003403	DENND2C	-0.610517	0.795347	NA	NA	NA	NA
rs2358996	rs2358996	1	114515717	DENND2C	-0.472748	0.823298	NA	NA	NA	NA
rs28645661	rs28645661	1	116050880	DENND2C	0.439587	0.876952	0.503072	0.830439	NA	NA
rs34170092	rs34170092	1	116068098	DENND2C	NA	NA	-0.456284	0.872044	NA	NA
rs360675	rs360675	1	115490918	DENND2C	NA	NA	0.640565	0.789715	NA	NA
rs378188	rs378188	1	114742357	DENND2C	-0.497242	0.865124	-0.546381	0.830717	NA	NA
rs3789614	rs3789614	1	114523465	DENND2C	0.455038	0.87215	NA	NA	NA	NA
rs4839370	rs4839370	1	114832044	DENND2C	NA	NA	-1.1784	0.713475	NA	NA
rs4839413	rs4839413	1	115638044	DENND2C	NA	NA	-0.652951	0.692453	NA	NA
rs516610	rs516610	1	114894805	DENND2C	NA	NA	0.732468	0.744164	NA	NA
rs524965	rs524965	1	116023376	DENND2C	NA	NA	0.531142	0.854324	NA	NA
rs56084392	rs56084392	1	116207084	DENND2C	-0.719433	0.868721	NA	NA	NA	NA
rs6537816	rs6537816	1	114750905	DENND2C	NA	NA	-0.496617	0.825179	NA	NA
rs68181235	rs68181235	1	115668690	DENND2C	NA	NA	-0.869869	0.851664	NA	NA
rs73007260	rs73007260	1	115005417	DENND2C	-0.871489	0.626685	-0.820082	0.698428	NA	NA
rs7541732	rs7541732	1	114813581	DENND2C	-0.692296	0.66423	NA	NA	NA	NA
rs75427731	rs75427731	1	115263247	DENND2C	NA	NA	1.00589	0.870553	NA	NA
rs7543792	rs7543792	1	114751919	DENND2C	NA	NA	-0.496617	0.825179	NA	NA
JHU_1.110782662	NA	1	110782663	DENND2D	-0.293231	0.879672	NA	NA	NA	NA
JHU_1.110796722	rs5777008	1	110796723	DENND2D	0.157043	0.726841	NA	NA	NA	NA
JHU_1.110809546	rs56250023	1	110809547	DENND2D	0.142818	0.838152	0.121292	0.877569	NA	NA
JHU_1.111000994	rs113440347	1	111000995	DENND2D	-0.233273	0.87215	-0.244645	0.836139	NA	NA
JHU_1.111201809	NA	1	111201810	DENND2D	NA	NA	-0.219173	0.800703	NA	NA
JHU_1.111348480	rs186360128	1	111348481	DENND2D	0.275091	0.575651	0.181917	0.861524	NA	NA
JHU_1.111652547	rs373283424	1	111652548	DENND2D	-0.122394	0.853336	NA	NA	NA	NA
JHU_1.111740670	rs17027074	1	111740671	DENND2D	NA	NA	-0.161731	0.822796	NA	NA
JHU_1.111755452	NA	1	111755453	DENND2D	0.146926	0.866531	NA	NA	NA	NA
JHU_1.111758666	rs2820078	1	111758667	DENND2D	0.156889	0.850471	NA	NA	NA	NA
JHU_1.111911125	rs111894480	1	111911126	DENND2D	0.138102	0.850186	NA	NA	NA	NA
JHU_1.112295007	rs649145	1	112295008	DENND2D	0.162895	0.778494	NA	NA	NA	NA
JHU_1.112370081	rs11102339	1	112370082	DENND2D	-0.166922	0.7441	NA	NA	NA	NA
JHU_1.112370098	rs10857907	1	112370099	DENND2D	-0.166922	0.7441	NA	NA	NA	NA
JHU_1.112375039	rs115882927	1	112375040	DENND2D	NA	NA	0.304474	0.814802	NA	NA
JHU_1.112397636	rs148305995	1	112397637	DENND2D	NA	NA	0.241049	0.854324	NA	NA
JHU_1.112659199	NA	1	112659200	DENND2D	NA	NA	0.260898	0.771653	NA	NA
kgp11941303	NA	1	111031122	DENND2D	0.115387	0.868827	0.113597	0.85684	NA	NA
kgp15305998	rs12070867	1	111772365	DENND2D	-0.120741	0.869105	NA	NA	NA	NA
rs1032429	rs1032429	1	111151567	DENND2D	0.126083	0.833243	NA	NA	NA	NA
rs10776740	rs10776740	1	112610318	DENND2D	-0.129486	0.874418	NA	NA	NA	NA
rs10857922	rs10857922	1	112591009	DENND2D	NA	NA	0.123469	0.872139	NA	NA
rs11002	rs11002	1	111660540	DENND2D	-0.122394	0.853336	NA	NA	NA	NA
rs11102110	rs11102110	1	111003201	DENND2D	-0.12243	0.858564	NA	NA	NA	NA
rs11102221	rs11102221	1	111784816	DENND2D	0.145305	0.76627	NA	NA	NA	NA
rs113735490	rs113735490	1	112025504	DENND2D	NA	NA	-0.203308	0.807372	NA	NA
rs12039707	rs12039707	1	112000344	DENND2D	NA	NA	-0.2087	0.761799	NA	NA
rs12048154	rs12048154	1	110974489	DENND2D	0.130167	0.86939	NA	NA	NA	NA
rs12068735	rs12068735	1	111773273	DENND2D	-0.129605	0.840649	NA	NA	NA	NA
rs1281173	rs1281173	1	111094802	DENND2D	0.213543	0.858711	NA	NA	NA	NA
rs1391281	rs1391281	1	110985784	DENND2D	0.155329	0.874418	NA	NA	NA	NA
rs1416811	rs1416811	1	111169375	DENND2D	-0.15435	0.819506	-0.135161	0.852654	NA	NA
rs1416813	rs1416813	1	111151753	DENND2D	-0.165302	0.736195	NA	NA	NA	NA
rs141991970	rs141991970	1	111442577	DENND2D	0.206639	0.863947	NA	NA	NA	NA
rs1471437	rs1471437	1	112364573	DENND2D	-0.172912	0.747391	-0.172468	0.688504	NA	NA
rs155671	rs155671	1	112707389	DENND2D	0.185434	0.872907	NA	NA	NA	NA
rs174892	rs174892	1	112590049	DENND2D	0.173676	0.730452	NA	NA	NA	NA
rs197381	rs197381	1	112292778	DENND2D	0.162895	0.778494	NA	NA	NA	NA
rs197394	rs197394	1	112286309	DENND2D	0.141907	0.870314	NA	NA	NA	NA
rs2078323	rs2078323	1	112374943	DENND2D	NA	NA	0.183677	0.852292	NA	NA
rs2172514	rs2172514	1	111166960	DENND2D	-0.130894	0.853223	-0.127571	0.843059	NA	NA
rs2256721	rs2256721	1	111862952	DENND2D	-0.162997	0.785819	NA	NA	NA	NA
rs2298191	rs2298191	1	112048264	DENND2D	NA	NA	-0.222106	0.798837	NA	NA
rs267799	rs267799	1	112727288	DENND2D	0.210313	0.851294	NA	NA	NA	NA
rs2764553	rs2764553	1	111732303	DENND2D	NA	NA	-0.176493	0.747982	NA	NA
rs2786152	rs2786152	1	111857154	DENND2D	-0.163816	0.761081	NA	NA	NA	NA
rs2789541	rs2789541	1	112030083	DENND2D	NA	NA	0.141944	0.740474	NA	NA
rs2797531	rs2797531	1	111173494	DENND2D	-0.156768	0.745351	-0.144159	0.764586	NA	NA
rs3000752	rs3000752	1	112547125	DENND2D	0.135892	0.824884	NA	NA	NA	NA
rs3008527	rs3008527	1	112523095	DENND2D	NA	NA	0.131072	0.872233	NA	NA
rs3017627	rs3017627	1	112516455	DENND2D	NA	NA	0.224818	0.75559	NA	NA
rs3393	rs3393	1	112042149	DENND2D	NA	NA	-0.197005	0.764586	NA	NA
rs343769	rs343769	1	111370372	DENND2D	NA	NA	-0.228104	0.852292	NA	NA
rs343806	rs343806	1	111327381	DENND2D	-0.155261	0.838246	NA	NA	NA	NA
rs3767607	NA	1	111957688	DENND2D	NA	NA	-0.166737	0.853929	NA	NA
rs3860223	rs3860223	1	111125481	DENND2D	NA	NA	0.177588	0.667198	NA	NA
rs3886706	rs3886706	1	111788779	DENND2D	NA	NA	0.177882	0.818969	NA	NA
rs3887820	rs3887820	1	111148080	DENND2D	0.155005	0.74082	0.141592	0.766287	NA	NA
rs4112315	rs4112315	1	110842415	DENND2D	0.167165	0.859577	NA	NA	NA	NA
rs4240528	rs4240528	1	111802958	DENND2D	NA	NA	-0.129829	0.867926	NA	NA
rs4367782	rs4367782	1	111850714	DENND2D	-0.157047	0.768956	NA	NA	NA	NA
rs4839015	rs4839015	1	110981370	DENND2D	NA	NA	-0.178598	0.878911	NA	NA
rs4839171	rs4839171	1	112369354	DENND2D	-0.166922	0.7441	NA	NA	NA	NA
rs4839432	rs4839432	1	111033836	DENND2D	0.16638	0.832413	NA	NA	NA	NA
rs4839566	rs4839566	1	111331000	DENND2D	0.127746	0.854804	NA	NA	NA	NA
rs57456462	rs57456462	1	110806418	DENND2D	NA	NA	-0.197389	0.86932	NA	NA
rs61552954	rs61552954	1	112541072	DENND2D	0.151375	0.814026	NA	NA	NA	NA
rs657605	rs657605	1	111736637	DENND2D	-0.115758	0.811224	NA	NA	NA	NA
rs6703267	rs6703267	1	112018657	DENND2D	NA	NA	-0.226083	0.727279	NA	NA
rs72991728	rs72991728	1	112032932	DENND2D	NA	NA	0.113931	0.878834	NA	NA
rs74109545	rs74109545	1	111968587	DENND2D	NA	NA	-0.17327	0.871023	NA	NA
rs74112405	rs74112405	1	112528257	DENND2D	0.142521	0.856024	NA	NA	NA	NA
rs7514853	rs7514853	1	111794733	DENND2D	0.171178	0.63807	NA	NA	NA	NA
rs7515475	rs7515475	1	111801948	DENND2D	NA	NA	-0.21818	0.629391	NA	NA
rs7515826	rs7515826	1	110974248	DENND2D	NA	NA	-0.19233	0.743724	NA	NA
rs7520170	rs7520170	1	111123736	DENND2D	-0.131589	0.864209	-0.123307	0.86932	NA	NA
rs76082189	rs76082189	1	111797767	DENND2D	NA	NA	-0.19944	0.74179	NA	NA
rs78299369	rs78299369	1	111956606	DENND2D	NA	NA	-0.172391	0.871275	NA	NA
rs79154420	rs79154420	1	110770365	DENND2D	NA	NA	0.105402	0.868307	NA	NA
rs814320	NA	1	110790156	DENND2D	0.152667	0.85543	NA	NA	NA	NA
rs923824	rs923824	1	111121822	DENND2D	0.146168	0.821241	0.25921	0.0162376	NA	NA
rs9429614	rs9429614	1	112489832	DENND2D	NA	NA	0.13055	0.844558	NA	NA
JHU_1.152983864	rs115062883	1	152983865	DENND4B	NA	NA	-0.0829252	0.781745	NA	NA
JHU_1.153109394	NA	1	153109395	DENND4B	NA	NA	-0.135963	0.714283	NA	NA
JHU_1.153112260	rs78707599	1	153112261	DENND4B	NA	NA	-0.151534	0.820589	NA	NA
JHU_1.153551694	rs115188132	1	153551695	DENND4B	NA	NA	0.179134	0.708982	NA	NA
JHU_1.153566024	NA	1	153566025	DENND4B	0.101075	0.867517	NA	NA	NA	NA
JHU_1.153656404	rs374354321	1	153656405	DENND4B	0.159262	0.80489	NA	NA	NA	NA
JHU_1.153704054	rs9427173	1	153704055	DENND4B	0.111666	0.823411	NA	NA	NA	NA
JHU_1.153742535	NA	1	153742536	DENND4B	0.114237	0.805485	NA	NA	NA	NA
JHU_1.154294967	rs28641877	1	154294968	DENND4B	0.14714	0.858122	NA	NA	NA	NA
JHU_1.154403554	rs146922583	1	154403555	DENND4B	NA	NA	-0.207918	0.761886	NA	NA
JHU_1.154450920	rs72698160	1	154450921	DENND4B	NA	NA	-0.207918	0.761886	NA	NA
JHU_1.154580210	NA	1	154580211	DENND4B	NA	NA	-0.12589	0.839398	NA	NA
JHU_1.154609463	NA	1	154609464	DENND4B	NA	NA	-0.207918	0.761886	NA	NA
JHU_1.154711415	rs114756908	1	154711416	DENND4B	0.110828	0.876689	NA	NA	NA	NA
JHU_1.154729626	rs6426915	1	154729627	DENND4B	0.0877041	0.871149	NA	NA	NA	NA
kgp354606	NA	1	154321663	DENND4B	NA	NA	0.106011	0.852629	NA	NA
rs114184321	rs114184321	1	154755994	DENND4B	-0.21851	0.707304	NA	NA	NA	NA
rs11488669	rs11488669	1	153517519	DENND4B	NA	NA	-0.0919735	0.793398	NA	NA
rs11582424	rs11582424	1	154363985	DENND4B	NA	NA	0.116449	0.702269	NA	NA
rs12083211	rs12083211	1	153032131	DENND4B	0.102558	0.872993	NA	NA	NA	NA
rs12140240	rs12140240	1	153170296	DENND4B	0.130907	0.868498	NA	NA	NA	NA
rs1395562	NA	1	154769174	DENND4B	0.243445	0.692066	NA	NA	NA	NA
rs1552483	rs1552483	1	154324898	DENND4B	0.162181	0.575059	0.157893	0.240824	NA	NA
rs17663129	rs17663129	1	154783208	DENND4B	0.128353	0.85602	NA	NA	NA	NA
rs1831238	rs1831238	1	153169522	DENND4B	0.105773	0.874222	NA	NA	NA	NA
rs201335322	rs201335322	1	154415264	DENND4B	-0.118773	0.863976	-0.0933108	0.879376	NA	NA
rs28989174	rs28989174	1	152976124	DENND4B	-0.0959391	0.879315	NA	NA	NA	NA
rs310098	rs310098	1	153037463	DENND4B	-0.0863694	0.881328	-0.0809328	0.840446	NA	NA
rs34245846	rs34245846	1	154831143	DENND4B	-0.0863212	0.87651	NA	NA	NA	NA
rs381115	rs381115	1	153099345	DENND4B	NA	NA	-0.129917	0.757548	NA	NA
rs4406622	NA	1	154346416	DENND4B	0.124223	0.820698	NA	NA	NA	NA
rs4845671	rs4845671	1	154755126	DENND4B	0.0867678	0.874418	NA	NA	NA	NA
rs56190300	rs56190300	1	153914500	DENND4B	-0.174244	0.809382	NA	NA	NA	NA
rs57438059	rs57438059	1	154782626	DENND4B	0.160835	0.841383	NA	NA	NA	NA
rs6663067	rs6663067	1	153172709	DENND4B	NA	NA	-0.0733744	0.860151	NA	NA
rs6664183	rs6664183	1	153064002	DENND4B	NA	NA	0.0890431	0.80797	NA	NA
rs6682291	rs6682291	1	154732776	DENND4B	0.188239	0.627744	NA	NA	NA	NA
rs6684439	rs6684439	1	154395839	DENND4B	-0.133016	0.754814	NA	NA	NA	NA
rs6691934	rs6691934	1	153328571	DENND4B	-0.123286	0.867623	NA	NA	NA	NA
rs73008553	rs73008553	1	152905030	DENND4B	NA	NA	-0.0752418	0.858382	NA	NA
rs73016350	rs73016350	1	153000657	DENND4B	NA	NA	-0.0909891	0.755768	NA	NA
rs7345	rs7345	1	153634058	DENND4B	0.14387	0.849133	NA	NA	NA	NA
rs7543790	rs7543790	1	153670313	DENND4B	0.111311	0.779858	0.0739587	0.875141	NA	NA
rs7544895	rs7544895	1	154754696	DENND4B	-0.116089	0.816302	NA	NA	NA	NA
rs7550138	rs7550138	1	153690013	DENND4B	0.114199	0.805709	NA	NA	NA	NA
rs7552428	rs7552428	1	153696665	DENND4B	0.114199	0.805709	NA	NA	NA	NA
rs77575333	rs77575333	1	153143727	DENND4B	NA	NA	-0.144563	0.626942	NA	NA
rs78414470	rs78414470	1	153718308	DENND4B	-0.169914	0.879672	NA	NA	NA	NA
rs79245801	rs79245801	1	153551467	DENND4B	0.15976	0.798494	0.113048	0.864935	NA	NA
rs79566255	rs79566255	1	152913518	DENND4B	-0.119339	0.863947	-0.105323	0.839443	NA	NA
rs9426823	rs9426823	1	154568665	DENND4B	NA	NA	-0.0826789	0.846182	NA	NA
rs986760	rs986760	1	153146946	DENND4B	NA	NA	-0.117974	0.784092	NA	NA
JHU_1.243856544	rs7526046	1	243856545	DESI2	NA	NA	0.0823307	0.811424	NA	NA
JHU_1.244238293	rs77387554	1	244238294	DESI2	-0.125565	0.833053	NA	NA	NA	NA
JHU_1.244382584	rs34493540	1	244382585	DESI2	-0.105652	0.834357	NA	NA	NA	NA
JHU_1.244460857	rs79572263	1	244460858	DESI2	-0.165094	0.838538	NA	NA	NA	NA
JHU_1.244816916	NA	1	244816917	DESI2	-0.105893	0.874418	NA	NA	NA	NA
JHU_1.245405716	rs368979434	1	245405717	DESI2	NA	NA	0.0870507	0.836956	NA	NA
JHU_1.245513354	rs13375372	1	245513355	DESI2	-0.18443	0.821047	NA	NA	NA	NA
JHU_1.245519580	rs113962098	1	245519581	DESI2	NA	NA	0.0969097	0.803327	NA	NA
JHU_1.245544257	rs1144585	1	245544258	DESI2	NA	NA	0.112251	0.603637	NA	NA
JHU_1.245571257	rs60926639	1	245571258	DESI2	-0.112683	0.758711	NA	NA	NA	NA
kgp849643	rs4658708	1	245318385	DESI2	NA	NA	-0.143935	0.835924	NA	NA
rs10754446	rs10754446	1	245362169	DESI2	-0.0891813	0.87914	NA	NA	NA	NA
rs10802248	rs10802248	1	245858554	DESI2	-0.0906635	0.841544	NA	NA	NA	NA
rs10803155	rs10803155	1	243894782	DESI2	NA	NA	0.0838748	0.840286	NA	NA
rs10924210	rs10924210	1	245646281	DESI2	-0.158367	0.834359	NA	NA	NA	NA
rs10927144	rs10927144	1	244309780	DESI2	NA	NA	-0.144597	0.868504	NA	NA
rs10927165	rs10927165	1	244382448	DESI2	-0.101231	0.828126	NA	NA	NA	NA
rs10927166	rs10927166	1	244382698	DESI2	-0.166752	0.687868	NA	NA	NA	NA
rs10927386	rs10927386	1	245245378	DESI2	-0.115568	0.821369	NA	NA	NA	NA
rs116768038	rs116768038	1	244189912	DESI2	NA	NA	0.13988	0.804948	NA	NA
rs12023400	rs12023400	1	245124624	DESI2	0.111701	0.819945	NA	NA	NA	NA
rs12048930	rs12048930	1	243940076	DESI2	NA	NA	-0.0756544	0.874832	NA	NA
rs12134964	rs12134964	1	244894936	DESI2	0.120118	0.868262	NA	NA	NA	NA
rs12143947	rs12143947	1	245674896	DESI2	-0.109661	0.853702	NA	NA	NA	NA
rs1715794	rs1715794	1	245768212	DESI2	NA	NA	0.0644137	0.846072	NA	NA
rs2363902	rs2363902	1	245654625	DESI2	-0.141005	0.821661	NA	NA	NA	NA
rs2454238	rs2454238	1	244250317	DESI2	NA	NA	-0.0754895	0.87672	NA	NA
rs2653158	rs2653158	1	244815439	DESI2	-0.148185	0.445897	NA	NA	NA	NA
rs2941285	rs2941285	1	245403490	DESI2	0.119144	0.841836	NA	NA	NA	NA
rs320320	rs320320	1	243835186	DESI2	NA	NA	0.0790218	0.78889	NA	NA
rs4658405	rs4658405	1	244061500	DESI2	NA	NA	-0.0938739	0.875141	NA	NA
rs4658769	rs4658769	1	245572481	DESI2	-0.103882	0.780206	NA	NA	NA	NA
rs559798	rs559798	1	244496482	DESI2	NA	NA	-0.112784	0.862332	NA	NA
rs57697696	rs57697696	1	243946477	DESI2	NA	NA	0.101594	0.841957	NA	NA
rs57797158	rs57797158	1	245519958	DESI2	NA	NA	0.0762634	0.873229	NA	NA
rs6682429	rs6682429	1	244811109	DESI2	0.166277	0.759342	NA	NA	NA	NA
rs6687060	rs6687060	1	244465552	DESI2	0.133395	0.845374	NA	NA	NA	NA
rs669646	rs669646	1	244437456	DESI2	NA	NA	-0.0824807	0.86227	NA	NA
rs73123662	rs73123662	1	244491768	DESI2	NA	NA	0.107593	0.877162	NA	NA
rs74151275	rs74151275	1	244190798	DESI2	NA	NA	-0.0725008	0.831008	NA	NA
rs74973106	rs74973106	1	244380619	DESI2	NA	NA	0.127263	0.878839	NA	NA
rs7513602	rs7513602	1	245431939	DESI2	NA	NA	-0.069579	0.841994	NA	NA
rs75282637	rs75282637	1	244178777	DESI2	NA	NA	-0.0919497	0.735251	NA	NA
rs7538816	rs7538816	1	245276494	DESI2	-0.114677	0.81759	NA	NA	NA	NA
rs76196719	rs76196719	1	244952150	DESI2	NA	NA	0.101007	0.855274	NA	NA
rs819896	rs819896	1	245543358	DESI2	NA	NA	-0.0924517	0.87489	NA	NA
rs879067	rs879067	1	244392816	DESI2	-0.117491	0.650394	NA	NA	NA	NA
rs900895	rs900895	1	244510437	DESI2	-0.102854	0.863395	NA	NA	NA	NA
rs907014	rs907014	1	245474078	DESI2	0.123696	0.840864	NA	NA	NA	NA
rs907015	rs907015	1	245419312	DESI2	NA	NA	-0.0716112	0.85189	NA	NA
rs987179	rs987179	1	244809936	DESI2	-0.121907	0.839274	NA	NA	NA	NA
JHU_1.10809595	rs113081175	1	10809596	DFFA	0.177418	0.773643	NA	NA	NA	NA
JHU_1.10864915	rs60517477	1	10864916	DFFA	NA	NA	0.108929	0.812709	NA	NA
JHU_1.10888156	rs113040874	1	10888157	DFFA	0.157777	0.881328	NA	NA	NA	NA
JHU_1.11485301	rs3010212	1	11485302	DFFA	NA	NA	-0.077192	0.880734	NA	NA
JHU_1.11505113	rs12046980	1	11505114	DFFA	NA	NA	0.10848	0.810607	NA	NA
JHU_1.9534011	rs113940792	1	9534012	DFFA	NA	NA	0.116567	0.875149	NA	NA
rs10864504	rs10864504	1	11476203	DFFA	NA	NA	0.094371	0.877569	NA	NA
rs11121651	rs11121651	1	10968966	DFFA	-0.0821216	0.878181	NA	NA	NA	NA
rs11121722	rs11121722	1	11414172	DFFA	NA	NA	0.127486	0.872044	NA	NA
rs11577305	rs11577305	1	10855638	DFFA	0.0910586	0.849174	NA	NA	NA	NA
rs11674	rs11674	1	9811541	DFFA	NA	NA	-0.0720333	0.880566	NA	NA
rs12046038	rs12046038	1	11525533	DFFA	0.182095	0.782003	0.145032	0.822415	NA	NA
rs12121344	rs12121344	1	11111629	DFFA	0.0943744	0.838988	NA	NA	NA	NA
rs1280988	rs1280988	1	10924710	DFFA	0.0798586	0.872588	NA	NA	NA	NA
rs1396	rs1396	1	10247143	DFFA	0.213607	0.744183	NA	NA	NA	NA
rs17034499	rs17034499	1	10190773	DFFA	0.15409	0.85284	NA	NA	NA	NA
rs1737617	rs1737617	1	10850798	DFFA	0.0930748	0.821882	NA	NA	NA	NA
rs1776217	rs1776217	1	10877740	DFFA	-0.105933	0.768956	NA	NA	NA	NA
rs2335404	rs2335404	1	11435942	DFFA	-0.156743	0.833993	NA	NA	NA	NA
rs284316	rs284316	1	10733081	DFFA	NA	NA	0.0785635	0.853835	NA	NA
rs3120819	rs3120819	1	11400409	DFFA	-0.0823731	0.869649	NA	NA	NA	NA
rs4129341	rs4129341	1	9704925	DFFA	NA	NA	-0.080303	0.827681	NA	NA
rs4333853	rs4333853	1	9741792	DFFA	-0.0808365	0.853223	NA	NA	NA	NA
rs61735600	rs61735600	1	11106729	DFFA	NA	NA	-0.115934	0.871716	NA	NA
rs72643233	rs72643233	1	10851035	DFFA	-0.124779	0.590303	NA	NA	NA	NA
rs72858675	rs72858675	1	11408482	DFFA	0.115348	0.709772	NA	NA	NA	NA
rs72860200	rs72860200	1	10808225	DFFA	0.177418	0.773643	NA	NA	NA	NA
rs72864671	rs72864671	1	10932359	DFFA	-0.105383	0.877855	NA	NA	NA	NA
rs7527445	rs7527445	1	10997978	DFFA	NA	NA	0.0825927	0.868108	NA	NA
rs7537879	rs7537879	1	9926020	DFFA	-0.0857465	0.879672	NA	NA	NA	NA
rs76892273	rs76892273	1	10805263	DFFA	0.131844	0.879508	NA	NA	NA	NA
JHU_1.2861438	rs116178298	1	2861439	DFFB	NA	NA	0.139952	0.857081	NA	NA
JHU_1.3022710	NA	1	3022711	DFFB	-0.190075	0.851857	NA	NA	NA	NA
JHU_1.3056528	rs78468488	1	3056529	DFFB	NA	NA	-0.182625	0.784133	NA	NA
JHU_1.3062332	rs112309464	1	3062333	DFFB	-0.308941	0.866206	NA	NA	NA	NA
JHU_1.3079904	rs2742675	1	3079905	DFFB	NA	NA	-0.242612	0.591094	NA	NA
JHU_1.3363962	rs35141299	1	3363963	DFFB	NA	NA	0.225088	0.863855	NA	NA
JHU_1.3619108	rs3765743	1	3619109	DFFB	0.213926	0.814872	NA	NA	NA	NA
JHU_1.3680480	NA	1	3680481	DFFB	0.239767	0.838103	NA	NA	NA	NA
JHU_1.3750166	rs2368533	1	3750167	DFFB	0.428355	0.735711	NA	NA	NA	NA
JHU_1.3761272	NA	1	3761273	DFFB	NA	NA	0.258439	0.846182	NA	NA
JHU_1.3785281	NA	1	3785282	DFFB	-0.165459	0.87157	NA	NA	NA	NA
JHU_1.3794469	rs113080768	1	3794470	DFFB	-0.234298	0.814134	NA	NA	NA	NA
JHU_1.3796133	rs6663319	1	3796134	DFFB	-0.177324	0.870896	NA	NA	NA	NA
JHU_1.3843055	rs77857932	1	3843056	DFFB	-0.288364	0.708431	NA	NA	NA	NA
JHU_1.4059926	rs11807610	1	4059927	DFFB	-0.243219	0.818757	NA	NA	NA	NA
JHU_1.4076372	rs72852529	1	4076373	DFFB	0.145611	0.874251	0.12632	0.8748	NA	NA
JHU_1.4337290	rs72855145	1	4337291	DFFB	-0.229538	0.874251	NA	NA	NA	NA
JHU_1.4367877	rs6686753	1	4367878	DFFB	-0.281062	0.873039	NA	NA	NA	NA
rs10915422	rs10915422	1	4145875	DFFB	NA	NA	-0.257975	0.69441	NA	NA
rs10915428	rs10915428	1	4158955	DFFB	0.228336	0.754856	NA	NA	NA	NA
rs10915509	rs10915509	1	4375859	DFFB	-0.332019	0.62306	NA	NA	NA	NA
rs10915566	rs10915566	1	4648780	DFFB	0.207395	0.743272	NA	NA	NA	NA
rs10915587	rs10915587	1	4746636	DFFB	0.267205	0.458236	NA	NA	NA	NA
rs10915600	rs10915600	1	4082105	DFFB	0.169104	0.809461	0.129907	0.858192	NA	NA
rs111696316	NA	1	3408798	DFFB	0.253166	0.835628	NA	NA	NA	NA
rs111810228	rs111810228	1	3655141	DFFB	NA	NA	0.29026	0.852725	NA	NA
rs11799990	rs11799990	1	4541390	DFFB	NA	NA	0.184525	0.792693	NA	NA
rs11807062	NA	1	3153237	DFFB	NA	NA	0.147436	0.83798	NA	NA
rs12029910	rs12029910	1	4488779	DFFB	NA	NA	0.223886	0.857178	NA	NA
rs12040805	rs12040805	1	4180842	DFFB	0.302867	0.838041	NA	NA	NA	NA
rs12073945	rs12073945	1	3806973	DFFB	-0.192699	0.834357	NA	NA	NA	NA
rs12075731	rs12075731	1	4633404	DFFB	0.194661	0.786757	NA	NA	NA	NA
rs12083131	rs12083131	1	4723818	DFFB	0.18666	0.874217	NA	NA	NA	NA
rs12086279	rs12086279	1	3622636	DFFB	0.28418	0.71744	NA	NA	NA	NA
rs12086322	rs12086322	1	3366314	DFFB	-0.176284	0.809632	NA	NA	NA	NA
rs12132314	rs12132314	1	4371949	DFFB	0.365329	0.645815	0.239874	0.848119	NA	NA
rs13328662	rs13328662	1	3124155	DFFB	NA	NA	-0.153057	0.848173	NA	NA
rs142435829	rs142435829	1	3122070	DFFB	-0.571794	0.622507	NA	NA	NA	NA
rs1490413	rs1490413	1	4367323	DFFB	0.223049	0.667337	0.17133	0.772745	NA	NA
rs1537407	rs1537407	1	3345705	DFFB	0.198415	0.732624	NA	NA	NA	NA
rs16838636	rs16838636	1	4370346	DFFB	0.341917	0.747391	0.238066	0.860984	NA	NA
rs16840866	rs16840866	1	4212493	DFFB	NA	NA	0.163804	0.832457	NA	NA
rs171317	rs171317	1	4632828	DFFB	0.161349	0.873806	NA	NA	NA	NA
rs17344940	rs17344940	1	4744206	DFFB	0.288134	0.786018	NA	NA	NA	NA
rs1890336	NA	1	3024265	DFFB	-0.172597	0.8575	NA	NA	NA	NA
rs2072733	rs2072733	1	3029081	DFFB	0.174923	0.866997	0.191984	0.73518	NA	NA
rs2297829	rs2297829	1	2984087	DFFB	NA	NA	0.273777	0.780975	NA	NA
rs2368540	rs2368540	1	3625768	DFFB	-0.272063	0.207355	-0.215658	0.359263	NA	NA
rs242056	rs242056	1	4772717	DFFB	0.23845	0.655454	NA	NA	NA	NA
rs2483225	rs2483225	1	3325037	DFFB	-0.206771	0.857851	NA	NA	NA	NA
rs2485945	NA	1	2883932	DFFB	0.14859	0.858213	NA	NA	NA	NA
rs2493284	rs2493284	1	3337156	DFFB	0.22027	0.867517	NA	NA	NA	NA
rs2651895	rs2651895	1	3138111	DFFB	-0.221116	0.763618	NA	NA	NA	NA
rs2651899	rs2651899	1	3083712	DFFB	NA	NA	-0.135727	0.855869	NA	NA
rs2651907	rs2651907	1	3135067	DFFB	-0.268696	0.830657	NA	NA	NA	NA
rs2651920	rs2651920	1	3148153	DFFB	NA	NA	0.170449	0.662565	NA	NA
rs2742673	rs2742673	1	3080019	DFFB	NA	NA	-0.242612	0.591094	NA	NA
rs2817178	rs2817178	1	3047252	DFFB	NA	NA	0.237314	0.880377	NA	NA
rs2821060	rs2821060	1	3477902	DFFB	NA	NA	-0.2151	0.720255	NA	NA
rs2993503	rs2993503	1	3028987	DFFB	-0.174912	0.850254	NA	NA	NA	NA
rs3001106	rs3001106	1	3513996	DFFB	NA	NA	0.158929	0.874658	NA	NA
rs34429154	rs34429154	1	4363735	DFFB	NA	NA	-0.153579	0.788292	NA	NA
rs35923204	rs35923204	1	4766739	DFFB	-0.336488	0.83356	-0.373649	0.611622	NA	NA
rs3753211	rs3753211	1	3632608	DFFB	0.340531	0.526411	0.263681	0.66611	NA	NA
rs3753702	rs3753702	1	4799200	DFFB	-0.395552	0.748106	NA	NA	NA	NA
rs3765731	rs3765731	1	3611892	DFFB	0.200662	0.852936	NA	NA	NA	NA
rs3765767	rs3765767	1	3635465	DFFB	0.207533	0.865052	0.182773	0.858192	NA	NA
rs4074709	rs4074709	1	3796948	DFFB	-0.177324	0.870896	NA	NA	NA	NA
rs4654510	rs4654510	1	4263063	DFFB	0.295366	0.844972	NA	NA	NA	NA
rs4654582	rs4654582	1	4730283	DFFB	0.190069	0.849461	NA	NA	NA	NA
rs491572	rs491572	1	4386359	DFFB	NA	NA	-0.16406	0.857181	NA	NA
rs600933	rs600933	1	4409496	DFFB	NA	NA	-0.127468	0.86989	NA	NA
rs6424089	rs6424089	1	3628663	DFFB	0.186877	0.760069	0.146343	0.815279	NA	NA
rs6668103	NA	1	3793324	DFFB	0.235118	0.851494	NA	NA	NA	NA
rs6670920	rs6670920	1	4176106	DFFB	NA	NA	0.254773	0.804588	NA	NA
rs6675979	rs6675979	1	4068052	DFFB	NA	NA	-0.141043	0.825443	NA	NA
rs6690263	rs6690263	1	4210164	DFFB	NA	NA	-0.194236	0.826319	NA	NA
rs6695120	rs6695120	1	4233728	DFFB	NA	NA	0.161982	0.747747	NA	NA
rs72640993	rs72640993	1	4004028	DFFB	NA	NA	0.169992	0.792078	NA	NA
rs72846020	rs72846020	1	2988549	DFFB	NA	NA	-0.267014	0.579604	NA	NA
rs731031	rs731031	1	3072692	DFFB	NA	NA	-0.160465	0.815279	NA	NA
rs74048282	NA	1	3271599	DFFB	-0.20309	0.820263	NA	NA	NA	NA
rs74049161	rs74049161	1	4363625	DFFB	0.268471	0.754814	NA	NA	NA	NA
rs74727341	rs74727341	1	4704223	DFFB	NA	NA	0.136488	0.852399	NA	NA
rs74773514	rs74773514	1	4602986	DFFB	NA	NA	-0.290264	0.848696	NA	NA
rs751035	NA	1	3608594	DFFB	-0.379075	0.747919	NA	NA	NA	NA
rs7513275	rs7513275	1	3511934	DFFB	-0.224422	0.81154	NA	NA	NA	NA
rs7536320	rs7536320	1	3794286	DFFB	-0.234298	0.814134	NA	NA	NA	NA
rs7539511	rs7539511	1	2862320	DFFB	NA	NA	0.130968	0.876772	NA	NA
rs7539775	rs7539775	1	3109151	DFFB	NA	NA	-0.244698	0.402639	NA	NA
rs7548273	rs7548273	1	4078945	DFFB	0.145611	0.874251	0.12632	0.8748	NA	NA
rs7548756	rs7548756	1	4170249	DFFB	0.220533	0.862114	NA	NA	NA	NA
rs7553919	rs7553919	1	4271973	DFFB	NA	NA	-0.363154	0.669774	NA	NA
rs780588	rs780588	1	4506325	DFFB	-0.364605	0.834755	NA	NA	NA	NA
rs80294302	rs80294302	1	3835967	DFFB	0.287053	0.557734	NA	NA	NA	NA
rs867413	rs867413	1	3486335	DFFB	-0.143848	0.879598	NA	NA	NA	NA
rs867814	rs867814	1	3362256	DFFB	0.166111	0.82077	NA	NA	NA	NA
rs868688	rs868688	1	3300807	DFFB	-0.196268	0.74072	NA	NA	NA	NA
rs922114	rs922114	1	4511421	DFFB	NA	NA	0.168127	0.837469	NA	NA
rs9426501	rs9426501	1	4055627	DFFB	-0.219369	0.870317	NA	NA	NA	NA
rs966321	rs966321	1	4315204	DFFB	0.26347	0.870508	NA	NA	NA	NA
rs9988443	rs9988443	1	4216165	DFFB	NA	NA	-0.194236	0.826319	NA	NA
JHU_1.54361100	rs6695918	1	54361101	DHCR24	NA	NA	0.40217	0.86132	NA	NA
JHU_1.54402269	rs115862989	1	54402270	DHCR24	0.403195	0.879081	NA	NA	NA	NA
JHU_1.54988697	NA	1	54988698	DHCR24	NA	NA	0.43469	0.863779	NA	NA
JHU_1.55055010	rs11800481	1	55055011	DHCR24	NA	NA	-0.393415	0.853624	NA	NA
JHU_1.55080634	rs1655525	1	55080635	DHCR24	-0.371553	0.75098	NA	NA	NA	NA
JHU_1.55281131	rs28376651	1	55281132	DHCR24	0.358933	0.708532	NA	NA	NA	NA
JHU_1.55283757	rs650612	1	55283758	DHCR24	0.234125	0.86438	0.383766	0.777403	NA	NA
JHU_1.55290396	rs640208	1	55290397	DHCR24	-0.589045	0.635618	NA	NA	NA	NA
JHU_1.55345545	rs145779684	1	55345546	DHCR24	-0.48506	0.880678	NA	NA	NA	NA
JHU_1.56178786	rs114263876	1	56178787	DHCR24	-0.541759	0.843849	-0.936242	0.676595	NA	NA
JHU_1.56332671	rs28609896	1	56332672	DHCR24	-0.458473	0.75376	NA	NA	NA	NA
rs10788964	rs10788964	1	54341947	DHCR24	0.23818	0.874498	NA	NA	NA	NA
rs11206244	rs11206244	1	54375701	DHCR24	NA	NA	-0.545097	0.764298	NA	NA
rs11206507	rs11206507	1	55486117	DHCR24	0.365644	0.525865	0.338288	0.860998	NA	NA
rs112965446	rs112965446	1	54739391	DHCR24	0.426504	0.842373	NA	NA	NA	NA
rs1147988	rs1147988	1	55259667	DHCR24	NA	NA	0.438324	0.864014	NA	NA
rs1184810	rs1184810	1	56204848	DHCR24	NA	NA	0.333374	0.846717	NA	NA
rs12046989	rs12046989	1	55219540	DHCR24	0.387754	0.832276	0.479822	0.869217	NA	NA
rs12063509	rs12063509	1	54830556	DHCR24	NA	NA	0.364731	0.862338	NA	NA
rs12071251	rs12071251	1	55776971	DHCR24	-0.231665	0.85155	-0.342923	0.814552	NA	NA
rs12078646	rs12078646	1	54606522	DHCR24	NA	NA	-0.413375	0.865379	NA	NA
rs12092608	rs12092608	1	56240702	DHCR24	NA	NA	-0.477788	0.758102	NA	NA
rs12117661	rs12117661	1	55487346	DHCR24	-0.213892	0.864617	NA	NA	NA	NA
rs12408462	rs12408462	1	54626640	DHCR24	-0.599594	0.710274	-0.787359	0.742765	NA	NA
rs13373956	rs13373956	1	55324869	DHCR24	0.521025	0.801422	0.751578	0.763975	NA	NA
rs141014	rs141014	1	55299139	DHCR24	0.318237	0.7306	NA	NA	NA	NA
rs1544908	rs1544908	1	55302719	DHCR24	0.251914	0.843106	0.341661	0.848457	NA	NA
rs17112231	rs17112231	1	55971798	DHCR24	NA	NA	0.46621	0.839398	NA	NA
rs17112260	rs17112260	1	55980605	DHCR24	0.464289	0.403555	0.569336	0.582797	NA	NA
rs17113017	rs17113017	1	56342281	DHCR24	NA	NA	-0.305283	0.875141	NA	NA
rs1780522	rs1780522	1	55968289	DHCR24	-0.246954	0.82681	NA	NA	NA	NA
rs2114580	rs2114580	1	55394648	DHCR24	0.256651	0.800245	NA	NA	NA	NA
rs2182833	rs2182833	1	55500429	DHCR24	-0.256686	0.872221	NA	NA	NA	NA
rs2235544	rs2235544	1	54375570	DHCR24	NA	NA	-0.545097	0.764298	NA	NA
rs2274662	rs2274662	1	54704510	DHCR24	-0.267542	0.8731	NA	NA	NA	NA
rs2294512	rs2294512	1	54370306	DHCR24	NA	NA	-0.387707	0.838245	NA	NA
rs2479394	rs2479394	1	55486064	DHCR24	0.331291	0.572677	0.353431	0.809046	NA	NA
rs2495478	rs2495478	1	55512995	DHCR24	-0.342401	0.84077	-0.535105	0.767333	NA	NA
rs300277	rs300277	1	55035395	DHCR24	NA	NA	-0.370822	0.812493	NA	NA
rs3766427	rs3766427	1	54734253	DHCR24	0.399654	0.676917	NA	NA	NA	NA
rs3766442	rs3766442	1	54724246	DHCR24	-0.482914	0.472311	NA	NA	NA	NA
rs3766468	rs3766468	1	54333594	DHCR24	0.256563	0.848796	NA	NA	NA	NA
rs3820112	rs3820112	1	54522307	DHCR24	-0.235893	0.881051	NA	NA	NA	NA
rs4111070	rs4111070	1	56195659	DHCR24	NA	NA	-0.528613	0.619103	NA	NA
rs4339899	rs4339899	1	55474476	DHCR24	-0.207163	0.877503	-0.354271	0.779561	NA	NA
rs4540693	rs4540693	1	56325957	DHCR24	-0.253062	0.879743	NA	NA	NA	NA
rs4927057	rs4927057	1	54601021	DHCR24	NA	NA	-0.658912	0.856704	NA	NA
rs4927065	rs4927065	1	54615232	DHCR24	-0.238386	0.869941	NA	NA	NA	NA
rs4927133	rs4927133	1	54953523	DHCR24	-0.374084	0.794378	NA	NA	NA	NA
rs590041	rs590041	1	54742471	DHCR24	-0.302548	0.82497	NA	NA	NA	NA
rs60368363	rs60368363	1	56306485	DHCR24	-0.486846	0.700848	NA	NA	NA	NA
rs603901	rs603901	1	54741767	DHCR24	-0.302548	0.82497	NA	NA	NA	NA
rs604778	rs604778	1	55397406	DHCR24	0.245303	0.807271	NA	NA	NA	NA
rs608386	rs608386	1	54716823	DHCR24	0.54114	0.643944	NA	NA	NA	NA
rs623619	rs623619	1	55402743	DHCR24	0.235184	0.855567	NA	NA	NA	NA
rs654827	rs654827	1	55292548	DHCR24	-0.589045	0.635618	NA	NA	NA	NA
rs655115	rs655115	1	55343207	DHCR24	0.283667	0.829368	NA	NA	NA	NA
rs6588492	rs6588492	1	54328025	DHCR24	NA	NA	0.381454	0.876105	NA	NA
rs6657130	rs6657130	1	55774497	DHCR24	NA	NA	-0.35923	0.866636	NA	NA
rs6680609	rs6680609	1	55771636	DHCR24	0.316117	0.864141	0.454374	0.847	NA	NA
rs6682884	rs6682884	1	55474325	DHCR24	NA	NA	0.400875	0.682783	NA	NA
rs6686859	rs6686859	1	55339086	DHCR24	-0.340865	0.789158	NA	NA	NA	NA
rs66942850	rs66942850	1	56003833	DHCR24	NA	NA	0.675719	0.829428	NA	NA
rs67171713	rs67171713	1	55590015	DHCR24	-0.268457	0.832276	NA	NA	NA	NA
rs682211	NA	1	54707510	DHCR24	-0.393914	0.861286	NA	NA	NA	NA
rs682615	rs682615	1	55301220	DHCR24	-0.475167	0.524509	NA	NA	NA	NA
rs72903506	rs72903506	1	55328257	DHCR24	NA	NA	0.665209	0.85397	NA	NA
rs72912611	rs72912611	1	56098983	DHCR24	-0.602498	0.645678	NA	NA	NA	NA
rs7524477	rs7524477	1	54562444	DHCR24	-0.276192	0.830875	NA	NA	NA	NA
rs7549203	rs7549203	1	55413361	DHCR24	0.232279	0.878014	0.392904	0.785513	NA	NA
rs79410915	rs79410915	1	55890211	DHCR24	0.362467	0.815817	0.454416	0.853414	NA	NA
rs886738	rs886738	1	55261752	DHCR24	0.362299	0.688179	0.393818	0.844558	NA	NA
rs926456	rs926456	1	54354165	DHCR24	NA	NA	0.442669	0.812551	NA	NA
rs946448	rs946448	1	54661150	DHCR24	0.288657	0.851494	NA	NA	NA	NA
rs9787299	rs9787299	1	55743352	DHCR24	NA	NA	0.633511	0.77549	NA	NA
JHU_1.25789287	rs78728231	1	25789288	DHDDS	NA	NA	-0.100278	0.834317	NA	NA
JHU_1.26081636	rs114057503	1	26081637	DHDDS	NA	NA	0.129485	0.734122	NA	NA
JHU_1.26832440	rs56060140	1	26832441	DHDDS	-0.153175	0.875035	NA	NA	NA	NA
JHU_1.26914113	rs372432873	1	26914114	DHDDS	NA	NA	-0.140832	0.815521	NA	NA
JHU_1.26974352	rs74429201	1	26974353	DHDDS	NA	NA	-0.0974578	0.825443	NA	NA
rs10902652	NA	1	27558522	DHDDS	NA	NA	-0.0719467	0.843255	NA	NA
rs10903129	rs10903129	1	25768937	DHDDS	NA	NA	-0.0907216	0.857826	NA	NA
rs113430560	rs113430560	1	27570323	DHDDS	NA	NA	-0.153086	0.870683	NA	NA
rs11538134	rs11538134	1	25826328	DHDDS	NA	NA	-0.100278	0.834317	NA	NA
rs11582416	rs11582416	1	26677721	DHDDS	-0.152605	0.746732	NA	NA	NA	NA
rs11802413	rs11802413	1	25760920	DHDDS	NA	NA	-0.0907216	0.857826	NA	NA
rs12751422	rs12751422	1	27493679	DHDDS	-0.0845744	0.86791	NA	NA	NA	NA
rs17162247	rs17162247	1	26924308	DHDDS	NA	NA	-0.0783899	0.799634	NA	NA
rs213621	rs213621	1	26207244	DHDDS	-0.111105	0.85922	NA	NA	NA	NA
rs2229714	rs2229714	1	26900708	DHDDS	-0.179959	0.621916	NA	NA	NA	NA
rs298430	rs298430	1	26260684	DHDDS	NA	NA	-0.08348	0.86132	NA	NA
rs2992064	rs2992064	1	26278253	DHDDS	NA	NA	-0.0852731	0.851263	NA	NA
rs34491689	rs34491689	1	25826502	DHDDS	NA	NA	-0.100278	0.834317	NA	NA
rs34933589	rs34933589	1	25788198	DHDDS	NA	NA	-0.0907216	0.857826	NA	NA
rs34941925	rs34941925	1	26349886	DHDDS	0.16306	0.802293	NA	NA	NA	NA
rs35431118	rs35431118	1	25800790	DHDDS	NA	NA	-0.0907216	0.857826	NA	NA
rs35941602	rs35941602	1	25840046	DHDDS	NA	NA	-0.0867633	0.86989	NA	NA
rs3813800	rs3813800	1	27697474	DHDDS	NA	NA	-0.104273	0.792639	NA	NA
rs3924234	rs3924234	1	25895599	DHDDS	-0.108633	0.805828	NA	NA	NA	NA
rs61775206	rs61775206	1	25825781	DHDDS	NA	NA	-0.0907216	0.857826	NA	NA
rs6598879	rs6598879	1	27586900	DHDDS	NA	NA	-0.0748847	0.785612	NA	NA
rs72871942	rs72871942	1	25851420	DHDDS	NA	NA	0.0734115	0.851374	NA	NA
rs72879049	rs72879049	1	26926993	DHDDS	NA	NA	-0.081186	0.846182	NA	NA
rs79463384	rs79463384	1	26770786	DHDDS	NA	NA	-0.124512	0.876215	NA	NA
rs9438621	rs9438621	1	26722384	DHDDS	NA	NA	-0.0776028	0.805301	NA	NA
JHU_1.11637488	rs76163043	1	11637489	DHRS3	0.538566	0.662189	NA	NA	NA	NA
JHU_1.11728165	NA	1	11728166	DHRS3	NA	NA	0.441653	0.813612	NA	NA
JHU_1.11830179	rs12131667	1	11830180	DHRS3	NA	NA	-0.397687	0.846954	NA	NA
JHU_1.11890795	rs480763	1	11890796	DHRS3	NA	NA	0.336431	0.826246	NA	NA
JHU_1.12148979	NA	1	12148980	DHRS3	NA	NA	-0.511834	0.784871	NA	NA
JHU_1.12199004	NA	1	12199005	DHRS3	NA	NA	-0.486126	0.833137	NA	NA
JHU_1.12647519	rs72871190	1	12647520	DHRS3	-0.695412	0.634153	NA	NA	NA	NA
JHU_1.12790645	NA	1	12790646	DHRS3	-0.229633	0.87378	NA	NA	NA	NA
exm15706	rs7551175	1	12009956	DHRS3	NA	NA	-0.362718	0.551448	NA	NA
kgp4126599	rs476488	1	12198297	DHRS3	-0.277067	0.818529	NA	NA	NA	NA
rs11121855	rs11121855	1	12156236	DHRS3	0.622229	0.782451	NA	NA	NA	NA
rs11121946	rs11121946	1	12658166	DHRS3	NA	NA	-0.40973	0.854453	NA	NA
rs11121969	rs11121969	1	12785749	DHRS3	-0.301319	0.874418	NA	NA	NA	NA
rs1132185	rs1132185	1	12820870	DHRS3	NA	NA	-0.486934	0.844558	NA	NA
rs114739517	rs114739517	1	12003965	DHRS3	0.363029	0.840864	NA	NA	NA	NA
rs1148472	rs1148472	1	12194451	DHRS3	NA	NA	-0.563239	0.299913	NA	NA
rs115529677	rs115529677	1	11943424	DHRS3	NA	NA	-0.441026	0.878782	NA	NA
rs116934871	rs116934871	1	12772253	DHRS3	NA	NA	0.393945	0.833202	NA	NA
rs11807609	rs11807609	1	12773207	DHRS3	NA	NA	0.248976	0.831705	NA	NA
rs1201114	rs1201114	1	12144219	DHRS3	NA	NA	-0.473116	0.606927	NA	NA
rs1201122	rs1201122	1	12188482	DHRS3	NA	NA	-0.306591	0.815454	NA	NA
rs1573240	rs1573240	1	12711692	DHRS3	-0.278598	0.881459	NA	NA	NA	NA
rs198389	rs198389	1	11919271	DHRS3	NA	NA	0.244389	0.849905	NA	NA
rs2257017	rs2257017	1	12718815	DHRS3	0.271607	0.877821	NA	NA	NA	NA
rs2265711	rs2265711	1	12734774	DHRS3	-0.2815	0.832276	NA	NA	NA	NA
rs2273285	rs2273285	1	12010469	DHRS3	0.380501	0.689852	NA	NA	NA	NA
rs2273289	rs2273289	1	12018290	DHRS3	0.273622	0.858968	0.310343	0.767333	NA	NA
rs2275875	rs2275875	1	12638964	DHRS3	0.309765	0.870432	NA	NA	NA	NA
rs2336379	rs2336379	1	12008863	DHRS3	-0.326518	0.801698	-0.388808	0.558381	NA	NA
rs2336395	NA	1	11941484	DHRS3	NA	NA	-0.444992	0.805548	NA	NA
rs3000860	rs3000860	1	12776218	DHRS3	NA	NA	-0.527418	0.479367	NA	NA
rs3000931	rs3000931	1	12785660	DHRS3	-0.480162	0.876941	NA	NA	NA	NA
rs3010877	rs3010877	1	12779618	DHRS3	NA	NA	-0.42015	0.877877	NA	NA
rs3010948	rs3010948	1	12754569	DHRS3	NA	NA	-0.587045	0.735487	NA	NA
rs4073489	rs4073489	1	11801642	DHRS3	NA	NA	-0.321303	0.840502	NA	NA
rs41275456	rs41275456	1	11835556	DHRS3	NA	NA	-0.611037	0.533462	NA	NA
rs4240903	rs4240903	1	12675699	DHRS3	0.372098	0.635593	0.31485	0.752842	NA	NA
rs535068	rs535068	1	12189561	DHRS3	NA	NA	-0.242717	0.84904	NA	NA
rs57521567	rs57521567	1	12142653	DHRS3	NA	NA	0.370351	0.86227	NA	NA
rs60546882	rs60546882	1	12272577	DHRS3	NA	NA	-0.653993	0.79442	NA	NA
rs630542	rs630542	1	12206866	DHRS3	NA	NA	-0.468126	0.817844	NA	NA
rs6667720	rs6667720	1	11831615	DHRS3	NA	NA	-0.24877	0.846072	NA	NA
rs6675673	rs6675673	1	12673497	DHRS3	NA	NA	-0.349172	0.748307	NA	NA
rs6690493	rs6690493	1	12135526	DHRS3	-0.432346	0.852298	NA	NA	NA	NA
rs6695740	rs6695740	1	11908292	DHRS3	NA	NA	-0.422014	0.873887	NA	NA
rs6699881	rs6699881	1	11836628	DHRS3	NA	NA	-0.237549	0.870089	NA	NA
rs6700268	rs6700268	1	11851950	DHRS3	-0.465448	0.858862	NA	NA	NA	NA
rs72864924	rs72864924	1	12274514	DHRS3	-0.380469	0.828481	NA	NA	NA	NA
rs72871179	rs72871179	1	12634979	DHRS3	-0.363455	0.733005	NA	NA	NA	NA
rs7513972	rs7513972	1	11728675	DHRS3	NA	NA	0.470725	0.775165	NA	NA
rs76150369	rs76150369	1	12652241	DHRS3	NA	NA	0.421214	0.844558	NA	NA
rs76200833	rs76200833	1	11784967	DHRS3	-0.582454	0.805082	NA	NA	NA	NA
rs77390684	rs77390684	1	12127262	DHRS3	NA	NA	-0.580307	0.784148	NA	NA
rs9430768	rs9430768	1	12737600	DHRS3	-0.295595	0.795954	NA	NA	NA	NA
JHU_1.182122817	rs76709437	1	182122818	DHX9	NA	NA	-0.0836703	0.772349	NA	NA
JHU_1.182281463	rs2494474	1	182281464	DHX9	-0.109779	0.836566	NA	NA	NA	NA
JHU_1.182360924	NA	1	182360925	DHX9	NA	NA	0.0645681	0.868971	NA	NA
JHU_1.183561516	rs10911367	1	183561517	DHX9	-0.0638063	0.85644	NA	NA	NA	NA
JHU_1.183579728	rs34840421	1	183579729	DHX9	NA	NA	0.0547303	0.878393	NA	NA
JHU_1.183581959	rs2761568	1	183581960	DHX9	NA	NA	0.0547303	0.878393	NA	NA
JHU_1.183637161	rs2767309	1	183637162	DHX9	NA	NA	0.0572421	0.840918	NA	NA
JHU_1.183713440	rs1926830	1	183713441	DHX9	NA	NA	0.102878	0.55665	NA	NA
kgp3065002	rs56281133	1	182038728	DHX9	NA	NA	-0.11527	0.757018	NA	NA
rs10494569	rs10494569	1	183802970	DHX9	-0.144232	0.728514	-0.119189	0.82833	NA	NA
rs112531622	rs112531622	1	181827900	DHX9	-0.0908634	0.869136	NA	NA	NA	NA
rs1174657	rs1174657	1	183616926	DHX9	NA	NA	0.0608655	0.794517	NA	NA
rs1174658	rs1174658	1	183617105	DHX9	NA	NA	0.0608655	0.794517	NA	NA
rs11755	rs11755	1	183596136	DHX9	NA	NA	0.101029	0.596114	NA	NA
rs12740417	rs12740417	1	183553560	DHX9	NA	NA	-0.0680399	0.712425	NA	NA
rs13375863	rs13375863	1	182931946	DHX9	0.0785361	0.861161	NA	NA	NA	NA
rs16858588	rs16858588	1	182130704	DHX9	NA	NA	-0.0836703	0.772349	NA	NA
rs16861546	rs16861546	1	183790745	DHX9	NA	NA	-0.0876756	0.607895	NA	NA
rs2226099	rs2226099	1	183449357	DHX9	0.107532	0.855512	NA	NA	NA	NA
rs2246119	rs2246119	1	182315534	DHX9	0.0770663	0.877365	NA	NA	NA	NA
rs2500103	rs2500103	1	183811777	DHX9	NA	NA	0.0617708	0.841281	NA	NA
rs266508	rs266508	1	182429728	DHX9	-0.0743924	0.879615	NA	NA	NA	NA
rs2702200	rs2702200	1	183477231	DHX9	NA	NA	0.0682087	0.866499	NA	NA
rs3768622	rs3768622	1	183090011	DHX9	-0.0587187	0.853253	NA	NA	NA	NA
rs4119585	rs4119585	1	182511398	DHX9	-0.0730687	0.684787	NA	NA	NA	NA
rs511810	rs511810	1	181814276	DHX9	-0.0498259	0.878032	NA	NA	NA	NA
rs602182	rs602182	1	183279029	DHX9	0.0618566	0.874251	0.0663281	0.840918	NA	NA
rs7535533	rs7535533	1	182496829	DHX9	-0.0751932	0.850032	NA	NA	NA	NA
JHU_1.209221777	rs7548024	1	209221778	DIEXF	0.13203	0.734215	NA	NA	NA	NA
JHU_1.209300177	rs74157852	1	209300178	DIEXF	NA	NA	0.107326	0.641548	NA	NA
JHU_1.209364529	rs11119242	1	209364530	DIEXF	NA	NA	-0.0761984	0.879376	NA	NA
JHU_1.209518614	rs78953251	1	209518615	DIEXF	-0.178887	0.873443	NA	NA	NA	NA
JHU_1.209533246	rs74759742	1	209533247	DIEXF	-0.230787	0.847398	NA	NA	NA	NA
JHU_1.209641088	rs368963314	1	209641089	DIEXF	-0.10046	0.879068	NA	NA	NA	NA
JHU_1.209966403	rs846810	1	209966404	DIEXF	0.145204	0.860959	NA	NA	NA	NA
JHU_1.210696958	NA	1	210696959	DIEXF	NA	NA	0.097008	0.837359	NA	NA
JHU_1.210696970	NA	1	210696971	DIEXF	NA	NA	-0.123095	0.859479	NA	NA
JHU_1.210889800	NA	1	210889801	DIEXF	-0.148533	0.856709	NA	NA	NA	NA
JHU_1.210939128	rs79485529	1	210939129	DIEXF	-0.111483	0.870642	NA	NA	NA	NA
rs1044516	rs1044516	1	209959614	DIEXF	NA	NA	-0.113446	0.802847	NA	NA
rs10735505	rs10735505	1	209233483	DIEXF	NA	NA	-0.149331	0.764733	NA	NA
rs10746425	rs10746425	1	210687396	DIEXF	-0.107523	0.833288	NA	NA	NA	NA
rs10863734	rs10863734	1	209141386	DIEXF	NA	NA	-0.141801	0.87565	NA	NA
rs10863837	rs10863837	1	210683732	DIEXF	-0.0941663	0.880606	NA	NA	NA	NA
rs11119208	rs11119208	1	209211968	DIEXF	NA	NA	-0.154871	0.627244	NA	NA
rs11119445	rs11119445	1	210397396	DIEXF	NA	NA	0.158108	0.849431	NA	NA
rs11119543	rs11119543	1	210762289	DIEXF	NA	NA	0.136087	0.779085	NA	NA
rs11577136	rs11577136	1	209628156	DIEXF	0.134232	0.775834	NA	NA	NA	NA
rs12025108	rs12025108	1	210620492	DIEXF	NA	NA	-0.102825	0.752842	NA	NA
rs12032382	rs12032382	1	209206072	DIEXF	NA	NA	-0.0759847	0.867631	NA	NA
rs12067861	rs12067861	1	210556973	DIEXF	NA	NA	0.0825083	0.818414	NA	NA
rs12121798	rs12121798	1	210615064	DIEXF	NA	NA	-0.102096	0.497107	NA	NA
rs12133643	rs12133643	1	210664696	DIEXF	NA	NA	-0.160177	0.792035	NA	NA
rs12410510	rs12410510	1	210803032	DIEXF	NA	NA	0.123139	0.720078	NA	NA
rs12738015	rs12738015	1	209113459	DIEXF	-0.131652	0.754205	NA	NA	NA	NA
rs17014649	rs17014649	1	209682162	DIEXF	-0.0966805	0.880606	NA	NA	NA	NA
rs17015183	rs17015183	1	209948711	DIEXF	NA	NA	-0.093648	0.840542	NA	NA
rs17016399	rs17016399	1	210720914	DIEXF	NA	NA	-0.0908496	0.847815	NA	NA
rs17016740	rs17016740	1	210881531	DIEXF	-0.138627	0.87142	NA	NA	NA	NA
rs1857968	rs1857968	1	209586137	DIEXF	NA	NA	-0.12127	0.397998	NA	NA
rs2013162	rs2013162	1	209968684	DIEXF	NA	NA	-0.112146	0.81516	NA	NA
rs2069151	rs2069151	1	210717147	DIEXF	NA	NA	-0.0941248	0.820492	NA	NA
rs2076358	rs2076358	1	209823936	DIEXF	NA	NA	-0.122141	0.721873	NA	NA
rs2179655	rs2179655	1	209621776	DIEXF	0.0936878	0.877365	NA	NA	NA	NA
rs2298924	rs2298924	1	209821378	DIEXF	NA	NA	0.0962274	0.792053	NA	NA
rs34965460	rs34965460	1	210865175	DIEXF	-0.168283	0.815761	NA	NA	NA	NA
rs35577903	rs35577903	1	209277772	DIEXF	NA	NA	-0.126373	0.743724	NA	NA
rs3765851	rs3765851	1	210613616	DIEXF	NA	NA	0.0913093	0.648935	NA	NA
rs4844477	rs4844477	1	209685058	DIEXF	0.112348	0.819997	NA	NA	NA	NA
rs55646513	rs55646513	1	211008308	DIEXF	0.101776	0.842142	NA	NA	NA	NA
rs57756261	rs57756261	1	209937163	DIEXF	NA	NA	-0.09407	0.813667	NA	NA
rs591594	rs591594	1	210394270	DIEXF	NA	NA	-0.134042	0.848816	NA	NA
rs59540052	rs59540052	1	210861187	DIEXF	-0.168283	0.815761	NA	NA	NA	NA
rs6672183	rs6672183	1	210679612	DIEXF	NA	NA	-0.0777623	0.8748	NA	NA
rs6691759	rs6691759	1	210699389	DIEXF	NA	NA	-0.0824803	0.874563	NA	NA
rs6701536	rs6701536	1	210699091	DIEXF	NA	NA	-0.117533	0.86349	NA	NA
rs73087934	rs73087934	1	209492103	DIEXF	-0.178891	0.8762	NA	NA	NA	NA
rs742678	rs742678	1	209588509	DIEXF	NA	NA	0.0896295	0.82296	NA	NA
rs742688	rs742688	1	210516953	DIEXF	0.126794	0.773189	NA	NA	NA	NA
rs7512728	rs7512728	1	210465663	DIEXF	NA	NA	-0.167169	0.772851	NA	NA
rs7550857	rs7550857	1	209956542	DIEXF	NA	NA	-0.123428	0.764878	NA	NA
rs7552506	rs7552506	1	209969902	DIEXF	NA	NA	-0.112146	0.81516	NA	NA
rs77342870	rs77342870	1	210798216	DIEXF	NA	NA	0.144493	0.712025	NA	NA
rs78351133	rs78351133	1	210800961	DIEXF	NA	NA	0.133318	0.829769	NA	NA
rs79802634	rs79802634	1	209270183	DIEXF	NA	NA	0.0783135	0.855232	NA	NA
JHU_1.53396998	rs112371145	1	53396999	DIO1	NA	NA	0.763528	0.857994	NA	NA
JHU_1.53581211	NA	1	53581212	DIO1	NA	NA	-1.08131	0.31683	NA	NA
JHU_1.53620248	NA	1	53620249	DIO1	NA	NA	-0.712341	0.661542	NA	NA
JHU_1.53784024	rs149648112	1	53784025	DIO1	NA	NA	-0.886465	0.86349	NA	NA
JHU_1.53803046	rs111471766	1	53803047	DIO1	NA	NA	0.865622	0.803177	NA	NA
JHU_1.53820253	rs12407303	1	53820254	DIO1	NA	NA	0.571969	0.839443	NA	NA
JHU_1.54005226	rs369115538	1	54005227	DIO1	0.986964	0.852642	NA	NA	NA	NA
JHU_1.54160557	rs12044337	1	54160558	DIO1	NA	NA	0.560077	0.821503	NA	NA
JHU_1.54164155	rs11206195	1	54164156	DIO1	NA	NA	0.519536	0.827143	NA	NA
JHU_1.55044912	NA	1	55044913	DIO1	NA	NA	1.19863	0.703524	NA	NA
JHU_1.55046649	rs300266	1	55046650	DIO1	NA	NA	0.575108	0.875067	NA	NA
JHU_1.55049965	rs1172793	1	55049966	DIO1	1.12828	0.838103	NA	NA	NA	NA
JHU_1.55147266	rs78268449	1	55147267	DIO1	1.34623	0.832024	NA	NA	NA	NA
rs10158910	rs10158910	1	53532117	DIO1	NA	NA	-0.51559	0.844558	NA	NA
rs11206104	rs11206104	1	53592830	DIO1	NA	NA	-0.601058	0.772349	NA	NA
rs11206121	rs11206121	1	53643272	DIO1	NA	NA	0.470769	0.863082	NA	NA
rs11206171	rs11206171	1	54018427	DIO1	NA	NA	-0.960844	0.772507	NA	NA
rs11206202	rs11206202	1	54174607	DIO1	NA	NA	0.490911	0.873544	NA	NA
rs11206205	rs11206205	1	54177891	DIO1	NA	NA	0.861835	0.740848	NA	NA
rs11206244	rs11206244	1	54375701	DIO1	NA	NA	-0.757375	0.813419	NA	NA
rs11800926	rs11800926	1	54639004	DIO1	NA	NA	-1.22911	0.834086	NA	NA
rs1181192	rs1181192	1	54223908	DIO1	1.13512	0.814364	NA	NA	NA	NA
rs12062223	rs12062223	1	53778459	DIO1	NA	NA	-0.76904	0.490831	NA	NA
rs12067895	rs12067895	1	54389471	DIO1	NA	NA	-0.485584	0.865926	NA	NA
rs12078646	rs12078646	1	54606522	DIO1	NA	NA	-0.761679	0.764751	NA	NA
rs12094234	NA	1	54439366	DIO1	-0.555914	0.881328	NA	NA	NA	NA
rs12128840	rs12128840	1	54758301	DIO1	0.745068	0.858235	NA	NA	NA	NA
rs12135186	rs12135186	1	53824428	DIO1	NA	NA	0.571969	0.839443	NA	NA
rs12145680	rs12145680	1	54820360	DIO1	NA	NA	-1.0826	0.486377	NA	NA
rs12408730	rs12408730	1	53611605	DIO1	NA	NA	-0.791202	0.768193	NA	NA
rs1242317	rs1242317	1	53414766	DIO1	NA	NA	0.751813	0.774129	NA	NA
rs1242330	rs1242330	1	53396842	DIO1	NA	NA	0.751813	0.774129	NA	NA
rs1288344	rs1288344	1	53621345	DIO1	NA	NA	-0.657993	0.717416	NA	NA
rs1288347	rs1288347	1	53622093	DIO1	NA	NA	-0.528997	0.820558	NA	NA
rs139516969	rs139516969	1	54060109	DIO1	NA	NA	-1.34795	0.771613	NA	NA
rs1416096	rs1416096	1	53808658	DIO1	NA	NA	-0.502965	0.844558	NA	NA
rs1547467	rs1547467	1	54497040	DIO1	NA	NA	-0.818816	0.877162	NA	NA
rs1702000	rs1702000	1	55125463	DIO1	-0.757412	0.744693	NA	NA	NA	NA
rs1755588	rs1755588	1	55044940	DIO1	NA	NA	0.700451	0.563423	NA	NA
rs1780395	rs1780395	1	54165699	DIO1	NA	NA	-0.588551	0.839139	NA	NA
rs190963	rs190963	1	54946847	DIO1	NA	NA	-0.519218	0.841674	NA	NA
rs1999897	rs1999897	1	53829729	DIO1	NA	NA	-0.512116	0.857994	NA	NA
rs213496	rs213496	1	54869816	DIO1	NA	NA	0.684775	0.687965	NA	NA
rs2141079	rs2141079	1	54120873	DIO1	NA	NA	-1.02261	0.846053	NA	NA
rs2235544	rs2235544	1	54375570	DIO1	NA	NA	-0.757375	0.813419	NA	NA
rs2297824	rs2297824	1	53763851	DIO1	NA	NA	-0.518534	0.844558	NA	NA
rs2788032	NA	1	53777631	DIO1	NA	NA	0.63779	0.786914	NA	NA
rs2788035	rs2788035	1	53777339	DIO1	0.869328	0.796884	NA	NA	NA	NA
rs3013760	rs3013760	1	54036593	DIO1	NA	NA	0.725374	0.720255	NA	NA
rs34418279	rs34418279	1	53608425	DIO1	NA	NA	-0.583158	0.867164	NA	NA
rs3766781	rs3766781	1	53579182	DIO1	NA	NA	0.51862	0.870788	NA	NA
rs3820112	rs3820112	1	54522307	DIO1	0.577321	0.867517	NA	NA	NA	NA
rs3855966	rs3855966	1	53994981	DIO1	NA	NA	0.486115	0.8626	NA	NA
rs542238	rs542238	1	53996718	DIO1	NA	NA	-0.585567	0.699895	NA	NA
rs562641	rs562641	1	53374666	DIO1	NA	NA	-0.814199	0.852292	NA	NA
rs57634341	rs57634341	1	54146291	DIO1	NA	NA	0.554145	0.871331	NA	NA
rs6658926	rs6658926	1	53817135	DIO1	NA	NA	-0.796093	0.87904	NA	NA
rs6663121	rs6663121	1	53687589	DIO1	NA	NA	0.603907	0.86932	NA	NA
rs6682324	rs6682324	1	53626014	DIO1	NA	NA	-0.71413	0.619103	NA	NA
rs6690450	rs6690450	1	54854079	DIO1	NA	NA	0.849985	0.74416	NA	NA
rs681057	rs681057	1	55041038	DIO1	NA	NA	0.926699	0.335674	NA	NA
rs72895329	rs72895329	1	53720574	DIO1	NA	NA	0.730379	0.823583	NA	NA
rs72897393	rs72897393	1	53410818	DIO1	NA	NA	-0.867229	0.683761	NA	NA
rs74084502	rs74084502	1	54441973	DIO1	-1.13421	0.839274	NA	NA	NA	NA
rs75154312	NA	1	54158349	DIO1	-1.02207	0.874095	NA	NA	NA	NA
rs7531029	rs7531029	1	54824420	DIO1	NA	NA	-0.885375	0.484756	NA	NA
rs7531337	rs7531337	1	53641911	DIO1	NA	NA	0.517689	0.840075	NA	NA
rs7535922	rs7535922	1	53814038	DIO1	0.48367	0.879581	NA	NA	NA	NA
rs78117157	rs78117157	1	53666878	DIO1	NA	NA	-0.63042	0.723853	NA	NA
rs78689429	rs78689429	1	54939425	DIO1	NA	NA	-0.953271	0.767233	NA	NA
rs79179757	rs79179757	1	54729558	DIO1	NA	NA	-0.881354	0.865832	NA	NA
rs797906	rs797906	1	54190695	DIO1	NA	NA	-0.483313	0.860921	NA	NA
rs79883440	rs79883440	1	53582025	DIO1	-1.30655	0.830419	NA	NA	NA	NA
rs808860	rs808860	1	54196929	DIO1	NA	NA	-0.787952	0.548913	NA	NA
rs873106	rs873106	1	53983472	DIO1	NA	NA	0.584827	0.870655	NA	NA
rs882879	rs882879	1	54154726	DIO1	NA	NA	-0.562575	0.823161	NA	NA
JHU_1.230894973	rs12562543	1	230894974	DISC1	-0.395791	0.87215	NA	NA	NA	NA
JHU_1.231015454	rs114291363	1	231015455	DISC1	NA	NA	-0.347599	0.77407	NA	NA
JHU_1.231072433	rs76088153	1	231072434	DISC1	-0.36458	0.808977	-0.25638	0.793983	NA	NA
JHU_1.231146912	rs74206803	1	231146913	DISC1	-0.438436	0.637862	NA	NA	NA	NA
JHU_1.231205361	rs34212140	1	231205362	DISC1	0.301054	0.685069	NA	NA	NA	NA
JHU_1.231347843	rs112760169	1	231347844	DISC1	-0.382687	0.860822	NA	NA	NA	NA
JHU_1.231377879	rs112440488	1	231377880	DISC1	-0.650259	0.773471	NA	NA	NA	NA
JHU_1.231494856	NA	1	231494857	DISC1	NA	NA	0.255561	0.825942	NA	NA
JHU_1.231548159	rs74143864	1	231548160	DISC1	-0.55426	0.831088	NA	NA	NA	NA
JHU_1.231637434	NA	1	231637435	DISC1	-0.459323	0.588641	NA	NA	NA	NA
JHU_1.231911428	NA	1	231911429	DISC1	-0.599288	0.784973	NA	NA	NA	NA
JHU_1.231942648	rs71638405	1	231942649	DISC1	0.546233	0.811732	NA	NA	NA	NA
JHU_1.232025505	rs114129935	1	232025506	DISC1	-0.455913	0.878763	NA	NA	NA	NA
JHU_1.232093041	rs9308480	1	232093042	DISC1	NA	NA	0.292091	0.877862	NA	NA
JHU_1.232615899	NA	1	232615900	DISC1	NA	NA	-0.334883	0.877351	NA	NA
JHU_1.232683326	NA	1	232683327	DISC1	0.39729	0.856709	NA	NA	NA	NA
JHU_1.232690233	rs138402683	1	232690234	DISC1	-0.444209	0.839519	NA	NA	NA	NA
JHU_1.232933363	NA	1	232933364	DISC1	NA	NA	0.283945	0.878206	NA	NA
JHU_1.232953695	NA	1	232953696	DISC1	-0.228026	0.861847	NA	NA	NA	NA
JHU_1.233006036	rs10910634	1	233006037	DISC1	-0.460756	0.798333	NA	NA	NA	NA
JHU_1.233057083	rs75397402	1	233057084	DISC1	-0.331654	0.838097	NA	NA	NA	NA
rs10864645	rs10864645	1	231115887	DISC1	-0.296681	0.750944	NA	NA	NA	NA
rs10864665	rs10864665	1	231204794	DISC1	0.284436	0.749278	NA	NA	NA	NA
rs11122173	rs11122173	1	231113437	DISC1	-0.302526	0.807191	NA	NA	NA	NA
rs11122362	rs11122362	1	232019859	DISC1	NA	NA	0.332627	0.783869	NA	NA
rs11122374	rs11122374	1	232054078	DISC1	-0.275805	0.800422	NA	NA	NA	NA
rs111279571	rs111279571	1	232493612	DISC1	0.381101	0.852884	NA	NA	NA	NA
rs111382033	rs111382033	1	231296975	DISC1	NA	NA	-0.281569	0.875067	NA	NA
rs113315763	rs113315763	1	231356317	DISC1	-0.448583	0.826599	NA	NA	NA	NA
rs1202526	rs1202526	1	230953248	DISC1	0.243423	0.861847	NA	NA	NA	NA
rs1202543	rs1202543	1	230966799	DISC1	-0.309708	0.707704	NA	NA	NA	NA
rs1202596	rs1202596	1	231014634	DISC1	NA	NA	0.149998	0.864089	NA	NA
rs12037180	rs12037180	1	232704301	DISC1	-0.348898	0.875776	-0.279216	0.821602	NA	NA
rs12059573	rs12059573	1	230901098	DISC1	-0.253956	0.843804	NA	NA	NA	NA
rs12063911	rs12063911	1	233165898	DISC1	-0.237206	0.874418	NA	NA	NA	NA
rs12067337	rs12067337	1	231168537	DISC1	NA	NA	-0.222179	0.741952	NA	NA
rs12403846	rs12403846	1	233032683	DISC1	0.308287	0.840108	NA	NA	NA	NA
rs12407531	rs12407531	1	231572255	DISC1	0.246692	0.879105	NA	NA	NA	NA
rs12724252	rs12724252	1	230914229	DISC1	0.228052	0.850198	NA	NA	NA	NA
rs12757857	rs12757857	1	231998863	DISC1	NA	NA	-0.208531	0.813117	NA	NA
rs1321131	rs1321131	1	231285646	DISC1	-0.30262	0.867186	NA	NA	NA	NA
rs1322784	rs1322784	1	231928935	DISC1	0.259925	0.840855	NA	NA	NA	NA
rs1622146	rs1622146	1	231579172	DISC1	NA	NA	0.149685	0.862781	NA	NA
rs1631842	rs1631842	1	232447391	DISC1	0.246497	0.87919	NA	NA	NA	NA
rs16853447	rs16853447	1	231085910	DISC1	0.330702	0.824468	NA	NA	NA	NA
rs16856154	rs16856154	1	232148435	DISC1	0.310941	0.779901	NA	NA	NA	NA
rs1750640	rs1750640	1	232584276	DISC1	NA	NA	0.241919	0.81452	NA	NA
rs1767008	rs1767008	1	232466774	DISC1	NA	NA	-0.21352	0.823226	NA	NA
rs1769807	rs1769807	1	231651391	DISC1	0.249224	0.873987	NA	NA	NA	NA
rs1933631	rs1933631	1	230914729	DISC1	NA	NA	-0.149024	0.871668	NA	NA
rs1933636	rs1933636	1	230963728	DISC1	-0.255828	0.859479	-0.202162	0.797334	NA	NA
rs2180273	rs2180273	1	231342857	DISC1	NA	NA	-0.173188	0.798442	NA	NA
rs2225938	rs2225938	1	232500475	DISC1	-0.232227	0.875441	NA	NA	NA	NA
rs2357070	rs2357070	1	232658363	DISC1	0.251336	0.837714	NA	NA	NA	NA
rs2644426	rs2644426	1	232911202	DISC1	0.397265	0.71881	NA	NA	NA	NA
rs2738880	rs2738880	1	231953899	DISC1	0.291313	0.856979	0.200391	0.860984	NA	NA
rs2759346	rs2759346	1	231948821	DISC1	NA	NA	-0.221912	0.838516	NA	NA
rs2776625	rs2776625	1	232200012	DISC1	-0.271423	0.84077	NA	NA	NA	NA
rs28359608	rs28359608	1	230895340	DISC1	NA	NA	-0.289215	0.430367	NA	NA
rs28359632	rs28359632	1	230898486	DISC1	NA	NA	0.348286	0.851481	NA	NA
rs28359684	NA	1	230914746	DISC1	0.341852	0.875434	NA	NA	NA	NA
rs3120768	rs3120768	1	232512873	DISC1	0.264395	0.880321	NA	NA	NA	NA
rs35186494	rs35186494	1	232657647	DISC1	0.228399	0.877205	NA	NA	NA	NA
rs3738401	rs3738401	1	231830295	DISC1	NA	NA	-0.29001	0.803795	NA	NA
rs4304564	rs4304564	1	231156743	DISC1	NA	NA	0.179372	0.836093	NA	NA
rs4378192	rs4378192	1	231173379	DISC1	-0.258108	0.769152	-0.172015	0.789384	NA	NA
rs4649284	rs4649284	1	233014135	DISC1	0.286426	0.871024	NA	NA	NA	NA
rs4658907	rs4658907	1	231353589	DISC1	NA	NA	-0.201191	0.866886	NA	NA
rs5051	rs5051	1	230849872	DISC1	-0.34934	0.879615	NA	NA	NA	NA
rs57343180	rs57343180	1	231105060	DISC1	-0.438436	0.637862	NA	NA	NA	NA
rs58218030	rs58218030	1	231982871	DISC1	0.429628	0.826855	0.366751	0.650661	NA	NA
rs584639	rs584639	1	232477143	DISC1	-0.241074	0.874768	-0.200092	0.798801	NA	NA
rs61823599	rs61823599	1	232610345	DISC1	NA	NA	0.261687	0.793253	NA	NA
rs6541247	rs6541247	1	231104225	DISC1	0.354066	0.873439	NA	NA	NA	NA
rs6661547	rs6661547	1	230925464	DISC1	NA	NA	-0.196072	0.783576	NA	NA
rs6668227	rs6668227	1	231709404	DISC1	-0.314119	0.878216	NA	NA	NA	NA
rs6689582	rs6689582	1	231284128	DISC1	NA	NA	-0.235332	0.873887	NA	NA
rs6704527	rs6704527	1	231028032	DISC1	-0.311057	0.836374	-0.279478	0.614937	NA	NA
rs72750724	rs72750724	1	231242638	DISC1	0.305811	0.87968	0.360439	0.372722	NA	NA
rs73093444	rs73093444	1	231997476	DISC1	0.376096	0.878014	NA	NA	NA	NA
rs74143555	NA	1	231252335	DISC1	-0.481899	0.836663	NA	NA	NA	NA
rs74441977	rs74441977	1	231245703	DISC1	NA	NA	0.385868	0.5267	NA	NA
rs7512435	rs7512435	1	233024547	DISC1	-0.297563	0.809696	NA	NA	NA	NA
rs811528	rs811528	1	232678681	DISC1	NA	NA	-0.160785	0.878944	NA	NA
rs9424522	rs9424522	1	232453032	DISC1	NA	NA	-0.192545	0.855005	NA	NA
rs9424611	rs9424611	1	233040790	DISC1	0.312467	0.742757	NA	NA	NA	NA
rs9659038	rs9659038	1	232482539	DISC1	-0.331346	0.622764	-0.221113	0.663617	NA	NA
rs9660150	rs9660150	1	232485906	DISC1	NA	NA	-0.235065	0.691047	NA	NA
rs9728263	rs9728263	1	232429661	DISC1	0.243091	0.869649	NA	NA	NA	NA
JHU_1.223853970	rs377228129	1	223853971	DISP1	NA	NA	-0.460817	0.687258	NA	NA
JHU_1.223877838	NA	1	223877839	DISP1	NA	NA	0.40971	0.525555	NA	NA
JHU_1.223907504	rs78227914	1	223907505	DISP1	NA	NA	0.279486	0.738084	NA	NA
JHU_1.223942741	rs79346856	1	223942742	DISP1	NA	NA	0.482368	0.825115	NA	NA
exm151838	NA	1	223900408	DISP1	NA	NA	-0.616692	0.397974	NA	NA
rs10779468	rs10779468	1	222282882	DISP1	-0.49106	0.865105	NA	NA	NA	NA
rs111450316	rs111450316	1	223281371	DISP1	-0.368104	0.616379	NA	NA	NA	NA
rs1153957	rs1153957	1	223944173	DISP1	NA	NA	-0.246059	0.850966	NA	NA
rs1153964	rs1153964	1	223940382	DISP1	NA	NA	0.303819	0.691766	NA	NA
rs12066704	rs12066704	1	223931068	DISP1	NA	NA	-0.259313	0.745019	NA	NA
rs1222134	rs1222134	1	223933313	DISP1	NA	NA	-0.319891	0.505413	NA	NA
rs147604672	rs147604672	1	223803680	DISP1	NA	NA	0.368591	0.870537	NA	NA
rs17163542	rs17163542	1	223068480	DISP1	-0.470983	0.733632	NA	NA	NA	NA
rs17163774	rs17163774	1	223467316	DISP1	0.203553	0.854794	NA	NA	NA	NA
rs17444339	rs17444339	1	222289598	DISP1	-0.469681	0.753335	NA	NA	NA	NA
rs1890120	rs1890120	1	224026137	DISP1	NA	NA	-0.277005	0.810118	NA	NA
rs201705807	rs201705807	1	223908019	DISP1	NA	NA	0.324063	0.546373	NA	NA
rs2404354	rs2404354	1	223840398	DISP1	-0.188823	0.881435	NA	NA	NA	NA
rs2404356	rs2404356	1	223896612	DISP1	NA	NA	-0.616692	0.397974	NA	NA
rs28370152	rs28370152	1	223954338	DISP1	-0.464817	0.800422	NA	NA	NA	NA
rs28699036	rs28699036	1	223259202	DISP1	NA	NA	-0.487201	0.86932	NA	NA
rs34559460	rs34559460	1	222538556	DISP1	NA	NA	-0.25397	0.800658	NA	NA
rs35164209	NA	1	223806157	DISP1	-0.321505	0.761984	NA	NA	NA	NA
rs35539373	rs35539373	1	223813586	DISP1	-0.204454	0.869007	NA	NA	NA	NA
rs35600877	rs35600877	1	223807589	DISP1	NA	NA	-0.21611	0.860272	NA	NA
rs60933808	rs60933808	1	223563508	DISP1	NA	NA	-0.321335	0.877569	NA	NA
rs6604731	rs6604731	1	224051439	DISP1	NA	NA	-0.291416	0.808568	NA	NA
rs6668723	rs6668723	1	223845875	DISP1	-0.213234	0.862653	NA	NA	NA	NA
rs6685346	rs6685346	1	223641440	DISP1	NA	NA	-0.181348	0.880377	NA	NA
rs6685475	rs6685475	1	223909655	DISP1	NA	NA	0.339342	0.463449	NA	NA
rs6689716	rs6689716	1	223638165	DISP1	NA	NA	-0.2177	0.817871	NA	NA
rs6691566	rs6691566	1	223648847	DISP1	NA	NA	-0.332856	0.318124	NA	NA
rs73115890	rs73115890	1	223280044	DISP1	-0.368104	0.616379	NA	NA	NA	NA
rs7364990	rs7364990	1	223226334	DISP1	NA	NA	0.278381	0.846907	NA	NA
rs7518727	rs7518727	1	223649751	DISP1	NA	NA	0.297019	0.696666	NA	NA
rs7535882	rs7535882	1	224045479	DISP1	NA	NA	0.37128	0.765495	NA	NA
rs946511	rs946511	1	223213967	DISP1	NA	NA	0.247079	0.88031	NA	NA
JHU_1.34409613	rs116710166	1	34409614	DLGAP3	1.34915	0.59926	NA	NA	NA	NA
JHU_1.34418303	rs143449629	1	34418304	DLGAP3	0.848896	0.877513	NA	NA	NA	NA
JHU_1.34421566	rs12057658	1	34421567	DLGAP3	-0.87547	0.869941	NA	NA	NA	NA
JHU_1.34521377	rs77208695	1	34521378	DLGAP3	NA	NA	-1.14886	0.880973	NA	NA
JHU_1.34579101	rs1382598	1	34579102	DLGAP3	NA	NA	-0.966582	0.751812	NA	NA
JHU_1.34793635	rs7524986	1	34793636	DLGAP3	NA	NA	1.37836	0.850876	NA	NA
JHU_1.34876828	rs72652077	1	34876829	DLGAP3	NA	NA	0.640061	0.877569	NA	NA
JHU_1.34879755	rs2884626	1	34879756	DLGAP3	NA	NA	0.645326	0.880938	NA	NA
JHU_1.34993990	rs114014786	1	34993991	DLGAP3	1.10728	0.830875	NA	NA	NA	NA
JHU_1.35317413	rs2025004	1	35317414	DLGAP3	NA	NA	0.987764	0.342263	NA	NA
JHU_1.35352148	rs115188145	1	35352149	DLGAP3	1.16918	0.827677	3.25999	1.56968e-05	NA	NA
JHU_1.35660521	rs148931583	1	35660522	DLGAP3	0.702806	0.732295	NA	NA	NA	NA
JHU_1.36382482	rs116344388	1	36382483	DLGAP3	NA	NA	1.35949	0.787965	NA	NA
rs10799071	rs10799071	1	35049252	DLGAP3	0.721181	0.64515	NA	NA	NA	NA
rs10908402	rs10908402	1	36095920	DLGAP3	NA	NA	0.794489	0.873161	NA	NA
rs10914983	rs10914983	1	35049332	DLGAP3	NA	NA	1.31056	0.582487	NA	NA
rs11264112	rs11264112	1	35645343	DLGAP3	0.560959	0.855688	NA	NA	NA	NA
rs115308135	NA	1	34897618	DLGAP3	NA	NA	1.72623	0.589153	NA	NA
rs12043879	rs12043879	1	34686130	DLGAP3	NA	NA	-1.08848	0.656797	NA	NA
rs12057338	rs12057338	1	34754069	DLGAP3	NA	NA	1.05106	0.874068	NA	NA
rs12076918	rs12076918	1	35316497	DLGAP3	NA	NA	0.770106	0.743043	NA	NA
rs12239410	rs12239410	1	35304381	DLGAP3	-0.526599	0.872588	NA	NA	NA	NA
rs12727066	rs12727066	1	35333126	DLGAP3	NA	NA	-0.711328	0.781677	NA	NA
rs12746310	rs12746310	1	34667863	DLGAP3	-0.830325	0.876547	NA	NA	NA	NA
rs14103	rs14103	1	35321242	DLGAP3	-0.686415	0.874861	NA	NA	NA	NA
rs1771365	rs1771365	1	34659156	DLGAP3	-0.630252	0.839089	NA	NA	NA	NA
rs1923140	rs1923140	1	34337704	DLGAP3	NA	NA	-0.594975	0.839356	NA	NA
rs2025003	rs2025003	1	35317388	DLGAP3	NA	NA	-0.776652	0.877569	NA	NA
rs2091189	rs2091189	1	34779710	DLGAP3	NA	NA	0.780149	0.826254	NA	NA
rs2971408	rs2971408	1	35562965	DLGAP3	-0.829027	0.83961	NA	NA	NA	NA
rs3738356	rs3738356	1	36383716	DLGAP3	NA	NA	0.996415	0.823616	NA	NA
rs3738694	rs3738694	1	35648316	DLGAP3	0.702806	0.732295	NA	NA	NA	NA
rs41416648	rs41416648	1	34944591	DLGAP3	NA	NA	-0.806713	0.805548	NA	NA
rs4652866	rs4652866	1	35340902	DLGAP3	NA	NA	-0.731654	0.855474	NA	NA
rs4653109	rs4653109	1	35328245	DLGAP3	NA	NA	-0.567844	0.852292	NA	NA
rs483006	rs483006	1	34428343	DLGAP3	NA	NA	0.731385	0.781472	NA	NA
rs545315	rs545315	1	34440005	DLGAP3	NA	NA	-1.04512	0.880037	NA	NA
rs562386	rs562386	1	36133210	DLGAP3	NA	NA	-0.689982	0.824973	NA	NA
rs57939493	rs57939493	1	35317856	DLGAP3	NA	NA	1.03498	0.846182	NA	NA
rs58630093	rs58630093	1	35660538	DLGAP3	0.702806	0.732295	NA	NA	NA	NA
rs59912289	rs59912289	1	35314573	DLGAP3	1.15389	0.760992	3.12734	2.87313e-07	NA	NA
rs61741807	rs61741807	1	34677815	DLGAP3	NA	NA	0.674922	0.846259	NA	NA
rs61750026	rs61750026	1	35223075	DLGAP3	NA	NA	1.44629	0.832869	NA	NA
rs61776347	rs61776347	1	35338115	DLGAP3	NA	NA	1.83522	0.073827	NA	NA
rs636658	rs636658	1	36151125	DLGAP3	NA	NA	-0.789201	0.759371	NA	NA
rs6668930	rs6668930	1	35042445	DLGAP3	NA	NA	1.21196	0.858562	NA	NA
rs6690721	rs6690721	1	35269565	DLGAP3	NA	NA	0.992066	0.834251	NA	NA
rs6694435	rs6694435	1	35379119	DLGAP3	-0.677631	0.766502	NA	NA	NA	NA
rs705203	rs705203	1	34839501	DLGAP3	NA	NA	0.778747	0.877858	NA	NA
rs74064436	rs74064436	1	35228040	DLGAP3	0.858291	0.863284	NA	NA	NA	NA
rs7528354	rs7528354	1	34366411	DLGAP3	NA	NA	2.01256	0.66655	NA	NA
rs7544001	rs7544001	1	35503107	DLGAP3	0.53225	0.850024	NA	NA	NA	NA
rs771149	rs771149	1	34608341	DLGAP3	0.707804	0.800422	NA	NA	NA	NA
rs771399	rs771399	1	34728280	DLGAP3	NA	NA	0.899723	0.87698	NA	NA
rs771404	rs771404	1	34726167	DLGAP3	NA	NA	1.1753	0.378399	NA	NA
rs77320488	rs77320488	1	35440880	DLGAP3	1.19569	0.637862	NA	NA	NA	NA
rs78451639	rs78451639	1	36075215	DLGAP3	NA	NA	-0.924412	0.792035	NA	NA
rs79479366	NA	1	35664271	DLGAP3	NA	NA	-1.34273	0.875141	NA	NA
rs80210895	rs80210895	1	36035561	DLGAP3	NA	NA	-1.61463	0.761826	NA	NA
rs9425892	rs9425892	1	34421513	DLGAP3	0.741701	0.8762	NA	NA	NA	NA
rs985144	rs985144	1	35107269	DLGAP3	NA	NA	0.748166	0.866886	NA	NA
JHU_1.44561182	NA	1	44561183	DMAP1	NA	NA	-0.151959	0.745456	NA	NA
JHU_1.45082824	rs270727	1	45082825	DMAP1	NA	NA	-0.130561	0.850971	NA	NA
exm53584	rs2429051	1	44595113	DMAP1	NA	NA	-0.12997	0.817934	NA	NA
rs11210834	NA	1	43787437	DMAP1	-0.174866	0.862653	NA	NA	NA	NA
rs11210969	rs11210969	1	44595047	DMAP1	NA	NA	-0.150957	0.850432	NA	NA
rs114294454	rs114294454	1	45143191	DMAP1	0.171242	0.740025	0.134328	0.821632	NA	NA
rs11573588	rs11573588	1	45293090	DMAP1	NA	NA	-0.282969	0.691506	NA	NA
rs11580074	rs11580074	1	44024484	DMAP1	-0.0992439	0.862128	NA	NA	NA	NA
rs11582493	rs11582493	1	45063606	DMAP1	NA	NA	-0.233356	0.473704	NA	NA
rs1198878	rs1198878	1	43706059	DMAP1	0.161404	0.842846	NA	NA	NA	NA
rs12036856	rs12036856	1	44952582	DMAP1	0.145667	0.877205	NA	NA	NA	NA
rs12732315	rs12732315	1	44980434	DMAP1	NA	NA	-0.135831	0.87265	NA	NA
rs12740646	rs12740646	1	44971778	DMAP1	NA	NA	-0.161949	0.715143	NA	NA
rs12749754	rs12749754	1	44984932	DMAP1	NA	NA	-0.153502	0.854653	NA	NA
rs1472661	rs1472661	1	44209075	DMAP1	-0.112556	0.843802	NA	NA	NA	NA
rs172018	rs172018	1	45018815	DMAP1	NA	NA	-0.116444	0.790789	NA	NA
rs2025615	rs2025615	1	44559401	DMAP1	NA	NA	-0.158545	0.680877	NA	NA
rs2254746	rs2254746	1	44598760	DMAP1	NA	NA	0.0993662	0.867361	NA	NA
rs3012025	rs3012025	1	45080294	DMAP1	NA	NA	0.183519	0.812544	NA	NA
rs3923304	rs3923304	1	45274841	DMAP1	NA	NA	-0.270771	0.692464	NA	NA
rs641356	rs641356	1	44287186	DMAP1	0.181206	0.807686	NA	NA	NA	NA
rs7413861	rs7413861	1	43938801	DMAP1	NA	NA	-0.10693	0.875141	NA	NA
rs7527092	rs7527092	1	43767138	DMAP1	-0.136923	0.81454	NA	NA	NA	NA
rs76546746	rs76546746	1	44198297	DMAP1	NA	NA	0.150232	0.798425	NA	NA
rs77905395	rs77905395	1	45046352	DMAP1	-0.172468	0.85838	NA	NA	NA	NA
rs79680251	rs79680251	1	45253126	DMAP1	0.234035	0.812639	NA	NA	NA	NA
JHU_1.224214492	NA	1	224214493	DNAH14	NA	NA	-0.889413	0.65611	NA	NA
JHU_1.225523905	NA	1	225523906	DNAH14	NA	NA	-0.437473	0.879446	NA	NA
JHU_1.225581515	NA	1	225581516	DNAH14	0.535334	0.715658	NA	NA	NA	NA
JHU_1.225643270	NA	1	225643271	DNAH14	0.79693	0.832336	NA	NA	NA	NA
JHU_1.225965026	rs74775197	1	225965027	DNAH14	-0.970002	0.766268	NA	NA	NA	NA
JHU_1.226151508	NA	1	226151509	DNAH14	-1.06959	0.814952	-1.10805	0.766511	NA	NA
exm153215	rs360057	1	226074563	DNAH14	-0.672715	0.83889	NA	NA	NA	NA
rs10429876	rs10429876	1	224339138	DNAH14	-0.58254	0.83908	NA	NA	NA	NA
rs10915881	rs10915881	1	226002449	DNAH14	NA	NA	-0.522515	0.878504	NA	NA
rs10915985	rs10915985	1	226539750	DNAH14	NA	NA	0.68409	0.87021	NA	NA
rs10916619	rs10916619	1	224644885	DNAH14	NA	NA	0.600503	0.866229	NA	NA
rs1131873	rs1131873	1	226019653	DNAH14	0.719932	0.842867	NA	NA	NA	NA
rs11803414	rs11803414	1	224554729	DNAH14	NA	NA	0.63614	0.842155	NA	NA
rs12081290	rs12081290	1	225267066	DNAH14	-0.809154	0.872523	NA	NA	NA	NA
rs12081821	rs12081821	1	224991534	DNAH14	NA	NA	0.478727	0.795543	NA	NA
rs12134319	rs12134319	1	225535592	DNAH14	NA	NA	0.556362	0.850432	NA	NA
rs1219671	rs1219671	1	226319520	DNAH14	-0.535243	0.832858	NA	NA	NA	NA
rs12405879	rs12405879	1	225650979	DNAH14	NA	NA	0.62752	0.852008	NA	NA
rs12567614	rs12567614	1	226544420	DNAH14	NA	NA	0.477636	0.85957	NA	NA
rs12568297	rs12568297	1	226544606	DNAH14	NA	NA	0.550085	0.802459	NA	NA
rs12737248	rs12737248	1	225555602	DNAH14	0.638866	0.758711	NA	NA	NA	NA
rs1436171	rs1436171	1	224881828	DNAH14	NA	NA	0.530675	0.863432	NA	NA
rs16844752	rs16844752	1	225535308	DNAH14	NA	NA	-0.438605	0.877731	NA	NA
rs16853130	rs16853130	1	224916593	DNAH14	NA	NA	-0.45201	0.839356	NA	NA
rs1891243	rs1891243	1	224687445	DNAH14	0.589946	0.728716	NA	NA	NA	NA
rs2234922	rs2234922	1	226026406	DNAH14	NA	NA	-0.530865	0.815368	NA	NA
rs2244113	rs2244113	1	225062793	DNAH14	NA	NA	0.495844	0.840008	NA	NA
rs2749693	rs2749693	1	226149318	DNAH14	-0.928509	0.812963	NA	NA	NA	NA
rs2854461	NA	1	226011644	DNAH14	NA	NA	-0.750348	0.873887	NA	NA
rs3219090	rs3219090	1	226564691	DNAH14	NA	NA	0.547357	0.77278	NA	NA
rs3219110	rs3219110	1	226557878	DNAH14	NA	NA	0.635942	0.663638	NA	NA
rs360059	rs360059	1	226077132	DNAH14	-0.672715	0.83889	NA	NA	NA	NA
rs3887559	rs3887559	1	226317841	DNAH14	-0.577349	0.87215	NA	NA	NA	NA
rs56285918	rs56285918	1	224252199	DNAH14	-1.40321	0.68613	NA	NA	NA	NA
rs6674873	rs6674873	1	224930810	DNAH14	NA	NA	-0.519576	0.798168	NA	NA
rs6681666	rs6681666	1	226189591	DNAH14	-0.898313	0.878474	NA	NA	NA	NA
rs6685014	rs6685014	1	225958857	DNAH14	NA	NA	0.497302	0.850432	NA	NA
rs6685440	rs6685440	1	224397220	DNAH14	NA	NA	-0.500147	0.880114	NA	NA
rs6694179	rs6694179	1	225914541	DNAH14	0.605597	0.840676	NA	NA	NA	NA
rs6695773	rs6695773	1	224704236	DNAH14	NA	NA	-0.457795	0.840159	NA	NA
rs7354984	rs7354984	1	226522958	DNAH14	-0.575712	0.81823	NA	NA	NA	NA
rs74148698	rs74148698	1	225956301	DNAH14	NA	NA	-0.49012	0.839398	NA	NA
rs74623770	rs74623770	1	224940088	DNAH14	0.68238	0.858213	NA	NA	NA	NA
rs7519220	rs7519220	1	225863345	DNAH14	0.458038	0.860331	NA	NA	NA	NA
rs7519433	rs7519433	1	224319003	DNAH14	0.455319	0.878032	NA	NA	NA	NA
rs791014	rs791014	1	224850980	DNAH14	NA	NA	-0.502474	0.87265	NA	NA
rs8328	rs8328	1	224346959	DNAH14	0.471677	0.845334	NA	NA	NA	NA
rs869945	rs869945	1	224321637	DNAH14	-0.503131	0.832858	NA	NA	NA	NA
JHU_1.77965586	NA	1	77965587	DNAJB4	NA	NA	0.186509	0.877162	NA	NA
JHU_1.77990515	rs6680716	1	77990516	DNAJB4	NA	NA	0.203402	0.789714	NA	NA
JHU_1.78569867	rs192076093	1	78569868	DNAJB4	0.267247	0.661093	NA	NA	NA	NA
JHU_1.78608544	rs114943180	1	78608545	DNAJB4	NA	NA	-0.221883	0.877999	NA	NA
JHU_1.78617029	rs370206994	1	78617030	DNAJB4	NA	NA	0.15749	0.85689	NA	NA
JHU_1.79191722	rs61770040	1	79191723	DNAJB4	-0.241819	0.78349	NA	NA	NA	NA
JHU_1.79453060	rs113643533	1	79453061	DNAJB4	0.380405	0.828994	NA	NA	NA	NA
rs10493610	rs10493610	1	79114494	DNAJB4	-0.23986	0.840261	NA	NA	NA	NA
rs10873978	rs10873978	1	78821497	DNAJB4	NA	NA	0.169755	0.875005	NA	NA
rs12064923	rs12064923	1	77483394	DNAJB4	NA	NA	0.177833	0.844558	NA	NA
rs12067638	rs12067638	1	78520822	DNAJB4	NA	NA	0.153792	0.842383	NA	NA
rs12123953	rs12123953	1	78515147	DNAJB4	-0.265098	0.794162	NA	NA	NA	NA
rs1248480	rs1248480	1	79359239	DNAJB4	0.239065	0.826233	NA	NA	NA	NA
rs1261980	rs1261980	1	79353655	DNAJB4	-0.203574	0.881328	NA	NA	NA	NA
rs1926902	rs1926902	1	79171286	DNAJB4	-0.218522	0.825593	NA	NA	NA	NA
rs199710	rs199710	1	77550431	DNAJB4	NA	NA	0.182497	0.858841	NA	NA
rs2171714	rs2171714	1	79330525	DNAJB4	-0.309198	0.752051	NA	NA	NA	NA
rs2352037	rs2352037	1	78790740	DNAJB4	NA	NA	-0.139492	0.805305	NA	NA
rs35800181	rs35800181	1	77480681	DNAJB4	0.263639	0.813072	NA	NA	NA	NA
rs4551552	rs4551552	1	79195469	DNAJB4	-0.241819	0.78349	NA	NA	NA	NA
rs554298	rs554298	1	78604614	DNAJB4	NA	NA	0.15749	0.85689	NA	NA
rs630640	rs630640	1	78557608	DNAJB4	NA	NA	0.153792	0.842383	NA	NA
rs631045	rs631045	1	78557514	DNAJB4	NA	NA	0.153792	0.842383	NA	NA
rs6424762	rs6424762	1	78749908	DNAJB4	NA	NA	0.221985	0.482387	NA	NA
rs6669498	rs6669498	1	79131805	DNAJB4	0.281018	0.509539	NA	NA	NA	NA
rs6685021	rs6685021	1	78742185	DNAJB4	NA	NA	0.158413	0.8748	NA	NA
rs6688757	rs6688757	1	77550946	DNAJB4	0.227024	0.880542	NA	NA	NA	NA
rs6695185	rs6695185	1	79299411	DNAJB4	-0.191407	0.861404	NA	NA	NA	NA
rs6701594	rs6701594	1	78976570	DNAJB4	NA	NA	0.264044	0.732568	NA	NA
rs683097	rs683097	1	78666990	DNAJB4	NA	NA	0.187065	0.758816	NA	NA
rs74090579	rs74090579	1	77476850	DNAJB4	0.323402	0.872036	NA	NA	NA	NA
rs7514391	rs7514391	1	79123094	DNAJB4	0.283051	0.593986	NA	NA	NA	NA
rs7524036	rs7524036	1	79158657	DNAJB4	-0.282511	0.525596	NA	NA	NA	NA
rs7536433	rs7536433	1	78023173	DNAJB4	NA	NA	0.179352	0.787538	NA	NA
rs7555504	rs7555504	1	78629908	DNAJB4	NA	NA	0.122613	0.848771	NA	NA
rs78248827	rs78248827	1	79170073	DNAJB4	NA	NA	0.234923	0.798102	NA	NA
rs78428951	rs78428951	1	79180532	DNAJB4	-0.309652	0.877485	0.232784	0.833383	NA	NA
rs78938072	rs78938072	1	78546645	DNAJB4	0.437487	0.840612	NA	NA	NA	NA
rs931413	rs931413	1	79348506	DNAJB4	0.193559	0.863164	NA	NA	NA	NA
JHU_1.5729401	rs139579633	1	5729402	DNAJC11	NA	NA	0.209314	0.877162	NA	NA
JHU_1.5960675	rs72857405	1	5960676	DNAJC11	NA	NA	0.105068	0.877162	NA	NA
JHU_1.5971313	rs12060900	1	5971314	DNAJC11	NA	NA	0.116254	0.7819	NA	NA
JHU_1.6034000	rs4068401	1	6034001	DNAJC11	0.102698	0.874251	0.0994608	0.856704	NA	NA
JHU_1.6091494	rs78883546	1	6091495	DNAJC11	NA	NA	0.24022	0.748604	NA	NA
JHU_1.6138622	rs72862362	1	6138623	DNAJC11	-0.271667	0.617622	NA	NA	NA	NA
JHU_1.6325305	NA	1	6325306	DNAJC11	0.12527	0.854883	NA	NA	NA	NA
JHU_1.6827589	rs67224451	1	6827590	DNAJC11	0.109224	0.819939	NA	NA	NA	NA
JHU_1.6879373	rs56269202	1	6879374	DNAJC11	-0.133147	0.718684	-0.0990795	0.844828	NA	NA
JHU_1.7121793	rs7521119	1	7121794	DNAJC11	-0.113218	0.812343	-0.0981621	0.835658	NA	NA
JHU_1.7284863	rs11120882	1	7284864	DNAJC11	-0.209314	0.688004	NA	NA	NA	NA
JHU_1.7362923	rs12025895	1	7362924	DNAJC11	0.166351	0.781252	NA	NA	NA	NA
JHU_1.7509439	rs78185510	1	7509440	DNAJC11	0.138901	0.879623	NA	NA	NA	NA
JHU_1.7613849	rs7417202	1	7613850	DNAJC11	NA	NA	0.172864	0.0474398	NA	NA
JHU_1.7613852	rs765514	1	7613853	DNAJC11	NA	NA	0.172864	0.0474398	NA	NA
JHU_1.7629020	NA	1	7629021	DNAJC11	NA	NA	-0.0989547	0.879864	NA	NA
rs10864306	rs10864306	1	7581322	DNAJC11	-0.111743	0.871868	NA	NA	NA	NA
rs11120813	rs11120813	1	7062993	DNAJC11	0.102013	0.874251	NA	NA	NA	NA
rs11120822	rs11120822	1	7113112	DNAJC11	NA	NA	0.105831	0.870788	NA	NA
rs11121183	rs11121183	1	6139169	DNAJC11	NA	NA	-0.0968196	0.857102	NA	NA
rs114518451	rs114518451	1	7312316	DNAJC11	NA	NA	0.280244	0.746535	NA	NA
rs115271564	rs115271564	1	7735582	DNAJC11	NA	NA	0.27105	0.679185	NA	NA
rs115415928	rs115415928	1	6233974	DNAJC11	NA	NA	-0.182993	0.878511	NA	NA
rs11588846	rs11588846	1	7088261	DNAJC11	-0.146699	0.498032	NA	NA	NA	NA
rs11800462	rs11800462	1	6524501	DNAJC11	NA	NA	-0.166294	0.725382	NA	NA
rs1193159	rs1193159	1	7616610	DNAJC11	-0.0867615	0.876495	NA	NA	NA	NA
rs1193167	rs1193167	1	7590448	DNAJC11	NA	NA	0.107758	0.863547	NA	NA
rs12043374	rs12043374	1	7618117	DNAJC11	NA	NA	-0.145874	0.81403	NA	NA
rs12076773	rs12076773	1	7643048	DNAJC11	NA	NA	0.105426	0.855163	NA	NA
rs12084272	rs12084272	1	7278837	DNAJC11	-0.183116	0.779875	-0.132227	0.880158	NA	NA
rs12133427	rs12133427	1	7129620	DNAJC11	0.111536	0.871442	NA	NA	NA	NA
rs12139380	rs12139380	1	7682237	DNAJC11	-0.150485	0.533672	NA	NA	NA	NA
rs12735231	rs12735231	1	5946443	DNAJC11	NA	NA	0.10868	0.79013	NA	NA
rs1295107	rs1295107	1	6079392	DNAJC11	0.0963395	0.874015	NA	NA	NA	NA
rs17029372	rs17029372	1	6361437	DNAJC11	NA	NA	-0.0961603	0.868875	NA	NA
rs17029864	rs17029864	1	6863342	DNAJC11	-0.120454	0.806456	-0.0937231	0.871502	NA	NA
rs17030152	rs17030152	1	7083719	DNAJC11	-0.178639	0.573024	-0.108024	0.877173	NA	NA
rs17031113	rs17031113	1	7617484	DNAJC11	NA	NA	-0.12429	0.793278	NA	NA
rs17031167	rs17031167	1	7672794	DNAJC11	NA	NA	0.134361	0.697354	NA	NA
rs17031253	rs17031253	1	7717080	DNAJC11	NA	NA	0.169426	0.668259	NA	NA
rs2649056	rs2649056	1	5790730	DNAJC11	0.160708	0.822371	0.124851	0.880549	NA	NA
rs34160967	rs34160967	1	6635306	DNAJC11	NA	NA	0.231508	0.803745	NA	NA
rs35308117	NA	1	7616013	DNAJC11	NA	NA	0.151825	0.383058	NA	NA
rs35771371	NA	1	6525592	DNAJC11	NA	NA	-0.211299	0.683761	NA	NA
rs378930	rs378930	1	6826467	DNAJC11	0.10385	0.836193	NA	NA	NA	NA
rs4074964	rs4074964	1	7105079	DNAJC11	0.138732	0.730234	NA	NA	NA	NA
rs4436414	rs4436414	1	7120915	DNAJC11	-0.123262	0.771248	-0.104115	0.812493	NA	NA
rs4908448	rs4908448	1	7269283	DNAJC11	0.176522	0.806795	NA	NA	NA	NA
rs4908574	rs4908574	1	6986109	DNAJC11	0.106868	0.87067	NA	NA	NA	NA
rs4908599	rs4908599	1	7169735	DNAJC11	NA	NA	-0.187703	0.72398	NA	NA
rs59833900	rs59833900	1	7278011	DNAJC11	0.108149	0.878014	NA	NA	NA	NA
rs60940404	rs60940404	1	7305176	DNAJC11	NA	NA	-0.105503	0.819026	NA	NA
rs61780912	NA	1	7045363	DNAJC11	-0.176062	0.840855	NA	NA	NA	NA
rs6577449	rs6577449	1	7598094	DNAJC11	NA	NA	-0.0838205	0.872081	NA	NA
rs6662527	rs6662527	1	7129388	DNAJC11	0.12387	0.725666	NA	NA	NA	NA
rs6663548	rs6663548	1	6564141	DNAJC11	NA	NA	0.0947154	0.857826	NA	NA
rs6673977	rs6673977	1	7736097	DNAJC11	-0.137448	0.881051	NA	NA	NA	NA
rs6698901	rs6698901	1	7041175	DNAJC11	NA	NA	-0.081284	0.878064	NA	NA
rs72641220	rs72641220	1	7198514	DNAJC11	-0.16058	0.880491	NA	NA	NA	NA
rs72867153	NA	1	7674942	DNAJC11	NA	NA	0.14396	0.702188	NA	NA
rs75023994	rs75023994	1	7627979	DNAJC11	-0.176912	0.838517	NA	NA	NA	NA
rs75024805	rs75024805	1	7555008	DNAJC11	0.143806	0.855127	NA	NA	NA	NA
rs7535806	rs7535806	1	5983114	DNAJC11	NA	NA	0.107504	0.82189	NA	NA
rs7551574	rs7551574	1	7314363	DNAJC11	0.110252	0.834357	NA	NA	NA	NA
rs77829738	rs77829738	1	6498162	DNAJC11	NA	NA	-0.0857766	0.86132	NA	NA
rs78815084	rs78815084	1	7608246	DNAJC11	NA	NA	0.165605	0.877162	NA	NA
rs79957690	rs79957690	1	6638926	DNAJC11	-0.210105	0.86939	NA	NA	NA	NA
rs957856	rs957856	1	7613745	DNAJC11	NA	NA	0.172864	0.0474398	NA	NA
JHU_1.15048658	rs6673796	1	15048659	DNAJC16	NA	NA	-0.338921	0.136619	NA	NA
JHU_1.15062751	rs4661301	1	15062752	DNAJC16	NA	NA	0.103574	0.84023	NA	NA
JHU_1.15119819	NA	1	15119820	DNAJC16	-0.105571	0.88125	NA	NA	NA	NA
JHU_1.15119820	rs2311335	1	15119821	DNAJC16	-0.105571	0.88125	NA	NA	NA	NA
JHU_1.15154278	rs59510811	1	15154279	DNAJC16	NA	NA	-0.19098	0.877162	NA	NA
JHU_1.15194558	rs112936470	1	15194559	DNAJC16	NA	NA	-0.337262	0.527364	NA	NA
JHU_1.15213684	rs4661542	1	15213685	DNAJC16	NA	NA	-0.439048	0.00694597	NA	NA
JHU_1.15743247	rs115345807	1	15743248	DNAJC16	NA	NA	-0.335695	0.579484	NA	NA
JHU_1.15745771	NA	1	15745772	DNAJC16	NA	NA	-0.11699	0.86932	NA	NA
JHU_1.15798935	rs12028097	1	15798936	DNAJC16	NA	NA	-0.150822	0.644293	NA	NA
JHU_1.15802288	NA	1	15802289	DNAJC16	NA	NA	-0.170614	0.829893	NA	NA
JHU_1.15900516	rs41486146	1	15900517	DNAJC16	NA	NA	0.131613	0.87234	NA	NA
JHU_1.16125636	NA	1	16125637	DNAJC16	NA	NA	-0.166977	0.712305	NA	NA
JHU_1.16541685	rs9661039	1	16541686	DNAJC16	NA	NA	0.140535	0.835362	NA	NA
JHU_1.16738305	rs11260749	1	16738306	DNAJC16	NA	NA	0.143708	0.735008	NA	NA
JHU_1.16902415	NA	1	16902416	DNAJC16	NA	NA	-0.223636	0.832495	NA	NA
kgp24898410	NA	1	16071015	DNAJC16	NA	NA	-0.262426	0.707044	NA	NA
rs10449296	rs10449296	1	15326442	DNAJC16	-0.12447	0.876816	NA	NA	NA	NA
rs10489354	rs10489354	1	15144305	DNAJC16	0.0745367	0.874217	0.109193	0.838194	NA	NA
rs10737907	rs10737907	1	15509852	DNAJC16	NA	NA	-0.1624	0.845764	NA	NA
rs10803289	rs10803289	1	14934220	DNAJC16	NA	NA	-0.100855	0.879159	NA	NA
rs10803354	rs10803354	1	15438990	DNAJC16	NA	NA	-0.101405	0.875141	NA	NA
rs10907226	NA	1	16736546	DNAJC16	NA	NA	0.143529	0.736704	NA	NA
rs10927475	rs10927475	1	14967039	DNAJC16	-0.127919	0.85602	NA	NA	NA	NA
rs10927493	rs10927493	1	14994621	DNAJC16	NA	NA	-0.143754	0.737735	NA	NA
rs10927594	rs10927594	1	15278436	DNAJC16	NA	NA	-0.165929	0.643176	NA	NA
rs11544523	rs11544523	1	15904318	DNAJC16	NA	NA	-0.11564	0.876965	NA	NA
rs11583306	rs11583306	1	15860803	DNAJC16	NA	NA	0.124872	0.852948	NA	NA
rs12024558	rs12024558	1	16518748	DNAJC16	NA	NA	-0.215329	0.73789	NA	NA
rs12568821	NA	1	15257426	DNAJC16	NA	NA	-0.158501	0.859479	NA	NA
rs12568933	rs12568933	1	15127627	DNAJC16	0.0931979	0.800717	0.142933	0.65674	NA	NA
rs12751725	rs12751725	1	16539577	DNAJC16	NA	NA	-0.147728	0.788843	NA	NA
rs138040686	NA	1	16385762	DNAJC16	NA	NA	-0.228668	0.854324	NA	NA
rs1497406	rs1497406	1	16505320	DNAJC16	NA	NA	-0.22129	0.780777	NA	NA
rs16849136	rs16849136	1	15320461	DNAJC16	NA	NA	-0.123029	0.764586	NA	NA
rs16851970	rs16851970	1	16044401	DNAJC16	NA	NA	-0.0991055	0.87489	NA	NA
rs1721829	rs1721829	1	15117060	DNAJC16	0.105498	0.811201	NA	NA	NA	NA
rs201703431	rs201703431	1	15326013	DNAJC16	0.103843	0.872854	NA	NA	NA	NA
rs2050124	rs2050124	1	15061856	DNAJC16	NA	NA	-0.213439	0.571191	NA	NA
rs2103116	rs2103116	1	15185229	DNAJC16	NA	NA	0.113167	0.880114	NA	NA
rs2103117	rs2103117	1	15156736	DNAJC16	NA	NA	-0.128574	0.879475	NA	NA
rs2235787	rs2235787	1	15443476	DNAJC16	NA	NA	-0.0990807	0.857826	NA	NA
rs2670494	rs2670494	1	16739907	DNAJC16	NA	NA	0.187834	0.709974	NA	NA
rs2983160	rs2983160	1	16621432	DNAJC16	NA	NA	0.198641	0.694147	NA	NA
rs3845590	rs3845590	1	15138738	DNAJC16	NA	NA	-0.125172	0.814439	NA	NA
rs3845596	rs3845596	1	15189299	DNAJC16	NA	NA	0.120712	0.872832	NA	NA
rs4357518	rs4357518	1	15080560	DNAJC16	-0.101617	0.799632	NA	NA	NA	NA
rs4436387	rs4436387	1	15498452	DNAJC16	0.0954833	0.811913	NA	NA	NA	NA
rs4543785	rs4543785	1	15089767	DNAJC16	-0.0967981	0.805846	NA	NA	NA	NA
rs4618962	NA	1	15333580	DNAJC16	NA	NA	-0.264002	0.790076	NA	NA
rs4661517	rs4661517	1	15050524	DNAJC16	NA	NA	-0.176463	0.712849	NA	NA
rs4661575	rs4661575	1	15414413	DNAJC16	NA	NA	-0.103256	0.853849	NA	NA
rs4661617	rs4661617	1	15593666	DNAJC16	NA	NA	-0.212104	0.778083	NA	NA
rs4661681	rs4661681	1	16321523	DNAJC16	NA	NA	-0.223547	0.87896	NA	NA
rs536364	rs536364	1	15613478	DNAJC16	NA	NA	0.101302	0.87265	NA	NA
rs56767519	rs56767519	1	15675239	DNAJC16	NA	NA	-0.243712	0.687053	NA	NA
rs58390403	rs58390403	1	15604874	DNAJC16	NA	NA	-0.26214	0.107012	NA	NA
rs61774066	rs61774066	1	14960378	DNAJC16	NA	NA	-0.151922	0.878521	NA	NA
rs6660333	rs6660333	1	15068997	DNAJC16	-0.160085	0.780742	-0.286345	0.346036	NA	NA
rs6661767	rs6661767	1	15077567	DNAJC16	NA	NA	-0.117771	0.771595	NA	NA
rs6690379	rs6690379	1	14961661	DNAJC16	-0.0934313	0.866715	NA	NA	NA	NA
rs6701296	rs6701296	1	14998872	DNAJC16	NA	NA	0.127347	0.772648	NA	NA
rs7512556	rs7512556	1	16738963	DNAJC16	NA	NA	-0.128374	0.86932	NA	NA
rs7525175	rs7525175	1	15210141	DNAJC16	NA	NA	-0.120418	0.820787	NA	NA
rs752626	rs752626	1	15602330	DNAJC16	NA	NA	-0.121646	0.77963	NA	NA
rs7547591	rs7547591	1	15788789	DNAJC16	NA	NA	0.162152	0.596156	NA	NA
rs77899947	rs77899947	1	15094415	DNAJC16	-0.107484	0.848764	NA	NA	NA	NA
rs77962487	rs77962487	1	15236168	DNAJC16	NA	NA	-0.292653	0.463449	NA	NA
rs78299991	rs78299991	1	16474041	DNAJC16	NA	NA	-0.229426	0.709368	NA	NA
rs79014590	rs79014590	1	16786935	DNAJC16	NA	NA	-0.217974	0.619953	NA	NA
rs79412974	rs79412974	1	15791778	DNAJC16	NA	NA	0.154425	0.814127	NA	NA
rs804136	rs804136	1	15133668	DNAJC16	NA	NA	-0.117739	0.867734	NA	NA
rs924202	rs924202	1	16442847	DNAJC16	NA	NA	-0.324127	0.0253128	NA	NA
JHU_1.64909760	rs446074	1	64909761	DNAJC6	NA	NA	-0.778653	0.872238	NA	NA
JHU_1.64949546	rs58358185	1	64949547	DNAJC6	NA	NA	-0.570445	0.518847	NA	NA
JHU_1.65259129	rs72918088	1	65259130	DNAJC6	NA	NA	-0.794093	0.821484	NA	NA
JHU_1.65688650	rs78418556	1	65688651	DNAJC6	0.562691	0.847959	NA	NA	NA	NA
JHU_1.65711867	NA	1	65711868	DNAJC6	-0.39898	0.673052	NA	NA	NA	NA
JHU_1.66171084	rs12116840	1	66171085	DNAJC6	NA	NA	0.543481	0.811015	NA	NA
JHU_1.66595380	NA	1	66595381	DNAJC6	0.358103	0.85095	NA	NA	NA	NA
JHU_1.66623513	rs79845826	1	66623514	DNAJC6	NA	NA	0.631042	0.725357	NA	NA
kgp11433446	rs7541088	1	65839416	DNAJC6	-0.386446	0.861891	NA	NA	NA	NA
rs1046011	rs1046011	1	65898996	DNAJC6	0.348719	0.863164	0.574754	0.746393	NA	NA
rs10465850	rs10465850	1	65699203	DNAJC6	0.329476	0.858256	NA	NA	NA	NA
rs10493389	rs10493389	1	66310865	DNAJC6	NA	NA	-0.604948	0.877731	NA	NA
rs10749753	rs10749753	1	65998467	DNAJC6	NA	NA	0.382689	0.867776	NA	NA
rs11208512	rs11208512	1	65170405	DNAJC6	0.364778	0.849675	NA	NA	NA	NA
rs11208616	rs11208616	1	65723851	DNAJC6	0.343811	0.809881	0.432711	0.833762	NA	NA
rs11208797	rs11208797	1	66554145	DNAJC6	-0.557579	0.166592	NA	NA	NA	NA
rs12077210	rs12077210	1	65894160	DNAJC6	-0.333554	0.872839	NA	NA	NA	NA
rs12145690	rs12145690	1	65887013	DNAJC6	-0.271694	0.877871	-0.370488	0.872645	NA	NA
rs12403430	rs12403430	1	65847766	DNAJC6	-0.387814	0.864351	NA	NA	NA	NA
rs1359533	rs1359533	1	65803765	DNAJC6	-0.388182	0.876299	-0.560374	0.85073	NA	NA
rs1604269	rs1604269	1	66615238	DNAJC6	NA	NA	0.553506	0.796965	NA	NA
rs17097193	rs17097193	1	66067396	DNAJC6	0.41324	0.857901	NA	NA	NA	NA
rs17127669	rs17127669	1	65952711	DNAJC6	-0.589952	0.871868	NA	NA	NA	NA
rs17127673	rs17127673	1	65955725	DNAJC6	-0.294839	0.87826	NA	NA	NA	NA
rs17128207	rs17128207	1	66469002	DNAJC6	0.687567	0.795082	NA	NA	NA	NA
rs1889929	rs1889929	1	65710726	DNAJC6	-0.380999	0.714155	NA	NA	NA	NA
rs1937451	rs1937451	1	66478644	DNAJC6	0.350432	0.765794	NA	NA	NA	NA
rs2144719	rs2144719	1	66823134	DNAJC6	0.63132	0.861316	NA	NA	NA	NA
rs2503174	rs2503174	1	66609154	DNAJC6	0.343213	0.852228	NA	NA	NA	NA
rs3014983	rs3014983	1	65460691	DNAJC6	-0.489024	0.680154	-0.656788	0.654937	NA	NA
rs4655595	rs4655595	1	66558759	DNAJC6	0.348716	0.819069	NA	NA	NA	NA
rs486438	rs486438	1	66674663	DNAJC6	NA	NA	0.498105	0.868296	NA	NA
rs4916033	rs4916033	1	65706458	DNAJC6	-0.337851	0.848045	-0.550739	0.721169	NA	NA
rs555038	rs555038	1	65472323	DNAJC6	0.275006	0.865124	NA	NA	NA	NA
rs646443	rs646443	1	64994828	DNAJC6	NA	NA	-0.491001	0.862678	NA	NA
rs6673673	rs6673673	1	65546924	DNAJC6	NA	NA	-0.724709	0.565346	NA	NA
rs6699671	NA	1	65557876	DNAJC6	-0.348362	0.850481	-0.486853	0.828958	NA	NA
rs67197801	rs67197801	1	65890236	DNAJC6	NA	NA	0.399581	0.880113	NA	NA
rs7522003	rs7522003	1	66500298	DNAJC6	0.29294	0.8555	NA	NA	NA	NA
rs7528114	rs7528114	1	65805144	DNAJC6	NA	NA	-0.418971	0.878393	NA	NA
rs7534511	rs7534511	1	65895130	DNAJC6	0.388112	0.800422	0.473704	0.84097	NA	NA
rs7552924	rs7552924	1	66538408	DNAJC6	-0.311217	0.871868	NA	NA	NA	NA
rs76604385	rs76604385	1	65638306	DNAJC6	-0.627015	0.838335	NA	NA	NA	NA
rs77369072	rs77369072	1	65668959	DNAJC6	0.521393	0.657515	NA	NA	NA	NA
rs77443812	rs77443812	1	65815721	DNAJC6	NA	NA	-0.719853	0.758816	NA	NA
rs78005150	rs78005150	1	65891384	DNAJC6	0.648878	0.873806	NA	NA	NA	NA
rs782417	rs782417	1	66665247	DNAJC6	0.299177	0.841955	0.40377	0.837682	NA	NA
rs910693	rs910693	1	66796248	DNAJC6	NA	NA	0.401557	0.858192	NA	NA
JHU_1.28568096	rs548197	1	28568097	DNAJC8	0.178993	0.32597	0.14687	0.204331	NA	NA
JHU_1.28570817	NA	1	28570818	DNAJC8	0.182374	0.270825	0.142897	0.247676	NA	NA
JHU_1.29025746	rs367790386	1	29025747	DNAJC8	NA	NA	-0.157269	0.55665	NA	NA
JHU_1.29037811	rs200865677	1	29037812	DNAJC8	NA	NA	-0.103828	0.852292	NA	NA
rs10799123	rs10799123	1	28864120	DNAJC8	0.115694	0.784796	0.0850003	0.817244	NA	NA
rs10915206	rs10915206	1	28848588	DNAJC8	0.115694	0.784796	0.0850003	0.817244	NA	NA
rs11247766	rs11247766	1	28605319	DNAJC8	NA	NA	0.0858041	0.812268	NA	NA
rs11539746	rs11539746	1	28562676	DNAJC8	0.185512	0.235762	0.147504	0.191212	NA	NA
rs12132064	rs12132064	1	28718554	DNAJC8	0.108027	0.840855	0.0905226	0.805548	NA	NA
rs12139243	rs12139243	1	28882973	DNAJC8	-0.117295	0.759888	-0.0942978	0.732272	NA	NA
rs12139517	rs12139517	1	28823671	DNAJC8	0.102942	0.850388	0.0880748	0.807281	NA	NA
rs12565238	rs12565238	1	28299346	DNAJC8	0.119726	0.880392	NA	NA	NA	NA
rs17162549	rs17162549	1	27682530	DNAJC8	-0.120022	0.848653	NA	NA	NA	NA
rs2236857	rs2236857	1	29161609	DNAJC8	NA	NA	0.0852187	0.844558	NA	NA
rs2840757	NA	1	28832923	DNAJC8	0.110749	0.815059	0.081407	0.843774	NA	NA
rs313153	rs313153	1	28471443	DNAJC8	0.112979	0.864371	0.0946817	0.840804	NA	NA
rs4654327	rs4654327	1	29190138	DNAJC8	0.107924	0.854804	NA	NA	NA	NA
rs4654361	rs4654361	1	29013516	DNAJC8	NA	NA	-0.1055	0.840918	NA	NA
rs508448	rs508448	1	29181525	DNAJC8	0.104754	0.871013	NA	NA	NA	NA
rs508772	rs508772	1	28589578	DNAJC8	0.120073	0.840691	0.151632	0.236754	NA	NA
rs537374	rs537374	1	28387137	DNAJC8	-0.10151	0.864319	NA	NA	NA	NA
rs6687674	rs6687674	1	27537101	DNAJC8	NA	NA	-0.0934683	0.873563	NA	NA
rs6699701	rs6699701	1	28298951	DNAJC8	0.12671	0.727611	0.0796709	0.854794	NA	NA
rs67779109	rs67779109	1	28781321	DNAJC8	0.112178	0.872588	0.134761	0.509614	NA	NA
rs72661788	rs72661788	1	28814049	DNAJC8	0.11663	0.861712	0.135574	0.507137	NA	NA
rs72875075	NA	1	28458181	DNAJC8	NA	NA	0.119585	0.799367	NA	NA
rs75147582	rs75147582	1	29337242	DNAJC8	NA	NA	0.188882	0.775286	NA	NA
rs75173727	rs75173727	1	28620730	DNAJC8	NA	NA	-0.230241	0.642728	NA	NA
rs7518571	rs7518571	1	28551450	DNAJC8	0.203806	0.0999826	0.165928	0.0531746	NA	NA
rs7520756	rs7520756	1	29080166	DNAJC8	NA	NA	-0.117268	0.610813	NA	NA
rs7523070	rs7523070	1	28640773	DNAJC8	NA	NA	0.0860241	0.803309	NA	NA
rs7529792	rs7529792	1	28306250	DNAJC8	0.11174	0.797885	0.0724773	0.875704	NA	NA
rs7556668	rs7556668	1	28617464	DNAJC8	NA	NA	-0.0911421	0.820555	NA	NA
rs78494932	rs78494932	1	27996530	DNAJC8	NA	NA	-0.135979	0.746119	NA	NA
rs8559	rs8559	1	28564252	DNAJC8	0.175429	0.419883	0.160529	0.108003	NA	NA
rs9426298	rs9426298	1	28990922	DNAJC8	NA	NA	-0.124856	0.741715	NA	NA
rs9508	rs9508	1	28564279	DNAJC8	0.185512	0.235762	0.147504	0.191212	NA	NA
JHU_1.37036549	rs79942210	1	37036550	DNALI1	NA	NA	-0.732681	0.67244	NA	NA
JHU_1.37047312	rs6662283	1	37047313	DNALI1	NA	NA	-0.642869	0.807136	NA	NA
JHU_1.37071229	rs201264603	1	37071230	DNALI1	0.592646	0.873987	NA	NA	NA	NA
JHU_1.37259636	rs115626236	1	37259637	DNALI1	NA	NA	-0.773864	0.782502	NA	NA
JHU_1.37645692	NA	1	37645693	DNALI1	-0.428667	0.868189	NA	NA	NA	NA
JHU_1.37704831	rs370282788	1	37704832	DNALI1	-0.92776	0.551436	NA	NA	NA	NA
JHU_1.37733801	rs114800899	1	37733802	DNALI1	-0.603688	0.874251	NA	NA	NA	NA
JHU_1.38067551	NA	1	38067552	DNALI1	NA	NA	-0.362725	0.852008	NA	NA
JHU_1.38083359	rs112689750	1	38083360	DNALI1	0.510002	0.843084	NA	NA	NA	NA
JHU_1.38110325	rs371616373	1	38110326	DNALI1	-0.390484	0.854604	NA	NA	NA	NA
JHU_1.38150864	rs375354416	1	38150865	DNALI1	0.542819	0.782289	NA	NA	NA	NA
JHU_1.38179142	rs776052	1	38179143	DNALI1	0.439115	0.86939	NA	NA	NA	NA
JHU_1.38471390	NA	1	38471391	DNALI1	-0.953233	0.54723	NA	NA	NA	NA
JHU_1.38574091	rs11809968	1	38574092	DNALI1	0.482377	0.879672	0.493665	0.86704	NA	NA
JHU_1.38623428	rs74790003	1	38623429	DNALI1	-1.17222	0.514068	NA	NA	NA	NA
JHU_1.38655848	rs141520841	1	38655849	DNALI1	0.661256	0.855003	NA	NA	NA	NA
JHU_1.38687261	NA	1	38687262	DNALI1	0.765245	0.86151	NA	NA	NA	NA
JHU_1.38782748	rs147680243	1	38782749	DNALI1	-0.858725	0.790982	NA	NA	NA	NA
JHU_1.38812358	rs79138171	1	38812359	DNALI1	-0.834959	0.764188	NA	NA	NA	NA
rs10890173	rs10890173	1	38799283	DNALI1	-0.367611	0.859314	NA	NA	NA	NA
rs10908340	rs10908340	1	37785527	DNALI1	0.437483	0.831496	NA	NA	NA	NA
rs10908350	rs10908350	1	37902331	DNALI1	0.425338	0.839931	NA	NA	NA	NA
rs111598546	rs111598546	1	37322438	DNALI1	NA	NA	0.478322	0.873626	NA	NA
rs11210654	rs11210654	1	38848996	DNALI1	NA	NA	-0.408831	0.85336	NA	NA
rs11210966	rs11210966	1	39011918	DNALI1	0.549373	0.648723	NA	NA	NA	NA
rs11264036	rs11264036	1	37874019	DNALI1	NA	NA	-0.609049	0.738938	NA	NA
rs11264055	rs11264055	1	37912389	DNALI1	-0.710348	0.840976	NA	NA	NA	NA
rs11264081	rs11264081	1	38117142	DNALI1	-0.389082	0.879508	NA	NA	NA	NA
rs11558854	rs11558854	1	38158211	DNALI1	-0.597091	0.622379	NA	NA	NA	NA
rs115662261	rs115662261	1	37624360	DNALI1	0.893864	0.645641	NA	NA	NA	NA
rs12023905	rs12023905	1	38924811	DNALI1	NA	NA	-1.21346	0.429459	NA	NA
rs12049327	rs12049327	1	38476231	DNALI1	-0.439498	0.869197	NA	NA	NA	NA
rs12062702	rs12062702	1	38989193	DNALI1	0.566704	0.608469	NA	NA	NA	NA
rs12063010	rs12063010	1	37178411	DNALI1	NA	NA	-0.559688	0.632936	NA	NA
rs12067922	rs12067922	1	37529233	DNALI1	NA	NA	-0.780961	0.7431	NA	NA
rs12071013	rs12071013	1	37791745	DNALI1	-0.403241	0.838441	NA	NA	NA	NA
rs12082412	NA	1	37325723	DNALI1	0.657658	0.798279	NA	NA	NA	NA
rs12098129	rs12098129	1	38775376	DNALI1	-0.592384	0.768176	NA	NA	NA	NA
rs12140264	rs12140264	1	37428012	DNALI1	NA	NA	-0.654563	0.74965	NA	NA
rs12564999	rs12564999	1	38932405	DNALI1	NA	NA	-0.749048	0.779745	NA	NA
rs1543632	rs1543632	1	38747960	DNALI1	NA	NA	-1.20057	0.515526	NA	NA
rs16824807	rs16824807	1	38695702	DNALI1	0.516388	0.692495	NA	NA	NA	NA
rs17462635	rs17462635	1	37891636	DNALI1	NA	NA	-0.850133	0.844558	NA	NA
rs1841796	rs1841796	1	38664433	DNALI1	-0.522847	0.572011	NA	NA	NA	NA
rs2040073	rs2040073	1	38829224	DNALI1	-0.481184	0.836584	NA	NA	NA	NA
rs215791	rs215791	1	37606291	DNALI1	-0.352824	0.872588	NA	NA	NA	NA
rs218388	rs218388	1	37641047	DNALI1	-0.43017	0.869096	NA	NA	NA	NA
rs2184611	rs2184611	1	38984339	DNALI1	-0.53201	0.611976	NA	NA	NA	NA
rs2265997	rs2265997	1	38938641	DNALI1	0.419122	0.866886	NA	NA	NA	NA
rs2637876	rs2637876	1	38814355	DNALI1	0.576056	0.579548	NA	NA	NA	NA
rs28411352	rs28411352	1	38278579	DNALI1	NA	NA	-0.641676	0.784198	NA	NA
rs2859741	rs2859741	1	37509352	DNALI1	-0.4331	0.862653	NA	NA	NA	NA
rs3762352	rs3762352	1	38156902	DNALI1	-0.521965	0.783838	NA	NA	NA	NA
rs3767075	rs3767075	1	37398997	DNALI1	0.521146	0.877768	NA	NA	NA	NA
rs3845488	rs3845488	1	37419029	DNALI1	NA	NA	-0.857072	0.81084	NA	NA
rs4593783	rs4593783	1	38609325	DNALI1	-0.605752	0.661033	NA	NA	NA	NA
rs4652964	rs4652964	1	38078300	DNALI1	NA	NA	0.557799	0.789207	NA	NA
rs4653204	rs4653204	1	37058354	DNALI1	-0.399551	0.867063	NA	NA	NA	NA
rs4653277	rs4653277	1	37796436	DNALI1	-0.373795	0.864021	NA	NA	NA	NA
rs539585	rs539585	1	38148123	DNALI1	0.489523	0.837102	NA	NA	NA	NA
rs543171	rs543171	1	37327304	DNALI1	NA	NA	-0.509164	0.8338	NA	NA
rs56318254	rs56318254	1	38097430	DNALI1	-0.628162	0.651679	NA	NA	NA	NA
rs58168956	rs58168956	1	38145663	DNALI1	-0.493635	0.818923	NA	NA	NA	NA
rs581878	rs581878	1	37521551	DNALI1	NA	NA	0.486581	0.804289	NA	NA
rs59203301	rs59203301	1	38559509	DNALI1	-0.445305	0.844595	NA	NA	NA	NA
rs59475339	rs59475339	1	37733713	DNALI1	-0.572398	0.878901	NA	NA	NA	NA
rs60258705	rs60258705	1	38162932	DNALI1	-0.666315	0.763852	NA	NA	NA	NA
rs60688522	rs60688522	1	37580443	DNALI1	-0.685956	0.854804	NA	NA	NA	NA
rs60895599	rs60895599	1	38701010	DNALI1	0.791839	0.848416	NA	NA	NA	NA
rs6425995	NA	1	37041797	DNALI1	0.436533	0.855041	NA	NA	NA	NA
rs6426003	rs6426003	1	37430266	DNALI1	NA	NA	-0.654563	0.74965	NA	NA
rs6665298	rs6665298	1	38957405	DNALI1	NA	NA	0.966462	0.815023	NA	NA
rs6681785	rs6681785	1	37939094	DNALI1	-0.635828	0.835551	NA	NA	NA	NA
rs6687006	rs6687006	1	38673243	DNALI1	-1.20963	0.0324506	NA	NA	NA	NA
rs6687329	rs6687329	1	38127154	DNALI1	NA	NA	-0.393576	0.850432	NA	NA
rs6690257	rs6690257	1	38865601	DNALI1	-0.401913	0.870946	-0.397041	0.86704	NA	NA
rs67209740	rs67209740	1	38576839	DNALI1	0.858332	0.829979	NA	NA	NA	NA
rs686083	rs686083	1	38149193	DNALI1	0.414328	0.849287	NA	NA	NA	NA
rs72653515	rs72653515	1	37457531	DNALI1	NA	NA	-0.616317	0.795109	NA	NA
rs72914582	rs72914582	1	37758407	DNALI1	-0.625916	0.862164	-0.593083	0.872508	NA	NA
rs74064900	rs74064900	1	37552730	DNALI1	NA	NA	-0.520228	0.86932	NA	NA
rs74066325	rs74066325	1	39006044	DNALI1	0.776366	0.776452	NA	NA	NA	NA
rs74356225	rs74356225	1	38977482	DNALI1	0.541802	0.861709	NA	NA	NA	NA
rs74717052	rs74717052	1	38657779	DNALI1	-1.25529	0.0297421	NA	NA	NA	NA
rs75060942	rs75060942	1	37195947	DNALI1	-0.690572	0.844176	-0.668085	0.848506	NA	NA
rs75222674	rs75222674	1	37519062	DNALI1	NA	NA	-1.10221	0.401354	NA	NA
rs7535432	rs7535432	1	38051585	DNALI1	0.578334	0.849856	NA	NA	NA	NA
rs76001860	rs76001860	1	37262526	DNALI1	NA	NA	-0.613181	0.649806	NA	NA
rs76114497	rs76114497	1	38596303	DNALI1	0.750137	0.874255	NA	NA	NA	NA
rs76440271	rs76440271	1	38708441	DNALI1	-0.532414	0.827536	NA	NA	NA	NA
rs77904779	NA	1	37704536	DNALI1	-0.964964	0.527805	NA	NA	NA	NA
rs79032339	rs79032339	1	38789368	DNALI1	-0.553087	0.821778	NA	NA	NA	NA
rs79032498	rs79032498	1	38742122	DNALI1	-0.817291	0.79924	NA	NA	NA	NA
rs79898643	rs79898643	1	38164994	DNALI1	-0.720036	0.74793	NA	NA	NA	NA
rs79939003	rs79939003	1	37505487	DNALI1	NA	NA	-0.93039	0.599093	NA	NA
rs821254	rs821254	1	37496046	DNALI1	-1.40575	0.0118738	NA	NA	NA	NA
rs898984	rs898984	1	38593021	DNALI1	-0.369388	0.876648	NA	NA	NA	NA
rs945340	rs945340	1	38949254	DNALI1	NA	NA	-0.375811	0.876965	NA	NA
rs998946	rs998946	1	37707905	DNALI1	-0.437758	0.830072	NA	NA	NA	NA
JHU_1.171321548	rs377603483	1	171321549	DNM3	NA	NA	-0.247073	0.846151	NA	NA
JHU_1.171645493	NA	1	171645494	DNM3	NA	NA	-0.340758	0.873772	NA	NA
JHU_1.171768965	rs111465617	1	171768966	DNM3	0.410845	0.859056	NA	NA	NA	NA
JHU_1.171870271	rs72713731	1	171870272	DNM3	-0.396876	0.698297	NA	NA	NA	NA
JHU_1.172127583	rs41468246	1	172127584	DNM3	0.705504	0.709517	0.471877	0.81065	NA	NA
JHU_1.172186309	rs368209935	1	172186310	DNM3	-0.367126	0.813072	NA	NA	NA	NA
JHU_1.172243878	NA	1	172243879	DNM3	-0.397744	0.745377	NA	NA	NA	NA
JHU_1.172464518	rs2213735	1	172464519	DNM3	NA	NA	-0.506334	0.859062	NA	NA
JHU_1.172708356	NA	1	172708357	DNM3	-0.505558	0.877365	NA	NA	NA	NA
JHU_1.172842595	rs10912485	1	172842596	DNM3	NA	NA	-0.243855	0.844267	NA	NA
JHU_1.173118584	rs181044542	1	173118585	DNM3	-0.406585	0.831372	NA	NA	NA	NA
JHU_1.173328591	NA	1	173328592	DNM3	-0.497055	0.867517	NA	NA	NA	NA
JHU_1.173333817	rs114603175	1	173333818	DNM3	-0.426635	0.775969	NA	NA	NA	NA
JHU_1.173360443	rs371030866	1	173360444	DNM3	-0.664755	0.830557	NA	NA	NA	NA
JHU_1.173376478	rs113008480	1	173376479	DNM3	NA	NA	-0.251774	0.812544	NA	NA
kgp15488814	rs1042767	1	171303690	DNM3	0.36518	0.838041	0.385943	0.538695	NA	NA
rs10489299	rs10489299	1	172101666	DNM3	0.304619	0.879068	NA	NA	NA	NA
rs10753195	rs10753195	1	171797731	DNM3	-0.48645	0.694304	NA	NA	NA	NA
rs10911920	rs10911920	1	172530687	DNM3	-0.411843	0.864313	NA	NA	NA	NA
rs10912709	rs10912709	1	171249166	DNM3	0.422286	0.840987	0.376555	0.7623	NA	NA
rs10914127	rs10914127	1	171943948	DNM3	NA	NA	-0.341004	0.844558	NA	NA
rs10914144	NA	1	171949750	DNM3	NA	NA	-0.273252	0.859063	NA	NA
rs1129942	rs1129942	1	172437592	DNM3	0.33184	0.857372	NA	NA	NA	NA
rs114471921	rs114471921	1	172835368	DNM3	NA	NA	0.452026	0.877569	NA	NA
rs11799493	rs11799493	1	173026967	DNM3	NA	NA	0.338629	0.839825	NA	NA
rs11806072	rs11806072	1	171156997	DNM3	NA	NA	0.253129	0.862833	NA	NA
rs12730181	rs12730181	1	171244806	DNM3	NA	NA	-0.296809	0.853099	NA	NA
rs1342032	rs1342032	1	173270649	DNM3	NA	NA	-0.266833	0.797999	NA	NA
rs150233898	rs150233898	1	173010569	DNM3	-0.592468	0.838152	NA	NA	NA	NA
rs16828330	rs16828330	1	171308127	DNM3	0.313352	0.878216	NA	NA	NA	NA
rs16843675	rs16843675	1	171957819	DNM3	-0.702434	0.854804	NA	NA	NA	NA
rs16843795	rs16843795	1	172040583	DNM3	0.45127	0.727067	NA	NA	NA	NA
rs16843972	rs16843972	1	172143154	DNM3	-0.379653	0.840855	NA	NA	NA	NA
rs16863851	rs16863851	1	170916743	DNM3	NA	NA	-0.519207	0.752021	NA	NA
rs16863907	rs16863907	1	170955670	DNM3	NA	NA	0.341525	0.726866	NA	NA
rs2020870	rs2020870	1	171154959	DNM3	NA	NA	-0.482863	0.869831	NA	NA
rs2157449	rs2157449	1	172458743	DNM3	NA	NA	0.338429	0.744797	NA	NA
rs2179424	rs2179424	1	172935443	DNM3	0.309606	0.836566	NA	NA	NA	NA
rs2205960	rs2205960	1	173191475	DNM3	NA	NA	0.486197	0.760195	NA	NA
rs2223477	rs2223477	1	171308832	DNM3	NA	NA	-0.247073	0.846151	NA	NA
rs2422334	rs2422334	1	173189389	DNM3	-0.324052	0.844561	NA	NA	NA	NA
rs28369918	rs28369918	1	171179670	DNM3	NA	NA	-0.415324	0.709905	NA	NA
rs28378924	rs28378924	1	173246505	DNM3	NA	NA	-0.325054	0.743288	NA	NA
rs3754495	rs3754495	1	171153448	DNM3	NA	NA	-0.225773	0.852292	NA	NA
rs3861948	rs3861948	1	173103273	DNM3	0.277266	0.870679	NA	NA	NA	NA
rs4244193	rs4244193	1	172435451	DNM3	0.336037	0.855548	NA	NA	NA	NA
rs45542731	rs45542731	1	171308239	DNM3	0.313352	0.878216	NA	NA	NA	NA
rs60178210	rs60178210	1	173276616	DNM3	0.399193	0.874095	NA	NA	NA	NA
rs61814301	rs61814301	1	171130236	DNM3	NA	NA	0.3989	0.832495	NA	NA
rs61816868	rs61816868	1	171004783	DNM3	NA	NA	-0.481969	0.717102	NA	NA
rs6424952	rs6424952	1	172463995	DNM3	-0.349044	0.808586	NA	NA	NA	NA
rs6425189	rs6425189	1	172930064	DNM3	0.536355	0.879699	NA	NA	NA	NA
rs6685520	rs6685520	1	173278169	DNM3	0.28958	0.846578	NA	NA	NA	NA
rs6700734	rs6700734	1	172630811	DNM3	-0.387857	0.827203	NA	NA	NA	NA
rs6701033	rs6701033	1	171809976	DNM3	0.309446	0.880727	NA	NA	NA	NA
rs704840	rs704840	1	173226195	DNM3	NA	NA	0.353908	0.653146	NA	NA
rs73039105	rs73039105	1	173330394	DNM3	-0.426635	0.775969	NA	NA	NA	NA
rs74122838	rs74122838	1	171396260	DNM3	-0.441546	0.865353	NA	NA	NA	NA
rs75123445	rs75123445	1	171308469	DNM3	0.681139	0.800869	NA	NA	NA	NA
rs7515001	rs7515001	1	171356755	DNM3	-0.390043	0.803436	NA	NA	NA	NA
rs7519823	rs7519823	1	172092292	DNM3	-0.332315	0.865544	NA	NA	NA	NA
rs79437250	rs79437250	1	173007481	DNM3	-0.421683	0.754814	NA	NA	NA	NA
rs844647	rs844647	1	173220048	DNM3	NA	NA	0.405096	0.734019	NA	NA
rs844648	rs844648	1	173223863	DNM3	NA	NA	-0.315396	0.532683	NA	NA
rs975074	rs975074	1	173013767	DNM3	NA	NA	-0.328636	0.745745	NA	NA
JHU_1.93394107	rs7538968	1	93394108	DNTTIP2	0.276031	0.735853	NA	NA	NA	NA
JHU_1.93665891	NA	1	93665892	DNTTIP2	0.186299	0.821915	NA	NA	NA	NA
JHU_1.93717567	rs4087333	1	93717568	DNTTIP2	NA	NA	-0.0598887	0.867032	NA	NA
JHU_1.94349406	NA	1	94349407	DNTTIP2	NA	NA	0.0538307	0.879322	NA	NA
JHU_1.94454164	rs74102045	1	94454165	DNTTIP2	0.117062	0.880575	NA	NA	NA	NA
JHU_1.94472844	NA	1	94472845	DNTTIP2	0.205495	0.738038	NA	NA	NA	NA
JHU_1.94509687	rs72725164	1	94509688	DNTTIP2	0.168468	0.861034	NA	NA	NA	NA
JHU_1.95074541	rs1245490	1	95074542	DNTTIP2	0.126913	0.881459	NA	NA	NA	NA
JHU_1.95074661	rs72970572	1	95074662	DNTTIP2	-0.192258	0.880542	NA	NA	NA	NA
JHU_1.95298536	rs3860354	1	95298537	DNTTIP2	0.118318	0.873453	NA	NA	NA	NA
JHU_1.95314551	rs696621	1	95314552	DNTTIP2	NA	NA	-0.0619602	0.879702	NA	NA
rs112840432	rs112840432	1	94477653	DNTTIP2	NA	NA	-0.0937869	0.822796	NA	NA
rs11807145	rs11807145	1	95178404	DNTTIP2	0.206129	0.752223	NA	NA	NA	NA
rs12029080	rs12029080	1	95053353	DNTTIP2	0.237485	0.83961	NA	NA	NA	NA
rs12030843	rs12030843	1	93720070	DNTTIP2	NA	NA	-0.0598887	0.867032	NA	NA
rs12033639	rs12033639	1	95326456	DNTTIP2	-0.209371	0.769152	-0.0713179	0.853813	NA	NA
rs1408341	rs1408341	1	95057013	DNTTIP2	NA	NA	0.057995	0.787965	NA	NA
rs1873879	rs1873879	1	95170528	DNTTIP2	0.15541	0.82681	NA	NA	NA	NA
rs1891873	rs1891873	1	95170056	DNTTIP2	NA	NA	-0.0463217	0.875489	NA	NA
rs2640066	rs2640066	1	95294370	DNTTIP2	0.118318	0.873453	NA	NA	NA	NA
rs2802107	rs2802107	1	95191116	DNTTIP2	NA	NA	0.0835832	0.76104	NA	NA
rs3849302	rs3849302	1	95259359	DNTTIP2	NA	NA	0.0590268	0.87529	NA	NA
rs3933012	rs3933012	1	95195432	DNTTIP2	NA	NA	-0.0579375	0.814503	NA	NA
rs3945204	rs3945204	1	94492773	DNTTIP2	NA	NA	0.0526475	0.844321	NA	NA
rs4147823	NA	1	94561272	DNTTIP2	NA	NA	0.0668463	0.867485	NA	NA
rs59232020	rs59232020	1	94091265	DNTTIP2	0.229708	0.54985	0.0954384	0.471726	NA	NA
rs61782239	rs61782239	1	94479483	DNTTIP2	-0.183935	0.876875	-0.096976	0.738346	NA	NA
rs6541361	rs6541361	1	95171891	DNTTIP2	0.13242	0.7997	NA	NA	NA	NA
rs6678909	rs6678909	1	95259174	DNTTIP2	-0.112914	0.880902	NA	NA	NA	NA
rs7522944	rs7522944	1	95151009	DNTTIP2	0.152024	0.835304	NA	NA	NA	NA
rs75478729	rs75478729	1	95189656	DNTTIP2	NA	NA	0.160354	0.651009	NA	NA
rs75920559	NA	1	95115467	DNTTIP2	0.215422	0.780796	NA	NA	NA	NA
rs76025105	rs76025105	1	94588954	DNTTIP2	NA	NA	-0.0822907	0.817626	NA	NA
rs78548223	rs78548223	1	94452436	DNTTIP2	NA	NA	0.0926027	0.857061	NA	NA
rs915012	rs915012	1	95297374	DNTTIP2	0.113716	0.8818	NA	NA	NA	NA
JHU_1.62359945	NA	1	62359946	DOCK7	0.142404	0.866737	NA	NA	NA	NA
JHU_1.62370759	rs2365732	1	62370760	DOCK7	NA	NA	0.136872	0.622063	NA	NA
JHU_1.62464785	rs944704	1	62464786	DOCK7	-0.137795	0.868654	NA	NA	NA	NA
JHU_1.62532798	rs78735712	1	62532799	DOCK7	0.18112	0.767068	NA	NA	NA	NA
JHU_1.62965620	rs35529421	1	62965621	DOCK7	NA	NA	-0.107716	0.847289	NA	NA
JHU_1.63060758	rs60742233	1	63060759	DOCK7	NA	NA	0.140727	0.831714	NA	NA
JHU_1.63382832	rs115953116	1	63382833	DOCK7	-0.293275	0.822315	-0.199244	0.787995	NA	NA
JHU_1.63455088	rs6693525	1	63455089	DOCK7	NA	NA	-0.107095	0.872221	NA	NA
JHU_1.63749436	NA	1	63749437	DOCK7	-0.199902	0.828815	-0.144531	0.756267	NA	NA
JHU_1.63801010	rs12129269	1	63801011	DOCK7	-0.380674	0.441946	-0.18633	0.780485	NA	NA
JHU_1.64032283	rs1740396	1	64032284	DOCK7	-0.223584	0.750199	NA	NA	NA	NA
JHU_1.64059724	rs113848886	1	64059725	DOCK7	-0.330118	0.806267	NA	NA	NA	NA
rs10159255	rs10159255	1	63020816	DOCK7	NA	NA	-0.113901	0.844298	NA	NA
rs10493316	rs10493316	1	62458463	DOCK7	-0.428005	0.440025	NA	NA	NA	NA
rs1057815	rs1057815	1	63918388	DOCK7	NA	NA	0.0898207	0.872211	NA	NA
rs10789119	rs10789119	1	63098235	DOCK7	NA	NA	-0.110685	0.846954	NA	NA
rs10889266	rs10889266	1	62357771	DOCK7	NA	NA	0.0943152	0.874713	NA	NA
rs10889271	rs10889271	1	62400487	DOCK7	-0.174149	0.876105	NA	NA	NA	NA
rs10889292	rs10889292	1	62618748	DOCK7	NA	NA	-0.13429	0.77016	NA	NA
rs10889333	rs10889333	1	62957030	DOCK7	NA	NA	-0.10205	0.865997	NA	NA
rs10889338	rs10889338	1	62984897	DOCK7	NA	NA	-0.127922	0.7623	NA	NA
rs10889353	rs10889353	1	63118196	DOCK7	NA	NA	-0.110685	0.846954	NA	NA
rs10889360	rs10889360	1	63173918	DOCK7	NA	NA	-0.205105	0.213941	NA	NA
rs11207803	rs11207803	1	62130688	DOCK7	-0.207845	0.703613	NA	NA	NA	NA
rs11207804	rs11207804	1	62134264	DOCK7	-0.162998	0.882109	NA	NA	NA	NA
rs11207944	rs11207944	1	62707613	DOCK7	-0.188751	0.880886	NA	NA	NA	NA
rs11207995	rs11207995	1	63049551	DOCK7	NA	NA	-0.110685	0.846954	NA	NA
rs11208004	rs11208004	1	63145439	DOCK7	NA	NA	-0.110685	0.846954	NA	NA
rs11208148	rs11208148	1	63645215	DOCK7	0.159501	0.826086	NA	NA	NA	NA
rs11585289	rs11585289	1	63605601	DOCK7	-0.207744	0.647682	NA	NA	NA	NA
rs1168113	rs1168113	1	63156098	DOCK7	0.154993	0.860219	NA	NA	NA	NA
rs11801995	rs11801995	1	62441788	DOCK7	0.157171	0.828994	NA	NA	NA	NA
rs12040431	rs12040431	1	61935306	DOCK7	NA	NA	0.1381	0.61075	NA	NA
rs12048208	rs12048208	1	63055280	DOCK7	-0.209483	0.881051	NA	NA	NA	NA
rs12116574	rs12116574	1	63037837	DOCK7	NA	NA	-0.110685	0.846954	NA	NA
rs12123368	rs12123368	1	63799525	DOCK7	-0.380674	0.441946	-0.18633	0.780485	NA	NA
rs12136083	rs12136083	1	63163073	DOCK7	NA	NA	-0.168383	0.491614	NA	NA
rs12748918	rs12748918	1	63616864	DOCK7	-0.178921	0.840222	NA	NA	NA	NA
rs1330221	rs1330221	1	63495975	DOCK7	NA	NA	0.103937	0.86989	NA	NA
rs1332636	rs1332636	1	62375977	DOCK7	NA	NA	-0.10126	0.803139	NA	NA
rs1353423	rs1353423	1	62111010	DOCK7	NA	NA	-0.102724	0.846954	NA	NA
rs1570694	rs1570694	1	63103217	DOCK7	NA	NA	-0.101922	0.863087	NA	NA
rs1572109	rs1572109	1	63406451	DOCK7	NA	NA	0.177008	0.824973	NA	NA
rs17122294	rs17122294	1	61959070	DOCK7	0.198615	0.858281	NA	NA	NA	NA
rs17123721	rs17123721	1	63061242	DOCK7	NA	NA	0.140727	0.831714	NA	NA
rs17124721	rs17124721	1	63622166	DOCK7	NA	NA	0.131371	0.86349	NA	NA
rs17125166	rs17125166	1	64053755	DOCK7	-0.16054	0.878216	-0.132892	0.764907	NA	NA
rs1884467	rs1884467	1	64078425	DOCK7	-0.274089	0.747923	NA	NA	NA	NA
rs1888984	rs1888984	1	62473982	DOCK7	NA	NA	-0.108048	0.844289	NA	NA
rs2132391	rs2132391	1	62132046	DOCK7	0.203106	0.772527	NA	NA	NA	NA
rs217478	rs217478	1	63991267	DOCK7	NA	NA	0.101958	0.833383	NA	NA
rs2269248	rs2269248	1	64102114	DOCK7	0.16858	0.839089	0.104731	0.855209	NA	NA
rs2269265	rs2269265	1	64080118	DOCK7	0.137848	0.867447	NA	NA	NA	NA
rs2295324	NA	1	61927736	DOCK7	NA	NA	-0.155919	0.849036	NA	NA
rs2457809	NA	1	62716323	DOCK7	-0.145652	0.873419	NA	NA	NA	NA
rs2481677	rs2481677	1	62632571	DOCK7	NA	NA	0.175434	0.817955	NA	NA
rs2499002	rs2499002	1	62366878	DOCK7	NA	NA	0.136872	0.622063	NA	NA
rs35583643	rs35583643	1	63564631	DOCK7	-0.276851	0.72567	NA	NA	NA	NA
rs3850634	rs3850634	1	63050598	DOCK7	NA	NA	-0.127922	0.7623	NA	NA
rs3890764	rs3890764	1	61961953	DOCK7	0.157688	0.864617	NA	NA	NA	NA
rs3913007	rs3913007	1	62921586	DOCK7	NA	NA	-0.112119	0.810635	NA	NA
rs4439380	rs4439380	1	62866854	DOCK7	NA	NA	0.185089	0.591743	NA	NA
rs4515822	NA	1	63855501	DOCK7	0.169207	0.861506	NA	NA	NA	NA
rs4587594	rs4587594	1	63133930	DOCK7	NA	NA	-0.114926	0.83575	NA	NA
rs4915639	rs4915639	1	63658137	DOCK7	NA	NA	0.0953859	0.846053	NA	NA
rs4915746	rs4915746	1	61952574	DOCK7	NA	NA	0.117134	0.772004	NA	NA
rs4915778	rs4915778	1	62263416	DOCK7	-0.272691	0.832314	NA	NA	NA	NA
rs56320544	rs56320544	1	63547902	DOCK7	-0.364152	0.765771	NA	NA	NA	NA
rs57885631	rs57885631	1	63289573	DOCK7	NA	NA	-0.161176	0.799634	NA	NA
rs58400512	rs58400512	1	62347819	DOCK7	-0.248274	0.855529	NA	NA	NA	NA
rs6657471	rs6657471	1	63376404	DOCK7	-0.280101	0.763151	-0.162124	0.825429	NA	NA
rs6657480	rs6657480	1	63999868	DOCK7	NA	NA	0.104714	0.800866	NA	NA
rs6663078	rs6663078	1	62365710	DOCK7	NA	NA	-0.108659	0.839443	NA	NA
rs6664672	rs6664672	1	62711941	DOCK7	NA	NA	-0.100891	0.834027	NA	NA
rs6668590	rs6668590	1	62449086	DOCK7	NA	NA	-0.169639	0.8636	NA	NA
rs6675284	rs6675284	1	63818393	DOCK7	-0.195332	0.844531	NA	NA	NA	NA
rs6695800	rs6695800	1	63521348	DOCK7	-0.214216	0.809215	NA	NA	NA	NA
rs6696216	rs6696216	1	63452419	DOCK7	NA	NA	-0.105249	0.83968	NA	NA
rs6698337	rs6698337	1	62337807	DOCK7	NA	NA	-0.0920728	0.867514	NA	NA
rs72917693	rs72917693	1	62634989	DOCK7	0.28766	0.828304	NA	NA	NA	NA
rs74078273	rs74078273	1	64034059	DOCK7	-0.355517	0.693163	NA	NA	NA	NA
rs75033759	rs75033759	1	62744363	DOCK7	NA	NA	0.22217	0.561004	NA	NA
rs7515650	rs7515650	1	63650851	DOCK7	-0.259937	0.778854	NA	NA	NA	NA
rs7541113	rs7541113	1	63471285	DOCK7	NA	NA	-0.204941	0.760206	NA	NA
rs7545272	rs7545272	1	62448245	DOCK7	-0.163895	0.772356	NA	NA	NA	NA
rs945171	rs945171	1	62867651	DOCK7	NA	NA	0.158453	0.831386	NA	NA
rs976574	rs976574	1	62626371	DOCK7	-0.159698	0.879359	-0.110913	0.858123	NA	NA
JHU_1.43504139	rs841392	1	43504140	DPH2	0.238316	0.798066	NA	NA	NA	NA
JHU_1.43523468	rs75388334	1	43523469	DPH2	NA	NA	0.153131	0.858192	NA	NA
JHU_1.43734256	rs372056515	1	43734257	DPH2	-0.470164	0.76773	NA	NA	NA	NA
JHU_1.43752639	rs111551978	1	43752640	DPH2	-0.241032	0.880456	NA	NA	NA	NA
JHU_1.44383792	rs112573545	1	44383793	DPH2	-0.359955	0.787877	NA	NA	NA	NA
JHU_1.44561182	NA	1	44561183	DPH2	NA	NA	0.189415	0.840433	NA	NA
JHU_1.44851346	NA	1	44851347	DPH2	0.47469	0.784227	NA	NA	NA	NA
JHU_1.44966243	rs58052413	1	44966244	DPH2	NA	NA	-0.195637	0.880784	NA	NA
kgp15577591	rs17292650	1	43803807	DPH2	NA	NA	-0.317756	0.707863	NA	NA
rs10890300	rs10890300	1	44881993	DPH2	NA	NA	0.228225	0.784871	NA	NA
rs10890313	rs10890313	1	45175925	DPH2	-0.202613	0.789158	NA	NA	NA	NA
rs11211006	rs11211006	1	44937974	DPH2	NA	NA	-0.219536	0.789837	NA	NA
rs11211011	rs11211011	1	45009711	DPH2	NA	NA	-0.254099	0.650609	NA	NA
rs116348497	rs116348497	1	44903315	DPH2	NA	NA	0.202098	0.842105	NA	NA
rs12026173	rs12026173	1	43447879	DPH2	NA	NA	0.186651	0.741429	NA	NA
rs12088087	rs12088087	1	45170012	DPH2	NA	NA	-0.156679	0.802826	NA	NA
rs12726706	rs12726706	1	44399942	DPH2	-0.217206	0.83961	NA	NA	NA	NA
rs138806334	rs138806334	1	43518397	DPH2	NA	NA	-0.243844	0.844558	NA	NA
rs1467809	rs1467809	1	43774437	DPH2	-0.181724	0.877297	NA	NA	NA	NA
rs16831424	rs16831424	1	44387353	DPH2	0.358205	0.544812	NA	NA	NA	NA
rs16831963	rs16831963	1	44911632	DPH2	NA	NA	-0.225622	0.823161	NA	NA
rs16832018	rs16832018	1	44979498	DPH2	-0.265727	0.868236	NA	NA	NA	NA
rs17140015	rs17140015	1	43506477	DPH2	NA	NA	-0.164497	0.787075	NA	NA
rs17386301	rs17386301	1	45006391	DPH2	0.271064	0.879672	NA	NA	NA	NA
rs1890948	rs1890948	1	44929865	DPH2	NA	NA	0.233897	0.572881	NA	NA
rs2429059	rs2429059	1	44557363	DPH2	NA	NA	-0.212973	0.728087	NA	NA
rs2782643	rs2782643	1	43886494	DPH2	-0.266757	0.838041	NA	NA	NA	NA
rs3862226	rs3862226	1	43707556	DPH2	-0.380721	0.720382	NA	NA	NA	NA
rs3912554	rs3912554	1	44884857	DPH2	0.288251	0.879581	NA	NA	NA	NA
rs507481	rs507481	1	43543617	DPH2	NA	NA	0.133659	0.865878	NA	NA
rs56242438	rs56242438	1	44967431	DPH2	-0.279645	0.700415	NA	NA	NA	NA
rs61789877	rs61789877	1	45066063	DPH2	0.379692	0.66991	NA	NA	NA	NA
rs634669	rs634669	1	43505440	DPH2	NA	NA	0.18585	0.844991	NA	NA
rs641356	rs641356	1	44287186	DPH2	NA	NA	-0.262273	0.725474	NA	NA
rs6664827	rs6664827	1	44925508	DPH2	NA	NA	0.250164	0.758896	NA	NA
rs6674176	rs6674176	1	44379957	DPH2	-0.319328	0.769152	NA	NA	NA	NA
rs6684444	rs6684444	1	44936512	DPH2	NA	NA	0.281163	0.0350954	NA	NA
rs68002039	rs68002039	1	44967323	DPH2	0.310574	0.434722	NA	NA	NA	NA
rs72688091	rs72688091	1	44977420	DPH2	0.385601	0.842541	NA	NA	NA	NA
rs72883038	rs72883038	1	44114438	DPH2	NA	NA	-0.25609	0.866983	NA	NA
rs75041675	rs75041675	1	44883714	DPH2	NA	NA	-0.276661	0.405265	NA	NA
rs7527092	rs7527092	1	43767138	DPH2	NA	NA	0.178987	0.807281	NA	NA
rs77313130	rs77313130	1	44938870	DPH2	NA	NA	0.296009	0.866245	NA	NA
rs78346573	rs78346573	1	44951876	DPH2	0.353296	0.753808	NA	NA	NA	NA
rs839752	rs839752	1	43855546	DPH2	NA	NA	0.163992	0.830011	NA	NA
rs839769	rs839769	1	43872067	DPH2	-0.270874	0.780406	NA	NA	NA	NA
rs841386	rs841386	1	43500553	DPH2	0.26577	0.762563	NA	NA	NA	NA
rs841390	rs841390	1	43502932	DPH2	NA	NA	0.180603	0.857102	NA	NA
JHU_1.100524701	NA	1	100524702	DPH5	-0.409907	0.820024	NA	NA	NA	NA
JHU_1.100878253	NA	1	100878254	DPH5	0.339026	0.772514	NA	NA	NA	NA
JHU_1.100950432	rs11166458	1	100950433	DPH5	-0.295255	0.839134	NA	NA	NA	NA
JHU_1.100970356	rs9804010	1	100970357	DPH5	NA	NA	0.307025	0.852662	NA	NA
JHU_1.101769045	rs28649674	1	101769046	DPH5	0.298557	0.826454	NA	NA	NA	NA
JHU_1.101867743	rs12044917	1	101867744	DPH5	NA	NA	-0.287144	0.868775	NA	NA
JHU_1.102395269	rs139603428	1	102395270	DPH5	-0.381431	0.872763	NA	NA	NA	NA
JHU_1.102411431	rs5007370	1	102411432	DPH5	NA	NA	-0.209606	0.859403	NA	NA
JHU_1.102415600	rs12134628	1	102415601	DPH5	NA	NA	-0.218188	0.818006	NA	NA
rs10875355	rs10875355	1	101647080	DPH5	0.267981	0.830875	-0.239589	0.838217	NA	NA
rs11164201	rs11164201	1	101920805	DPH5	NA	NA	0.306555	0.425992	NA	NA
rs11166438	rs11166438	1	100800905	DPH5	-0.2941	0.666617	NA	NA	NA	NA
rs11166576	rs11166576	1	101740406	DPH5	0.358525	0.727947	NA	NA	NA	NA
rs11800637	rs11800637	1	102357104	DPH5	-0.37761	0.699869	NA	NA	NA	NA
rs11807256	rs11807256	1	100770760	DPH5	NA	NA	-0.279331	0.825115	NA	NA
rs12031393	rs12031393	1	101855993	DPH5	NA	NA	0.355686	0.83497	NA	NA
rs12041851	rs12041851	1	101767274	DPH5	-0.4971	0.874269	NA	NA	NA	NA
rs12043921	rs12043921	1	100695913	DPH5	-0.335974	0.833088	NA	NA	NA	NA
rs12057202	rs12057202	1	102296837	DPH5	NA	NA	0.228965	0.812976	NA	NA
rs12127493	rs12127493	1	101007817	DPH5	-0.337124	0.863947	NA	NA	NA	NA
rs12403993	rs12403993	1	101673998	DPH5	NA	NA	0.226757	0.880518	NA	NA
rs12407211	rs12407211	1	101675844	DPH5	NA	NA	0.224929	0.839398	NA	NA
rs1336806	rs1336806	1	102393844	DPH5	-0.360891	0.697628	NA	NA	NA	NA
rs1415098	rs1415098	1	102324788	DPH5	NA	NA	0.217132	0.844558	NA	NA
rs17125158	rs17125158	1	102100910	DPH5	0.367194	0.87524	NA	NA	NA	NA
rs2209627	rs2209627	1	101199147	DPH5	0.283423	0.870432	NA	NA	NA	NA
rs2484535	rs2484535	1	101107748	DPH5	NA	NA	0.215264	0.831407	NA	NA
rs2784172	rs2784172	1	100650664	DPH5	-0.202334	0.882156	NA	NA	NA	NA
rs3176871	rs3176871	1	101197289	DPH5	0.500879	0.3815	NA	NA	NA	NA
rs3806239	rs3806239	1	100731163	DPH5	NA	NA	-0.216436	0.880377	NA	NA
rs6656787	rs6656787	1	102423923	DPH5	-0.351954	0.837102	NA	NA	NA	NA
rs72728119	rs72728119	1	100518832	DPH5	-0.412143	0.801231	NA	NA	NA	NA
rs72993213	rs72993213	1	102415679	DPH5	NA	NA	-0.351635	0.746048	NA	NA
rs7367938	rs7367938	1	101638999	DPH5	0.27321	0.8385	NA	NA	NA	NA
rs74411974	rs74411974	1	102219810	DPH5	NA	NA	-0.386108	0.87265	NA	NA
rs74977884	rs74977884	1	101644915	DPH5	NA	NA	0.253548	0.844266	NA	NA
rs7519801	rs7519801	1	101743821	DPH5	0.279135	0.764405	NA	NA	NA	NA
rs7544268	rs7544268	1	102040534	DPH5	NA	NA	-0.249625	0.815368	NA	NA
rs755181	rs755181	1	102404247	DPH5	NA	NA	-0.214372	0.84445	NA	NA
rs7555025	rs7555025	1	100997680	DPH5	NA	NA	-0.429725	0.793253	NA	NA
rs943556	rs943556	1	102367162	DPH5	NA	NA	-0.192616	0.844558	NA	NA
JHU_1.154631169	rs113904726	1	154631170	DPM3	0.532146	0.736106	NA	NA	NA	NA
JHU_1.154747036	rs79303737	1	154747037	DPM3	NA	NA	0.411198	0.800866	NA	NA
JHU_1.154803458	rs78400016	1	154803459	DPM3	NA	NA	0.352707	0.865832	NA	NA
JHU_1.155058815	rs182820721	1	155058816	DPM3	0.180478	0.866886	NA	NA	NA	NA
JHU_1.155262031	NA	1	155262032	DPM3	0.199914	0.860615	NA	NA	NA	NA
JHU_1.155554481	rs11264385	1	155554482	DPM3	0.349776	0.802655	NA	NA	NA	NA
JHU_1.156102627	rs199538458	1	156102628	DPM3	0.251889	0.812963	NA	NA	NA	NA
JHU_1.156109918	rs570070	1	156109919	DPM3	0.50664	0.580432	NA	NA	NA	NA
kgp15419481	rs17843865	1	154570903	DPM3	0.409325	0.857857	NA	NA	NA	NA
kgp8196224	rs55846424	1	154693406	DPM3	-0.24144	0.869941	NA	NA	NA	NA
rs10752614	rs10752614	1	155995809	DPM3	0.254846	0.853154	NA	NA	NA	NA
rs1106236	rs1106236	1	154787136	DPM3	-0.215002	0.860714	NA	NA	NA	NA
rs11264243	rs11264243	1	154666350	DPM3	-0.277444	0.341021	NA	NA	NA	NA
rs11264275	rs11264275	1	154825270	DPM3	0.271365	0.846002	NA	NA	NA	NA
rs11264300	rs11264300	1	155019710	DPM3	0.204752	0.861421	NA	NA	NA	NA
rs12023499	rs12023499	1	155031376	DPM3	0.1853	0.877746	NA	NA	NA	NA
rs12737434	rs12737434	1	154772089	DPM3	0.178706	0.881802	0.16972	0.879376	NA	NA
rs1552483	rs1552483	1	154324898	DPM3	NA	NA	-0.230916	0.830206	NA	NA
rs1573201	rs1573201	1	154770857	DPM3	-0.304569	0.861355	NA	NA	NA	NA
rs1777930	rs1777930	1	154767834	DPM3	NA	NA	-0.31074	0.863082	NA	NA
rs201335322	rs201335322	1	154415264	DPM3	-0.235785	0.870402	NA	NA	NA	NA
rs2297792	rs2297792	1	156011444	DPM3	-0.221218	0.784628	NA	NA	NA	NA
rs2485668	rs2485668	1	156101549	DPM3	0.251889	0.812963	NA	NA	NA	NA
rs2485676	rs2485676	1	156094872	DPM3	0.281839	0.694654	NA	NA	NA	NA
rs348200	rs348200	1	155683848	DPM3	0.368195	0.806594	NA	NA	NA	NA
rs3811451	rs3811451	1	154350589	DPM3	-0.2421	0.805878	NA	NA	NA	NA
rs4845618	rs4845618	1	154400015	DPM3	-0.166919	0.879699	NA	NA	NA	NA
rs4845666	rs4845666	1	154723119	DPM3	0.334683	0.743164	0.365301	0.53787	NA	NA
rs4971053	rs4971053	1	155408635	DPM3	0.433048	0.551946	NA	NA	NA	NA
rs55829123	rs55829123	1	154741205	DPM3	-0.228995	0.880511	NA	NA	NA	NA
rs61730947	rs61730947	1	155007181	DPM3	-0.302768	0.726218	NA	NA	NA	NA
rs623189	rs623189	1	156096919	DPM3	0.349207	0.62973	NA	NA	NA	NA
rs6688636	rs6688636	1	155478897	DPM3	NA	NA	0.328735	0.86932	NA	NA
rs6696089	rs6696089	1	154332870	DPM3	-0.193036	0.854314	NA	NA	NA	NA
rs6696760	rs6696760	1	154673755	DPM3	0.191138	0.863947	NA	NA	NA	NA
rs72700226	rs72700226	1	154710922	DPM3	-0.319968	0.733063	NA	NA	NA	NA
rs7513331	rs7513331	1	154736240	DPM3	NA	NA	0.293438	0.748137	NA	NA
rs7523074	rs7523074	1	154692269	DPM3	0.217953	0.856341	0.221554	0.819951	NA	NA
rs7528919	rs7528919	1	154699134	DPM3	NA	NA	-0.257859	0.873383	NA	NA
rs7534678	rs7534678	1	154635448	DPM3	-0.185861	0.868911	NA	NA	NA	NA
rs822522	rs822522	1	155837865	DPM3	0.395045	0.745758	NA	NA	NA	NA
rs906278	rs906278	1	154718738	DPM3	0.195284	0.877485	0.201238	0.846182	NA	NA
rs928596	rs928596	1	155947875	DPM3	-0.292724	0.7441	NA	NA	NA	NA
JHU_1.97723063	rs2027055	1	97723064	DPYD	-0.152864	0.837498	NA	NA	NA	NA
JHU_1.98505086	rs150929409	1	98505087	DPYD	NA	NA	-0.262166	0.875833	NA	NA
JHU_1.98513677	rs2997475	1	98513678	DPYD	NA	NA	-0.266456	0.687548	NA	NA
rs1013468	rs1013468	1	99302782	DPYD	0.172392	0.846671	NA	NA	NA	NA
rs1041048	rs1041048	1	96695786	DPYD	-0.142867	0.690991	NA	NA	NA	NA
rs11165656	rs11165656	1	96961107	DPYD	-0.258012	0.825593	NA	NA	NA	NA
rs11165867	rs11165867	1	97878068	DPYD	0.191435	0.871358	NA	NA	NA	NA
rs1146557	rs1146557	1	96634994	DPYD	0.109721	0.879672	NA	NA	NA	NA
rs115617588	rs115617588	1	98324749	DPYD	0.239676	0.868918	NA	NA	NA	NA
rs1159909	rs1159909	1	96892655	DPYD	NA	NA	-0.182257	0.865238	NA	NA
rs1198581	rs1198581	1	98530559	DPYD	NA	NA	-0.187687	0.846182	NA	NA
rs12028211	rs12028211	1	97762109	DPYD	-0.180163	0.838103	NA	NA	NA	NA
rs12063030	rs12063030	1	98001389	DPYD	NA	NA	-0.129805	0.878393	NA	NA
rs12082064	rs12082064	1	98592888	DPYD	NA	NA	-0.184965	0.852292	NA	NA
rs1329465	rs1329465	1	99383364	DPYD	0.11743	0.877684	0.139017	0.875791	NA	NA
rs1434362	rs1434362	1	98926885	DPYD	NA	NA	-0.158999	0.756934	NA	NA
rs1482162	rs1482162	1	99348900	DPYD	NA	NA	0.112362	0.877162	NA	NA
rs161994	rs161994	1	96745594	DPYD	NA	NA	-0.155621	0.864386	NA	NA
rs1872733	rs1872733	1	96694568	DPYD	0.140716	0.74718	NA	NA	NA	NA
rs1925833	rs1925833	1	97023641	DPYD	0.118722	0.844078	NA	NA	NA	NA
rs202213626	rs202213626	1	96696976	DPYD	NA	NA	-0.151589	0.871502	NA	NA
rs2256459	rs2256459	1	96985039	DPYD	-0.150236	0.856599	NA	NA	NA	NA
rs321579	rs321579	1	96645154	DPYD	0.118199	0.872839	NA	NA	NA	NA
rs321588	rs321588	1	96688818	DPYD	NA	NA	-0.151589	0.871502	NA	NA
rs326915	rs326915	1	96857105	DPYD	-0.136915	0.877297	NA	NA	NA	NA
rs4950129	rs4950129	1	98928271	DPYD	NA	NA	-0.169101	0.726866	NA	NA
rs592609	rs592609	1	97711452	DPYD	-0.102306	0.877365	NA	NA	NA	NA
rs61788465	rs61788465	1	99310582	DPYD	NA	NA	-0.141016	0.877905	NA	NA
rs6664888	NA	1	97954176	DPYD	NA	NA	-0.3107	0.852008	NA	NA
rs72730309	rs72730309	1	99377847	DPYD	NA	NA	-0.227739	0.87977	NA	NA
rs7545340	rs7545340	1	97979726	DPYD	NA	NA	-0.176684	0.84003	NA	NA
rs75798741	rs75798741	1	98246539	DPYD	0.231455	0.881328	NA	NA	NA	NA
rs76846443	rs76846443	1	98544081	DPYD	NA	NA	-0.262166	0.875833	NA	NA
rs822559	rs822559	1	98652088	DPYD	NA	NA	0.117981	0.874153	NA	NA
rs970337	rs970337	1	97584646	DPYD	-0.0999949	0.881051	NA	NA	NA	NA
JHU_1.92979124	rs6689737	1	92979125	DR1	0.213766	0.688004	0.161701	0.646897	NA	NA
JHU_1.94088803	rs148391346	1	94088804	DR1	0.146759	0.836525	NA	NA	NA	NA
JHU_1.94130421	rs114519692	1	94130422	DR1	NA	NA	0.129211	0.801317	NA	NA
JHU_1.94207599	rs12405554	1	94207600	DR1	0.0760043	0.870432	NA	NA	NA	NA
JHU_1.94215444	rs74101693	1	94215445	DR1	0.0760043	0.870432	NA	NA	NA	NA
JHU_1.94232743	rs139435551	1	94232744	DR1	0.0760043	0.870432	NA	NA	NA	NA
JHU_1.94233824	rs61319797	1	94233825	DR1	0.0760043	0.870432	NA	NA	NA	NA
JHU_1.94241926	rs3886289	1	94241927	DR1	0.0760043	0.870432	NA	NA	NA	NA
JHU_1.94246115	rs200511366	1	94246116	DR1	0.0673813	0.871665	NA	NA	NA	NA
JHU_1.94311019	NA	1	94311020	DR1	NA	NA	0.121015	0.746449	NA	NA
JHU_1.94349406	NA	1	94349407	DR1	-0.0892365	0.836046	NA	NA	NA	NA
JHU_1.94454167	NA	1	94454168	DR1	0.109201	0.876477	NA	NA	NA	NA
JHU_1.94607169	rs116054996	1	94607170	DR1	NA	NA	-0.0735611	0.86227	NA	NA
rs10158448	rs10158448	1	94228900	DR1	0.0760043	0.870432	NA	NA	NA	NA
rs112809734	rs112809734	1	94158135	DR1	NA	NA	0.063931	0.876838	NA	NA
rs12092791	rs12092791	1	93078530	DR1	0.115434	0.862453	NA	NA	NA	NA
rs12130551	rs12130551	1	93478214	DR1	NA	NA	0.0834791	0.873465	NA	NA
rs12406729	rs12406729	1	94272119	DR1	0.0673813	0.871665	NA	NA	NA	NA
rs17110850	rs17110850	1	94485491	DR1	0.115913	0.857344	NA	NA	NA	NA
rs2774920	rs2774920	1	94611300	DR1	NA	NA	-0.0506137	0.867733	NA	NA
rs59232020	rs59232020	1	94091265	DR1	-0.141765	0.468188	NA	NA	NA	NA
rs594408	rs594408	1	93482365	DR1	0.152195	0.865642	NA	NA	NA	NA
rs743117	rs743117	1	94441950	DR1	0.072061	0.85411	NA	NA	NA	NA
rs77691413	rs77691413	1	94226159	DR1	NA	NA	0.0676072	0.844558	NA	NA
JHU_1.110674562	rs112445439	1	110674563	DRAM2	0.246384	0.821882	NA	NA	NA	NA
JHU_1.110675438	rs77288089	1	110675439	DRAM2	NA	NA	-0.198053	0.829428	NA	NA
JHU_1.110713491	NA	1	110713492	DRAM2	NA	NA	-0.199286	0.878275	NA	NA
JHU_1.110770145	rs488016	1	110770146	DRAM2	NA	NA	0.156245	0.87157	NA	NA
JHU_1.110770152	NA	1	110770153	DRAM2	NA	NA	0.121064	0.854324	NA	NA
JHU_1.110791084	rs814322	1	110791085	DRAM2	NA	NA	0.150553	0.792183	NA	NA
JHU_1.110809546	rs56250023	1	110809547	DRAM2	NA	NA	0.149466	0.789493	NA	NA
JHU_1.110811356	NA	1	110811357	DRAM2	NA	NA	-0.233275	0.843059	NA	NA
JHU_1.110816526	rs74118457	1	110816527	DRAM2	NA	NA	-0.230589	0.846163	NA	NA
JHU_1.110838355	rs552505	1	110838356	DRAM2	NA	NA	0.100535	0.880947	NA	NA
JHU_1.110865264	rs55823209	1	110865265	DRAM2	NA	NA	0.10825	0.87039	NA	NA
JHU_1.111772883	rs12027728	1	111772884	DRAM2	NA	NA	-0.16628	0.803493	NA	NA
JHU_1.111896111	rs7540676	1	111896112	DRAM2	NA	NA	-0.145372	0.737292	NA	NA
JHU_1.112024980	rs369233571	1	112024981	DRAM2	NA	NA	-0.185271	0.858469	NA	NA
JHU_1.112237830	rs2143800	1	112237831	DRAM2	-0.216208	0.807184	NA	NA	NA	NA
JHU_1.112295007	rs649145	1	112295008	DRAM2	0.235769	0.661385	NA	NA	NA	NA
JHU_1.112652265	rs410947	1	112652266	DRAM2	0.269083	0.786901	NA	NA	NA	NA
JHU_1.112676066	rs589456	1	112676067	DRAM2	0.30096	0.731948	NA	NA	NA	NA
rs1058184	rs1058184	1	111215472	DRAM2	NA	NA	-0.114804	0.856612	NA	NA
rs10857887	rs10857887	1	112047345	DRAM2	NA	NA	0.11147	0.846053	NA	NA
rs1106189	rs1106189	1	111899929	DRAM2	NA	NA	-0.12792	0.856704	NA	NA
rs11102257	rs11102257	1	111897335	DRAM2	NA	NA	0.119036	0.821484	NA	NA
rs11102314	rs11102314	1	112153539	DRAM2	-0.216208	0.807184	NA	NA	NA	NA
rs113901470	rs113901470	1	111194181	DRAM2	NA	NA	-0.264919	0.176159	NA	NA
rs12023354	rs12023354	1	111027692	DRAM2	-0.183371	0.838046	NA	NA	NA	NA
rs12059954	rs12059954	1	111960179	DRAM2	0.294389	0.806223	NA	NA	NA	NA
rs12404392	rs12404392	1	112500838	DRAM2	0.198508	0.875918	NA	NA	NA	NA
rs12562249	rs12562249	1	112555423	DRAM2	-0.201785	0.83048	NA	NA	NA	NA
rs1323724	rs1323724	1	110806303	DRAM2	NA	NA	0.138631	0.801317	NA	NA
rs1335645	rs1335645	1	111684276	DRAM2	NA	NA	-0.153739	0.844267	NA	NA
rs1339698	rs1339698	1	111071629	DRAM2	NA	NA	0.156716	0.792213	NA	NA
rs17025692	rs17025692	1	110911273	DRAM2	-0.299423	0.709568	NA	NA	NA	NA
rs17027475	NA	1	111888008	DRAM2	NA	NA	-0.264122	0.821212	NA	NA
rs17027796	rs17027796	1	112026676	DRAM2	NA	NA	-0.121309	0.880302	NA	NA
rs174892	rs174892	1	112590049	DRAM2	0.223231	0.727698	NA	NA	NA	NA
rs17635235	rs17635235	1	111192893	DRAM2	NA	NA	-0.340053	0.388394	NA	NA
rs183205	rs183205	1	112574475	DRAM2	0.185159	0.855567	NA	NA	NA	NA
rs1890676	rs1890676	1	111134992	DRAM2	NA	NA	0.162122	0.852292	NA	NA
rs197381	rs197381	1	112292778	DRAM2	0.235769	0.661385	NA	NA	NA	NA
rs197394	rs197394	1	112286309	DRAM2	0.224039	0.775144	NA	NA	NA	NA
rs197403	rs197403	1	112302631	DRAM2	0.290458	0.826955	NA	NA	NA	NA
rs2083429	rs2083429	1	112671286	DRAM2	-0.270511	0.84917	NA	NA	NA	NA
rs2147789	rs2147789	1	111773830	DRAM2	NA	NA	-0.181451	0.7503	NA	NA
rs2181695	rs2181695	1	110781469	DRAM2	NA	NA	0.194349	0.790193	NA	NA
rs2209158	rs2209158	1	110795018	DRAM2	0.213898	0.716665	0.134738	0.830361	NA	NA
rs2224807	rs2224807	1	110794827	DRAM2	NA	NA	0.142108	0.829914	NA	NA
rs2296380	rs2296380	1	111721354	DRAM2	NA	NA	-0.153739	0.844267	NA	NA
rs2603594	rs2603594	1	110759455	DRAM2	-0.176814	0.835654	NA	NA	NA	NA
rs2761438	rs2761438	1	110752139	DRAM2	NA	NA	0.18507	0.811004	NA	NA
rs2784146	rs2784146	1	110767348	DRAM2	-0.166973	0.880795	NA	NA	NA	NA
rs2789541	rs2789541	1	112030083	DRAM2	0.157219	0.854835	NA	NA	NA	NA
rs2797537	rs2797537	1	111193595	DRAM2	NA	NA	-0.162168	0.517284	NA	NA
rs2800881	rs2800881	1	112133910	DRAM2	-0.172051	0.836589	NA	NA	NA	NA
rs3393	rs3393	1	112042149	DRAM2	-0.20973	0.875776	NA	NA	NA	NA
rs343602	rs343602	1	111257724	DRAM2	0.212619	0.832858	NA	NA	NA	NA
rs3818822	rs3818822	1	111857208	DRAM2	NA	NA	-0.344488	0.550003	NA	NA
rs3904626	rs3904626	1	110816491	DRAM2	NA	NA	-0.180023	0.513496	NA	NA
rs4112315	rs4112315	1	110842415	DRAM2	NA	NA	0.196646	0.748515	NA	NA
rs4575084	rs4575084	1	111826609	DRAM2	0.149193	0.876689	NA	NA	NA	NA
rs4838977	rs4838977	1	110823116	DRAM2	-0.161304	0.875534	NA	NA	NA	NA
rs4839069	rs4839069	1	111137811	DRAM2	NA	NA	0.150013	0.834261	NA	NA
rs4839132	rs4839132	1	111934304	DRAM2	NA	NA	0.139956	0.866886	NA	NA
rs55915953	rs55915953	1	110871140	DRAM2	NA	NA	-0.243326	0.843446	NA	NA
rs61552954	rs61552954	1	112541072	DRAM2	0.18144	0.841955	NA	NA	NA	NA
rs621514	rs621514	1	110733794	DRAM2	0.224565	0.823015	NA	NA	NA	NA
rs643841	rs643841	1	110832827	DRAM2	NA	NA	0.13738	0.821167	NA	NA
rs6663292	rs6663292	1	111904494	DRAM2	0.146646	0.877297	NA	NA	NA	NA
rs6671673	rs6671673	1	110949720	DRAM2	0.158176	0.875597	NA	NA	NA	NA
rs6681719	rs6681719	1	112538743	DRAM2	-0.172504	0.860555	NA	NA	NA	NA
rs72981857	rs72981857	1	111812089	DRAM2	NA	NA	-0.315541	0.571188	NA	NA
rs72984737	rs72984737	1	110739647	DRAM2	-0.149941	0.874355	NA	NA	NA	NA
rs72988143	rs72988143	1	111899987	DRAM2	NA	NA	-0.249518	0.826246	NA	NA
rs74109514	rs74109514	1	111925387	DRAM2	-0.307946	0.735274	NA	NA	NA	NA
rs74109726	rs74109726	1	112448381	DRAM2	-0.193752	0.858213	-0.146881	0.854324	NA	NA
rs74112405	rs74112405	1	112528257	DRAM2	0.229174	0.726956	NA	NA	NA	NA
rs74120003	NA	1	111158856	DRAM2	NA	NA	-0.160425	0.86656	NA	NA
rs7519189	rs7519189	1	111035644	DRAM2	NA	NA	0.112166	0.858192	NA	NA
rs7532160	rs7532160	1	111875706	DRAM2	0.188261	0.869941	NA	NA	NA	NA
rs75519431	rs75519431	1	111105752	DRAM2	NA	NA	-0.273407	0.847289	NA	NA
rs76473251	rs76473251	1	110782823	DRAM2	NA	NA	-0.126122	0.87387	NA	NA
rs78299369	rs78299369	1	111956606	DRAM2	NA	NA	0.20311	0.803139	NA	NA
rs79304945	NA	1	111935556	DRAM2	-0.252463	0.78806	0.157403	0.870127	NA	NA
rs814318	rs814318	1	110788825	DRAM2	NA	NA	0.17289	0.712886	NA	NA
rs814320	NA	1	110790156	DRAM2	NA	NA	0.194986	0.645763	NA	NA
rs815324	rs815324	1	111038840	DRAM2	NA	NA	0.136583	0.815035	NA	NA
rs945966	rs945966	1	112074933	DRAM2	NA	NA	-0.12964	0.865502	NA	NA
JHU_1.10805413	rs4845955	1	10805414	DRAXIN	-0.734336	0.870843	-0.882913	0.570686	NA	NA
JHU_1.11129316	rs2791654	1	11129317	DRAXIN	0.94386	0.817546	NA	NA	NA	NA
JHU_1.11131933	NA	1	11131934	DRAXIN	-0.869446	0.787877	NA	NA	NA	NA
JHU_1.11133955	rs10082000	1	11133956	DRAXIN	0.94386	0.817546	NA	NA	NA	NA
JHU_1.11193407	rs12122483	1	11193408	DRAXIN	1.01892	0.870432	0.824052	0.873988	NA	NA
JHU_1.11200415	rs111320347	1	11200416	DRAXIN	1.01934	0.871104	NA	NA	NA	NA
JHU_1.11289465	rs2788570	1	11289466	DRAXIN	1.23583	0.840731	NA	NA	NA	NA
JHU_1.11296968	rs111667782	1	11296969	DRAXIN	NA	NA	1.16184	0.876417	NA	NA
JHU_1.11617736	NA	1	11617737	DRAXIN	-1.20201	0.861847	NA	NA	NA	NA
JHU_1.11796507	rs79717608	1	11796508	DRAXIN	NA	NA	-1.34613	0.813878	NA	NA
JHU_1.11909026	NA	1	11909027	DRAXIN	NA	NA	-1.1762	0.721976	NA	NA
JHU_1.11938202	NA	1	11938203	DRAXIN	NA	NA	-0.598942	0.843024	NA	NA
JHU_1.11955512	rs78436071	1	11955513	DRAXIN	NA	NA	-1.50359	0.479033	NA	NA
JHU_1.12101429	rs60373960	1	12101430	DRAXIN	NA	NA	-0.670714	0.877462	NA	NA
JHU_1.12149290	rs74052994	1	12149291	DRAXIN	1.69168	0.85707	NA	NA	NA	NA
JHU_1.12151513	rs76723974	1	12151514	DRAXIN	NA	NA	-1.3949	0.708161	NA	NA
JHU_1.12650320	rs4553207	1	12650321	DRAXIN	-0.993751	0.870729	-0.848734	0.856145	NA	NA
JHU_1.12683122	rs67193068	1	12683123	DRAXIN	0.948367	0.745782	NA	NA	NA	NA
JHU_1.12705339	rs144574123	1	12705340	DRAXIN	NA	NA	1.1578	0.815107	NA	NA
exm13811	NA	1	11008799	DRAXIN	0.87412	0.880795	NA	NA	NA	NA
rs10864475	rs10864475	1	10929009	DRAXIN	0.729776	0.807795	NA	NA	NA	NA
rs11121854	rs11121854	1	12142698	DRAXIN	NA	NA	-0.538453	0.88026	NA	NA
rs113401157	rs113401157	1	12268225	DRAXIN	-1.32309	0.879105	NA	NA	NA	NA
rs114739517	rs114739517	1	12003965	DRAXIN	NA	NA	0.837646	0.793253	NA	NA
rs1201122	rs1201122	1	12188482	DRAXIN	NA	NA	0.733826	0.772745	NA	NA
rs12046038	rs12046038	1	11525533	DRAXIN	NA	NA	1.1042	0.825443	NA	NA
rs12066915	rs12066915	1	10993727	DRAXIN	0.853792	0.806816	NA	NA	NA	NA
rs1208984	rs1208984	1	11995176	DRAXIN	NA	NA	0.691442	0.806114	NA	NA
rs12121344	rs12121344	1	11111629	DRAXIN	NA	NA	0.713756	0.760321	NA	NA
rs12122605	rs12122605	1	11248020	DRAXIN	1.07955	0.622379	0.810088	0.715415	NA	NA
rs12139042	rs12139042	1	11167146	DRAXIN	1.0925	0.874251	0.913808	0.868699	NA	NA
rs12142107	rs12142107	1	11097867	DRAXIN	-0.799721	0.852361	NA	NA	NA	NA
rs12711521	rs12711521	1	11090916	DRAXIN	NA	NA	0.830663	0.87293	NA	NA
rs12741980	rs12741980	1	11939593	DRAXIN	NA	NA	-1.33375	0.599093	NA	NA
rs1281012	NA	1	11009703	DRAXIN	-1.04429	0.528454	NA	NA	NA	NA
rs1281013	rs1281013	1	11009679	DRAXIN	-1.04429	0.528454	NA	NA	NA	NA
rs1476413	rs1476413	1	11852300	DRAXIN	0.896938	0.872839	0.855175	0.806277	NA	NA
rs1537514	rs1537514	1	11848068	DRAXIN	NA	NA	1.04683	0.852008	NA	NA
rs17036350	rs17036350	1	11171226	DRAXIN	0.764544	0.841879	0.698377	0.782502	NA	NA
rs17367504	rs17367504	1	11862778	DRAXIN	NA	NA	1.09639	0.867529	NA	NA
rs1801131	rs1801131	1	11854476	DRAXIN	0.896938	0.872839	0.855175	0.806277	NA	NA
rs1925665	rs1925665	1	11003473	DRAXIN	0.917105	0.703792	NA	NA	NA	NA
rs198389	rs198389	1	11919271	DRAXIN	-0.599815	0.881435	NA	NA	NA	NA
rs2003046	rs2003046	1	11032827	DRAXIN	NA	NA	0.556319	0.852171	NA	NA
rs2076492	rs2076492	1	10808587	DRAXIN	NA	NA	-0.759437	0.642736	NA	NA
rs2235660	rs2235660	1	11595331	DRAXIN	-1.33891	0.839245	NA	NA	NA	NA
rs2261217	rs2261217	1	11127764	DRAXIN	0.94386	0.817546	NA	NA	NA	NA
rs2275875	rs2275875	1	12638964	DRAXIN	NA	NA	0.732841	0.825443	NA	NA
rs2335404	rs2335404	1	11435942	DRAXIN	-1.23344	0.841748	NA	NA	NA	NA
rs2336395	NA	1	11941484	DRAXIN	1.21309	0.811913	NA	NA	NA	NA
rs2744849	rs2744849	1	11412969	DRAXIN	0.606518	0.865563	NA	NA	NA	NA
rs2791653	rs2791653	1	11129848	DRAXIN	0.784284	0.762301	0.51972	0.865832	NA	NA
rs2817626	rs2817626	1	11598670	DRAXIN	-1.63319	0.841836	NA	NA	NA	NA
rs2982384	rs2982384	1	11401745	DRAXIN	NA	NA	-0.825401	0.848004	NA	NA
rs3128461	rs3128461	1	12639168	DRAXIN	NA	NA	0.703084	0.844558	NA	NA
rs35787367	rs35787367	1	10932629	DRAXIN	-1.7637	0.786394	-1.24097	0.856704	NA	NA
rs3765906	NA	1	11347092	DRAXIN	1.05766	0.470588	0.669362	0.774939	NA	NA
rs41275456	rs41275456	1	11835556	DRAXIN	NA	NA	0.918512	0.866368	NA	NA
rs4845960	rs4845960	1	10947580	DRAXIN	NA	NA	-1.15429	0.862755	NA	NA
rs506203	rs506203	1	10803450	DRAXIN	NA	NA	0.643389	0.810785	NA	NA
rs56674320	rs56674320	1	11934132	DRAXIN	NA	NA	-0.913513	0.83016	NA	NA
rs566800	rs566800	1	10907729	DRAXIN	-0.685812	0.869124	NA	NA	NA	NA
rs56709532	rs56709532	1	12717415	DRAXIN	NA	NA	-0.705248	0.862775	NA	NA
rs57521567	rs57521567	1	12142653	DRAXIN	NA	NA	-1.0251	0.739653	NA	NA
rs58374869	rs58374869	1	11046215	DRAXIN	NA	NA	-0.772841	0.860508	NA	NA
rs59431360	rs59431360	1	11359569	DRAXIN	NA	NA	0.932599	0.768193	NA	NA
rs616519	rs616519	1	10768002	DRAXIN	NA	NA	-0.707278	0.83497	NA	NA
rs6540951	rs6540951	1	10879725	DRAXIN	NA	NA	-1.34937	0.661687	NA	NA
rs6540987	rs6540987	1	11703843	DRAXIN	0.817032	0.87631	NA	NA	NA	NA
rs6691399	rs6691399	1	12683017	DRAXIN	0.83844	0.766502	NA	NA	NA	NA
rs6699993	rs6699993	1	12683190	DRAXIN	0.952465	0.670143	NA	NA	NA	NA
rs706007	rs706007	1	10780727	DRAXIN	0.984249	0.624153	NA	NA	NA	NA
rs710132	rs710132	1	10757902	DRAXIN	NA	NA	0.821161	0.835744	NA	NA
rs72641084	rs72641084	1	12168091	DRAXIN	1.48059	0.859492	NA	NA	NA	NA
rs72861995	rs72861995	1	12178174	DRAXIN	NA	NA	-0.637422	0.811015	NA	NA
rs72870059	rs72870059	1	11100991	DRAXIN	-1.42034	0.341646	NA	NA	NA	NA
rs74052172	rs74052172	1	10776939	DRAXIN	-1.27658	0.824669	-0.89208	0.880037	NA	NA
rs74052513	rs74052513	1	10862999	DRAXIN	NA	NA	0.737501	0.729828	NA	NA
rs744921	rs744921	1	10998509	DRAXIN	-0.790504	0.859514	NA	NA	NA	NA
rs7514663	rs7514663	1	10762349	DRAXIN	0.726733	0.834709	NA	NA	NA	NA
rs7514751	rs7514751	1	10762432	DRAXIN	NA	NA	-0.646949	0.773215	NA	NA
rs7525957	rs7525957	1	11318236	DRAXIN	0.903397	0.792095	0.601606	0.877569	NA	NA
rs7527445	rs7527445	1	10997978	DRAXIN	1.24186	0.417319	NA	NA	NA	NA
rs75524741	rs75524741	1	11031607	DRAXIN	NA	NA	0.667942	0.813254	NA	NA
rs79180527	NA	1	10805744	DRAXIN	NA	NA	-1.02662	0.782321	NA	NA
JHU_1.204159538	NA	1	204159539	DSTYK	NA	NA	-0.166986	0.866135	NA	NA
JHU_1.204801286	rs200768447	1	204801287	DSTYK	NA	NA	0.0875942	0.856889	NA	NA
JHU_1.205029857	NA	1	205029858	DSTYK	NA	NA	-0.163397	0.693253	NA	NA
JHU_1.205152207	rs201656047	1	205152208	DSTYK	0.170383	0.838041	NA	NA	NA	NA
JHU_1.205310488	NA	1	205310489	DSTYK	-0.316948	0.834755	NA	NA	NA	NA
kgp10531337	rs2815830	1	204621893	DSTYK	NA	NA	0.105311	0.846847	NA	NA
rs10494862	rs10494862	1	205348276	DSTYK	NA	NA	0.132583	0.852292	NA	NA
rs1104899	rs1104899	1	205814485	DSTYK	NA	NA	0.125655	0.784133	NA	NA
rs11240252	rs11240252	1	204691325	DSTYK	0.219473	0.858256	0.135839	0.860781	NA	NA
rs11240574	rs11240574	1	205813672	DSTYK	NA	NA	-0.217265	0.706714	NA	NA
rs114203291	rs114203291	1	205469403	DSTYK	-0.223667	0.844232	NA	NA	NA	NA
rs11581020	rs11581020	1	205354073	DSTYK	NA	NA	0.131842	0.86932	NA	NA
rs1172130	rs1172130	1	205244953	DSTYK	-0.285675	0.824211	NA	NA	NA	NA
rs11801589	rs11801589	1	204807500	DSTYK	NA	NA	0.0875942	0.856889	NA	NA
rs12402771	rs12402771	1	205343648	DSTYK	NA	NA	-0.142726	0.857559	NA	NA
rs12564751	rs12564751	1	205420969	DSTYK	-0.247778	0.820042	NA	NA	NA	NA
rs1572993	rs1572993	1	205045087	DSTYK	-0.159792	0.855077	NA	NA	NA	NA
rs16855560	rs16855560	1	205389460	DSTYK	NA	NA	0.0953734	0.879154	NA	NA
rs2595966	rs2595966	1	204986586	DSTYK	NA	NA	0.142567	0.872139	NA	NA
rs3753850	NA	1	205016426	DSTYK	-0.252776	0.860555	NA	NA	NA	NA
rs3851287	rs3851287	1	205152596	DSTYK	NA	NA	-0.191779	0.855956	NA	NA
rs4373805	rs4373805	1	204175579	DSTYK	-0.151577	0.874583	NA	NA	NA	NA
rs4523578	rs4523578	1	205549559	DSTYK	0.194078	0.851016	NA	NA	NA	NA
rs4951059	rs4951059	1	204258019	DSTYK	0.182131	0.819069	NA	NA	NA	NA
rs4951136	rs4951136	1	204815729	DSTYK	NA	NA	0.0959108	0.826188	NA	NA
rs4951147	rs4951147	1	204919232	DSTYK	-0.173506	0.869351	-0.119596	0.830249	NA	NA
rs4951168	rs4951168	1	205053219	DSTYK	0.178483	0.824491	NA	NA	NA	NA
rs57145779	rs57145779	1	205458538	DSTYK	0.172806	0.838441	0.102532	0.857336	NA	NA
rs6593942	NA	1	205448140	DSTYK	-0.232292	0.850822	NA	NA	NA	NA
rs6668356	rs6668356	1	205499577	DSTYK	NA	NA	-0.131144	0.781493	NA	NA
rs6697344	rs6697344	1	204971485	DSTYK	NA	NA	-0.154816	0.826246	NA	NA
rs73071276	rs73071276	1	204976206	DSTYK	NA	NA	0.151174	0.878769	NA	NA
rs7366689	rs7366689	1	205888272	DSTYK	NA	NA	-0.210411	0.781205	NA	NA
rs7517009	rs7517009	1	205815992	DSTYK	NA	NA	-0.164155	0.348988	NA	NA
rs7520276	rs7520276	1	205659491	DSTYK	0.177866	0.876051	NA	NA	NA	NA
rs7531623	NA	1	205555145	DSTYK	0.154592	0.850698	NA	NA	NA	NA
rs913722	rs913722	1	205318983	DSTYK	NA	NA	0.0958869	0.87115	NA	NA
JHU_1.211421513	rs11119713	1	211421514	DTL	NA	NA	1.18368	0.74487	NA	NA
JHU_1.211517814	rs59377914	1	211517815	DTL	NA	NA	-0.769471	0.731766	NA	NA
JHU_1.211643671	rs17017513	1	211643672	DTL	0.840778	0.821882	NA	NA	NA	NA
JHU_1.211940359	rs114501975	1	211940360	DTL	NA	NA	0.954173	0.871418	NA	NA
JHU_1.212097777	rs2998419	1	212097778	DTL	1.44302	0.710747	NA	NA	NA	NA
JHU_1.212147613	rs199667917	1	212147614	DTL	NA	NA	0.663039	0.737292	NA	NA
JHU_1.212170892	rs55774430	1	212170893	DTL	1.13313	0.880714	NA	NA	NA	NA
JHU_1.212211102	rs1578991	1	212211103	DTL	NA	NA	0.599042	0.847289	NA	NA
JHU_1.212263830	rs112054733	1	212263831	DTL	NA	NA	-0.721086	0.860471	NA	NA
JHU_1.212300067	rs12742716	1	212300068	DTL	-1.21174	0.854763	NA	NA	NA	NA
JHU_1.212467465	rs371824951	1	212467466	DTL	-0.831964	0.831922	NA	NA	NA	NA
JHU_1.212556507	rs3754141	1	212556508	DTL	NA	NA	-0.617549	0.876495	NA	NA
JHU_1.212979711	rs28560008	1	212979712	DTL	0.680672	0.770145	NA	NA	NA	NA
JHU_1.213206334	rs113763373	1	213206335	DTL	NA	NA	-1.29487	0.847563	NA	NA
rs1008737	rs1008737	1	212768576	DTL	NA	NA	0.753824	0.870209	NA	NA
rs10494940	rs10494940	1	211856601	DTL	0.854789	0.832276	NA	NA	NA	NA
rs10863911	rs10863911	1	211686860	DTL	0.716914	0.87027	NA	NA	NA	NA
rs10863936	rs10863936	1	212237798	DTL	0.66392	0.867517	NA	NA	NA	NA
rs10863965	rs10863965	1	212601099	DTL	0.825153	0.693533	NA	NA	NA	NA
rs10863966	rs10863966	1	212603619	DTL	0.813721	0.777571	NA	NA	NA	NA
rs10863997	rs10863997	1	212947520	DTL	-0.624865	0.874861	NA	NA	NA	NA
rs11119758	rs11119758	1	211694198	DTL	NA	NA	0.682339	0.823485	NA	NA
rs11119775	rs11119775	1	211780594	DTL	0.740138	0.780796	NA	NA	NA	NA
rs11119972	rs11119972	1	212733925	DTL	1.00732	0.76611	NA	NA	NA	NA
rs1156058	rs1156058	1	212869536	DTL	0.584866	0.874418	NA	NA	NA	NA
rs11576473	rs11576473	1	212761527	DTL	NA	NA	-0.538243	0.868452	NA	NA
rs11583051	rs11583051	1	212345628	DTL	0.682616	0.754829	NA	NA	NA	NA
rs11800588	rs11800588	1	211689466	DTL	-0.585655	0.881051	-0.585733	0.842642	NA	NA
rs12030478	rs12030478	1	211755204	DTL	-0.836568	0.59785	NA	NA	NA	NA
rs12041942	rs12041942	1	211674041	DTL	NA	NA	-0.602517	0.801889	NA	NA
rs12078712	rs12078712	1	213001518	DTL	1.36893	0.879105	NA	NA	NA	NA
rs12087826	rs12087826	1	211804166	DTL	0.852513	0.577094	NA	NA	NA	NA
rs12088245	NA	1	212426118	DTL	NA	NA	-1.46789	0.856013	NA	NA
rs12736496	rs12736496	1	211798430	DTL	0.973126	0.407304	NA	NA	NA	NA
rs146177296	NA	1	211755754	DTL	0.707585	0.869497	NA	NA	NA	NA
rs1567710	rs1567710	1	212768428	DTL	0.786909	0.843127	NA	NA	NA	NA
rs15702	rs15702	1	212911836	DTL	0.681189	0.840628	NA	NA	NA	NA
rs17018414	rs17018414	1	212239845	DTL	NA	NA	-0.721086	0.860471	NA	NA
rs17020062	rs17020062	1	213141154	DTL	0.872082	0.877782	NA	NA	NA	NA
rs17856201	rs17856201	1	212965095	DTL	-0.624865	0.874861	NA	NA	NA	NA
rs1867376	rs1867376	1	211785564	DTL	-0.954465	0.420549	NA	NA	NA	NA
rs1967115	rs1967115	1	212375359	DTL	1.11001	0.820074	NA	NA	NA	NA
rs2027225	rs2027225	1	211792255	DTL	-1.07699	0.613786	NA	NA	NA	NA
rs2120671	NA	1	211690993	DTL	-0.678173	0.83961	NA	NA	NA	NA
rs2165993	rs2165993	1	211730036	DTL	0.797237	0.834359	NA	NA	NA	NA
rs2456825	rs2456825	1	212829059	DTL	-0.646798	0.859255	NA	NA	NA	NA
rs3010004	rs3010004	1	212152173	DTL	NA	NA	0.599042	0.847289	NA	NA
rs3104209	rs3104209	1	213106178	DTL	-0.784341	0.779901	NA	NA	NA	NA
rs3111229	rs3111229	1	211363628	DTL	-0.58374	0.825493	NA	NA	NA	NA
rs3111255	rs3111255	1	211415358	DTL	NA	NA	-0.616095	0.808568	NA	NA
rs351391	rs351391	1	212474149	DTL	-0.84038	0.857155	NA	NA	NA	NA
rs35649846	rs35649846	1	211654742	DTL	NA	NA	1.1626	0.860059	NA	NA
rs4562684	rs4562684	1	211793144	DTL	1.13542	0.56913	NA	NA	NA	NA
rs4951417	rs4951417	1	211805093	DTL	-0.889518	0.543415	NA	NA	NA	NA
rs4951533	rs4951533	1	211720808	DTL	0.981241	0.196834	NA	NA	NA	NA
rs4951583	rs4951583	1	212416078	DTL	1.10199	0.758711	NA	NA	NA	NA
rs4951768	rs4951768	1	211712719	DTL	-1.05099	0.126231	NA	NA	NA	NA
rs56857557	rs56857557	1	211789981	DTL	0.82963	0.675893	NA	NA	NA	NA
rs58031667	rs58031667	1	212357536	DTL	NA	NA	-0.637054	0.863082	NA	NA
rs58752775	NA	1	212733384	DTL	1.0487	0.880606	NA	NA	NA	NA
rs59394076	rs59394076	1	212345555	DTL	NA	NA	-0.502455	0.877569	NA	NA
rs626178	rs626178	1	212677319	DTL	NA	NA	-0.548715	0.863082	NA	NA
rs6540742	rs6540742	1	212670865	DTL	0.889957	0.657168	NA	NA	NA	NA
rs6702422	rs6702422	1	211804675	DTL	0.895095	0.786693	NA	NA	NA	NA
rs726986	rs726986	1	211757101	DTL	-0.873215	0.601272	NA	NA	NA	NA
rs74137705	rs74137705	1	211710744	DTL	-0.949375	0.560222	NA	NA	NA	NA
rs74977062	rs74977062	1	211777787	DTL	0.912711	0.718432	NA	NA	NA	NA
rs7525277	rs7525277	1	211705317	DTL	-0.771387	0.585573	NA	NA	NA	NA
rs7531219	rs7531219	1	212434815	DTL	0.721799	0.866834	0.638669	0.868288	NA	NA
rs753646	rs753646	1	211686121	DTL	0.886659	0.63622	NA	NA	NA	NA
rs7544479	rs7544479	1	212660681	DTL	0.823774	0.810383	NA	NA	NA	NA
rs7547254	rs7547254	1	212871647	DTL	0.738548	0.731324	NA	NA	NA	NA
rs7553035	rs7553035	1	211691706	DTL	-0.656596	0.839708	NA	NA	NA	NA
rs75856482	rs75856482	1	211503733	DTL	NA	NA	-0.745798	0.75513	NA	NA
rs76537925	rs76537925	1	211667752	DTL	NA	NA	-1.3047	0.834559	NA	NA
rs76750834	rs76750834	1	211890282	DTL	1.11035	0.836372	NA	NA	NA	NA
rs77061912	rs77061912	1	211891218	DTL	NA	NA	-0.797072	0.843543	NA	NA
rs78559502	rs78559502	1	211693897	DTL	-0.737484	0.810758	-0.657714	0.800231	NA	NA
rs79176272	rs79176272	1	212770007	DTL	1.47742	0.834357	NA	NA	NA	NA
rs79506872	rs79506872	1	212930465	DTL	1.71238	0.685344	NA	NA	NA	NA
rs80231575	rs80231575	1	211902241	DTL	1.07734	0.74361	NA	NA	NA	NA
rs902437	rs902437	1	212638725	DTL	-0.644534	0.836973	NA	NA	NA	NA
rs9429873	rs9429873	1	211720077	DTL	0.869451	0.809396	NA	NA	NA	NA
rs9429890	rs9429890	1	212805936	DTL	1.03038	0.832336	NA	NA	NA	NA
rs9430074	rs9430074	1	211776105	DTL	-0.918545	0.511377	NA	NA	NA	NA
rs946143	rs946143	1	211258161	DTL	NA	NA	-0.709738	0.825443	NA	NA
JHU_1.220932463	rs114653186	1	220932464	DUSP10	-0.332594	0.853597	NA	NA	NA	NA
JHU_1.221218586	NA	1	221218587	DUSP10	NA	NA	0.173087	0.834193	NA	NA
JHU_1.221288954	rs139919578	1	221288955	DUSP10	NA	NA	-0.302688	0.839972	NA	NA
JHU_1.221457583	rs77782573	1	221457584	DUSP10	-0.22304	0.86939	NA	NA	NA	NA
JHU_1.221651002	rs114973445	1	221651003	DUSP10	NA	NA	-0.240959	0.843543	NA	NA
JHU_1.221818630	rs11118784	1	221818631	DUSP10	NA	NA	-0.166784	0.663752	NA	NA
JHU_1.221821794	rs12074440	1	221821795	DUSP10	NA	NA	-0.168987	0.646275	NA	NA
JHU_1.221827254	rs11806089	1	221827255	DUSP10	NA	NA	0.172697	0.616008	NA	NA
JHU_1.222155067	rs12033415	1	222155068	DUSP10	NA	NA	-0.16126	0.858192	NA	NA
JHU_1.222267449	rs113769670	1	222267450	DUSP10	-0.247696	0.814297	NA	NA	NA	NA
JHU_1.222754128	rs74148137	1	222754129	DUSP10	-0.1698	0.824037	NA	NA	NA	NA
rs10863602	rs10863602	1	221486559	DUSP10	NA	NA	-0.180624	0.853926	NA	NA
rs1108870	rs1108870	1	222578271	DUSP10	-0.19125	0.865013	NA	NA	NA	NA
rs11118622	rs11118622	1	221042175	DUSP10	NA	NA	-0.189074	0.834239	NA	NA
rs11118642	rs11118642	1	221244372	DUSP10	NA	NA	-0.116967	0.875193	NA	NA
rs11118883	rs11118883	1	222061022	DUSP10	NA	NA	0.158178	0.874583	NA	NA
rs114908281	rs114908281	1	222356642	DUSP10	-0.393181	0.7239	NA	NA	NA	NA
rs12133543	rs12133543	1	221752376	DUSP10	NA	NA	0.262941	0.754566	NA	NA
rs1565088	rs1565088	1	222634055	DUSP10	-0.213877	0.709671	NA	NA	NA	NA
rs158724	rs158724	1	222420518	DUSP10	NA	NA	0.293782	0.847289	NA	NA
rs1603046	rs1603046	1	221022916	DUSP10	NA	NA	0.162136	0.784198	NA	NA
rs1874112	rs1874112	1	220980191	DUSP10	0.145053	0.87215	NA	NA	NA	NA
rs1874113	rs1874113	1	220979994	DUSP10	0.166659	0.85984	NA	NA	NA	NA
rs202035350	rs202035350	1	222267434	DUSP10	-0.247696	0.814297	NA	NA	NA	NA
rs2029248	rs2029248	1	222629552	DUSP10	-0.146344	0.863371	NA	NA	NA	NA
rs2176690	rs2176690	1	221817308	DUSP10	NA	NA	0.395828	0.513674	NA	NA
rs2807863	rs2807863	1	221067103	DUSP10	NA	NA	-0.196651	0.761799	NA	NA
rs3002124	rs3002124	1	222748085	DUSP10	-0.175183	0.820042	NA	NA	NA	NA
rs34559460	rs34559460	1	222538556	DUSP10	NA	NA	0.140135	0.859145	NA	NA
rs3860324	rs3860324	1	221809552	DUSP10	NA	NA	0.395828	0.513674	NA	NA
rs4142350	rs4142350	1	221194793	DUSP10	NA	NA	-0.154062	0.822415	NA	NA
rs4275462	rs4275462	1	221902183	DUSP10	NA	NA	0.179364	0.862781	NA	NA
rs56347111	rs56347111	1	221061116	DUSP10	NA	NA	0.210622	0.876871	NA	NA
rs6682431	rs6682431	1	220964537	DUSP10	NA	NA	-0.172626	0.765323	NA	NA
rs66864883	rs66864883	1	221841605	DUSP10	NA	NA	0.395828	0.513674	NA	NA
rs7517086	rs7517086	1	222271325	DUSP10	NA	NA	0.146167	0.859479	NA	NA
rs7520263	rs7520263	1	221821302	DUSP10	NA	NA	-0.166784	0.663752	NA	NA
rs7524005	rs7524005	1	222274319	DUSP10	NA	NA	0.146167	0.859479	NA	NA
rs77401841	rs77401841	1	220878130	DUSP10	NA	NA	-0.219978	0.870736	NA	NA
rs79140745	rs79140745	1	221767781	DUSP10	NA	NA	-0.270511	0.771185	NA	NA
rs79768532	rs79768532	1	221218245	DUSP10	NA	NA	0.223689	0.477503	NA	NA
rs873549	rs873549	1	222271767	DUSP10	NA	NA	0.146167	0.859479	NA	NA
JHU_1.160990261	rs137859981	1	160990262	DUSP12	0.328253	0.86903	NA	NA	NA	NA
JHU_1.161210674	NA	1	161210675	DUSP12	-0.32735	0.800877	NA	NA	NA	NA
JHU_1.161528299	NA	1	161528300	DUSP12	0.451511	0.478524	NA	NA	NA	NA
JHU_1.161583072	NA	1	161583073	DUSP12	0.414338	0.74718	NA	NA	NA	NA
JHU_1.161595145	rs145484128	1	161595146	DUSP12	0.286917	0.754814	NA	NA	NA	NA
JHU_1.161610540	NA	1	161610541	DUSP12	0.22561	0.712627	NA	NA	NA	NA
JHU_1.161611023	NA	1	161611024	DUSP12	0.344144	0.526803	NA	NA	NA	NA
JHU_1.161616736	NA	1	161616737	DUSP12	0.432898	0.487547	NA	NA	NA	NA
JHU_1.162098555	rs74125911	1	162098556	DUSP12	-0.349998	0.838441	NA	NA	NA	NA
kgp2062991	rs332398	1	161536131	DUSP12	NA	NA	0.138019	0.878911	NA	NA
rs10737517	rs10737517	1	161908338	DUSP12	0.184537	0.808736	NA	NA	NA	NA
rs10918671	rs10918671	1	162067299	DUSP12	-0.361622	0.616379	NA	NA	NA	NA
rs10919539	rs10919539	1	162443785	DUSP12	-0.157695	0.859259	NA	NA	NA	NA
rs113002559	rs113002559	1	161409883	DUSP12	0.320001	0.850032	NA	NA	NA	NA
rs12022536	rs12022536	1	161976234	DUSP12	-0.198477	0.796068	NA	NA	NA	NA
rs12120347	rs12120347	1	161977758	DUSP12	0.24102	0.86438	NA	NA	NA	NA
rs12135523	rs12135523	1	161678254	DUSP12	0.275482	0.868721	NA	NA	NA	NA
rs139862824	NA	1	161591088	DUSP12	NA	NA	0.262253	0.857102	NA	NA
rs1415257	rs1415257	1	162062044	DUSP12	-0.361622	0.616379	NA	NA	NA	NA
rs1538971	rs1538971	1	161676394	DUSP12	-0.19329	0.791426	NA	NA	NA	NA
rs1556259	rs1556259	1	161014649	DUSP12	-0.15266	0.869941	NA	NA	NA	NA
rs1556260	rs1556260	1	161014446	DUSP12	-0.15266	0.869941	NA	NA	NA	NA
rs164170	rs164170	1	162439692	DUSP12	-0.244121	0.720329	-0.177204	0.838451	NA	NA
rs16863833	rs16863833	1	162567225	DUSP12	0.164085	0.878032	NA	NA	NA	NA
rs2073653	rs2073653	1	161012760	DUSP12	-0.15266	0.869941	NA	NA	NA	NA
rs2250174	rs2250174	1	160950966	DUSP12	-0.495097	0.683899	-0.389218	0.77407	NA	NA
rs2255852	rs2255852	1	160927045	DUSP12	0.169581	0.86438	NA	NA	NA	NA
rs2256633	rs2256633	1	160933467	DUSP12	-0.23987	0.750199	NA	NA	NA	NA
rs2275603	rs2275603	1	161681780	DUSP12	0.216464	0.796884	NA	NA	NA	NA
rs2341471	rs2341471	1	161924749	DUSP12	0.19049	0.809948	NA	NA	NA	NA
rs2342699	rs2342699	1	162596368	DUSP12	-0.253739	0.754594	NA	NA	NA	NA
rs2499834	rs2499834	1	161969636	DUSP12	0.236498	0.870432	NA	NA	NA	NA
rs34508679	rs34508679	1	161574286	DUSP12	0.382345	0.765512	NA	NA	NA	NA
rs347282	rs347282	1	162312753	DUSP12	NA	NA	-0.161344	0.841703	NA	NA
rs35325048	rs35325048	1	160719757	DUSP12	NA	NA	0.24317	0.847224	NA	NA
rs373427392	rs373427392	1	162327978	DUSP12	0.198902	0.853223	NA	NA	NA	NA
rs433812	rs433812	1	162321848	DUSP12	NA	NA	0.200671	0.812073	NA	NA
rs55960710	rs55960710	1	161675110	DUSP12	-0.273024	0.816986	NA	NA	NA	NA
rs6702652	rs6702652	1	162597545	DUSP12	-0.241252	0.797363	NA	NA	NA	NA
rs6704428	rs6704428	1	162528505	DUSP12	-0.329262	0.848014	NA	NA	NA	NA
rs74125922	rs74125922	1	162105408	DUSP12	-0.310735	0.86939	NA	NA	NA	NA
rs7539281	rs7539281	1	162008034	DUSP12	NA	NA	-0.233232	0.61601	NA	NA
rs7550692	rs7550692	1	162029291	DUSP12	-0.180622	0.878882	NA	NA	NA	NA
rs9482	rs9482	1	161928327	DUSP12	0.265481	0.465391	NA	NA	NA	NA
rs9787369	rs9787369	1	161709133	DUSP12	0.320845	0.874418	NA	NA	NA	NA
JHU_1.158757461	NA	1	158757462	DUSP23	NA	NA	-0.338139	0.830709	NA	NA
JHU_1.158905586	rs12073719	1	158905587	DUSP23	NA	NA	0.253076	0.834432	NA	NA
JHU_1.159176855	rs55872368	1	159176856	DUSP23	0.307548	0.843905	NA	NA	NA	NA
JHU_1.159482237	rs61823676	1	159482238	DUSP23	NA	NA	0.366415	0.811323	NA	NA
JHU_1.159559961	rs375169558	1	159559962	DUSP23	0.218673	0.738669	NA	NA	NA	NA
JHU_1.160539343	NA	1	160539344	DUSP23	NA	NA	0.245739	0.838598	NA	NA
rs1037143	rs1037143	1	159567813	DUSP23	0.168588	0.866225	NA	NA	NA	NA
rs1061217	rs1061217	1	160580015	DUSP23	NA	NA	-0.207823	0.794976	NA	NA
rs10797054	rs10797054	1	159904888	DUSP23	NA	NA	-0.318334	0.735847	NA	NA
rs10908750	rs10908750	1	159906156	DUSP23	NA	NA	-0.312416	0.734019	NA	NA
rs10908787	rs10908787	1	160548247	DUSP23	NA	NA	0.179591	0.770151	NA	NA
rs1101993	rs1101993	1	158996895	DUSP23	-0.27599	0.761912	NA	NA	NA	NA
rs1101999	rs1101999	1	158932555	DUSP23	-0.228864	0.66991	NA	NA	NA	NA
rs11265240	rs11265240	1	159561495	DUSP23	0.222194	0.786305	NA	NA	NA	NA
rs11265399	rs11265399	1	160406125	DUSP23	0.167723	0.850659	NA	NA	NA	NA
rs11585836	rs11585836	1	159783833	DUSP23	-0.166075	0.878014	NA	NA	NA	NA
rs12057410	rs12057410	1	158988813	DUSP23	-0.250905	0.859743	NA	NA	NA	NA
rs12085898	rs12085898	1	160392393	DUSP23	-0.23163	0.759843	NA	NA	NA	NA
rs12094741	rs12094741	1	158998665	DUSP23	-0.175937	0.872763	NA	NA	NA	NA
rs12408242	rs12408242	1	160061934	DUSP23	NA	NA	0.350946	0.880173	NA	NA
rs12751800	rs12751800	1	158768874	DUSP23	-0.341287	0.865755	NA	NA	NA	NA
rs1321650	rs1321650	1	160045858	DUSP23	NA	NA	0.163405	0.87387	NA	NA
rs1361567	rs1361567	1	158956412	DUSP23	0.351334	0.500487	NA	NA	NA	NA
rs1553456	rs1553456	1	160648396	DUSP23	NA	NA	0.212308	0.804732	NA	NA
rs1884998	rs1884998	1	160070804	DUSP23	NA	NA	-0.240276	0.873465	NA	NA
rs1934076	rs1934076	1	159970715	DUSP23	NA	NA	0.220675	0.867902	NA	NA
rs1935306	rs1935306	1	160152057	DUSP23	NA	NA	0.253742	0.344857	NA	NA
rs2188112	rs2188112	1	158816589	DUSP23	0.2101	0.881705	NA	NA	NA	NA
rs2369146	rs2369146	1	159668195	DUSP23	-0.184305	0.87758	NA	NA	NA	NA
rs2794521	rs2794521	1	159685096	DUSP23	-0.351564	0.769152	NA	NA	NA	NA
rs2808634	rs2808634	1	159692573	DUSP23	-0.351564	0.769152	NA	NA	NA	NA
rs2860135	rs2860135	1	158878370	DUSP23	-0.22966	0.873347	NA	NA	NA	NA
rs34479145	rs34479145	1	159209499	DUSP23	0.228774	0.878339	NA	NA	NA	NA
rs352680	rs352680	1	160678721	DUSP23	NA	NA	-0.222779	0.831726	NA	NA
rs374902491	rs374902491	1	160543056	DUSP23	NA	NA	0.174699	0.750634	NA	NA
rs3753867	rs3753867	1	159557369	DUSP23	0.218673	0.738669	NA	NA	NA	NA
rs4233351	rs4233351	1	159446370	DUSP23	0.168682	0.848742	NA	NA	NA	NA
rs4285692	rs4285692	1	159714149	DUSP23	-0.295049	0.783838	NA	NA	NA	NA
rs4656262	rs4656262	1	160424576	DUSP23	0.344494	0.880475	NA	NA	NA	NA
rs4656264	rs4656264	1	160427955	DUSP23	0.236293	0.87215	NA	NA	NA	NA
rs4656837	rs4656837	1	159505297	DUSP23	0.183695	0.82354	NA	NA	NA	NA
rs4656849	rs4656849	1	159723521	DUSP23	-0.315269	0.795173	NA	NA	NA	NA
rs4657618	rs4657618	1	158972490	DUSP23	0.207829	0.852642	NA	NA	NA	NA
rs57440660	rs57440660	1	158752340	DUSP23	0.268672	0.820074	NA	NA	NA	NA
rs60364788	rs60364788	1	160521184	DUSP23	NA	NA	0.22329	0.877162	NA	NA
rs6427518	rs6427518	1	160391398	DUSP23	0.259989	0.773838	NA	NA	NA	NA
rs6656979	rs6656979	1	159782181	DUSP23	-0.199942	0.796458	NA	NA	NA	NA
rs6692382	rs6692382	1	160551592	DUSP23	NA	NA	-0.21947	0.652093	NA	NA
rs75150453	rs75150453	1	158905206	DUSP23	0.442518	0.823926	NA	NA	NA	NA
rs7543788	rs7543788	1	160559549	DUSP23	NA	NA	0.222966	0.506598	NA	NA
rs7551113	rs7551113	1	160537038	DUSP23	NA	NA	0.245739	0.838598	NA	NA
rs76603630	rs76603630	1	159789263	DUSP23	0.334586	0.845288	NA	NA	NA	NA
rs76949008	rs76949008	1	158948670	DUSP23	NA	NA	-0.259694	0.864598	NA	NA
rs856090	rs856090	1	158922287	DUSP23	0.161849	0.844531	NA	NA	NA	NA
rs856142	rs856142	1	158957703	DUSP23	0.192226	0.863222	NA	NA	NA	NA
rs861318	rs861318	1	159002222	DUSP23	NA	NA	-0.170802	0.861237	NA	NA
rs863007	rs863007	1	159181597	DUSP23	0.186763	0.869349	NA	NA	NA	NA
rs911228	rs911228	1	160145298	DUSP23	NA	NA	0.316348	0.817626	NA	NA
rs977020	rs977020	1	160549579	DUSP23	NA	NA	0.151422	0.852883	NA	NA
JHU_1.1082828	rs143087458	1	1082829	DVL1	NA	NA	-0.15049	0.874751	NA	NA
JHU_1.1092460	rs114528345	1	1092461	DVL1	NA	NA	-0.161501	0.858192	NA	NA
JHU_1.1210467	rs114964868	1	1210468	DVL1	0.512739	0.537682	NA	NA	NA	NA
JHU_1.1239076	NA	1	1239077	DVL1	0.300448	0.836692	NA	NA	NA	NA
JHU_1.1609873	rs114057880	1	1609874	DVL1	0.572965	0.510904	NA	NA	NA	NA
JHU_1.1638336	NA	1	1638337	DVL1	0.172643	0.874418	NA	NA	NA	NA
JHU_1.1645961	NA	1	1645962	DVL1	0.208314	0.844078	NA	NA	NA	NA
JHU_1.1650409	NA	1	1650410	DVL1	0.176627	0.873669	NA	NA	NA	NA
JHU_1.1650806	rs1137005	1	1650807	DVL1	0.176627	0.873669	NA	NA	NA	NA
JHU_1.1660109	NA	1	1660110	DVL1	0.249447	0.789528	NA	NA	NA	NA
JHU_1.1743857	NA	1	1743858	DVL1	NA	NA	0.192597	0.878393	NA	NA
JHU_1.1807284	NA	1	1807285	DVL1	-0.541685	0.838922	NA	NA	NA	NA
JHU_1.1879738	rs28617739	1	1879739	DVL1	NA	NA	0.203096	0.783565	NA	NA
JHU_1.1886221	NA	1	1886222	DVL1	NA	NA	-0.124716	0.870533	NA	NA
JHU_1.2243563	NA	1	2243564	DVL1	0.238218	0.850317	NA	NA	NA	NA
JHU_1.746188	NA	1	746189	DVL1	NA	NA	0.14758	0.733227	NA	NA
JHU_1.775124	NA	1	775125	DVL1	NA	NA	-0.193456	0.793664	NA	NA
JHU_1.902748	rs113967711	1	902749	DVL1	NA	NA	-0.128816	0.848647	NA	NA
JHU_1.943125	NA	1	943126	DVL1	0.420294	0.839519	0.227962	0.877136	NA	NA
JHU_1.959025	NA	1	959026	DVL1	-0.639113	0.672486	NA	NA	NA	NA
JHU_1.987393	rs145352656	1	987394	DVL1	NA	NA	0.228654	0.840712	NA	NA
JHU_1.988171	NA	1	988172	DVL1	NA	NA	0.261124	0.852292	NA	NA
exm3468	rs113110734	1	1387747	DVL1	-0.518275	0.822409	NA	NA	NA	NA
kgp1041823	NA	1	824398	DVL1	NA	NA	-0.123841	0.85094	NA	NA
rs1014988	rs1014988	1	1680219	DVL1	0.312928	0.564608	NA	NA	NA	NA
rs10907185	rs10907185	1	1733219	DVL1	NA	NA	-0.240643	0.554312	NA	NA
rs112695918	NA	1	1104584	DVL1	NA	NA	0.205106	0.755558	NA	NA
rs112917612	rs112917612	1	984847	DVL1	NA	NA	-0.142091	0.828221	NA	NA
rs113456986	rs113456986	1	1651355	DVL1	-0.361863	0.870002	NA	NA	NA	NA
rs114691276	rs114691276	1	983770	DVL1	-0.361839	0.809414	NA	NA	NA	NA
rs116009746	rs116009746	1	1084794	DVL1	NA	NA	-0.167698	0.839545	NA	NA
rs116383664	NA	1	1115461	DVL1	NA	NA	-0.170147	0.876025	NA	NA
rs13302914	rs13302914	1	868404	DVL1	NA	NA	0.197772	0.754215	NA	NA
rs13303010	rs13303010	1	894573	DVL1	0.260442	0.80245	NA	NA	NA	NA
rs13303022	rs13303022	1	1983208	DVL1	-0.189912	0.85602	NA	NA	NA	NA
rs139049688	rs139049688	1	1449501	DVL1	NA	NA	0.338726	0.627879	NA	NA
rs2076327	NA	1	1686962	DVL1	-0.275342	0.863595	NA	NA	NA	NA
rs28508199	rs28508199	1	1852484	DVL1	NA	NA	-0.162003	0.811004	NA	NA
rs28678693	rs28678693	1	838665	DVL1	0.325611	0.871868	NA	NA	NA	NA
rs35269416	rs35269416	1	1900186	DVL1	NA	NA	-0.277615	0.742511	NA	NA
rs3737714	NA	1	1458954	DVL1	NA	NA	-0.166154	0.714283	NA	NA
rs3753350	rs3753350	1	1144196	DVL1	0.253238	0.840323	NA	NA	NA	NA
rs3820011	rs3820011	1	1888193	DVL1	NA	NA	0.28079	0.280235	NA	NA
rs3855951	rs3855951	1	1804302	DVL1	NA	NA	0.114475	0.84851	NA	NA
rs4475691	rs4475691	1	846808	DVL1	0.213878	0.826599	NA	NA	NA	NA
rs4970383	rs4970383	1	838555	DVL1	NA	NA	0.131652	0.789631	NA	NA
rs60397007	rs60397007	1	1195657	DVL1	0.476402	0.714763	NA	NA	NA	NA
rs6603782	rs6603782	1	1171417	DVL1	NA	NA	0.167829	0.595239	NA	NA
rs6603811	rs6603811	1	1706136	DVL1	0.225002	0.845116	NA	NA	NA	NA
rs6670693	NA	1	1106112	DVL1	0.250094	0.879105	NA	NA	NA	NA
rs7528782	rs7528782	1	1645366	DVL1	0.224023	0.804681	NA	NA	NA	NA
rs79008338	NA	1	897879	DVL1	0.472665	0.752731	NA	NA	NA	NA
JHU_1.206566892	NA	1	206566893	DYRK3	-0.555989	0.725674	-0.939676	0.617471	NA	NA
JHU_1.206794606	rs60225948	1	206794607	DYRK3	NA	NA	-1.05421	0.768299	NA	NA
JHU_1.207185224	rs73074973	1	207185225	DYRK3	-0.473479	0.835551	NA	NA	NA	NA
JHU_1.207676855	NA	1	207676856	DYRK3	0.379082	0.872034	NA	NA	NA	NA
kgp15189565	NA	1	207131878	DYRK3	NA	NA	0.826195	0.872842	NA	NA
rs11117959	rs11117959	1	207684519	DYRK3	NA	NA	0.637721	0.88006	NA	NA
rs11118131	rs11118131	1	207761196	DYRK3	NA	NA	0.667283	0.848514	NA	NA
rs11584983	rs11584983	1	206769047	DYRK3	-0.309819	0.769878	NA	NA	NA	NA
rs12032275	rs12032275	1	207783507	DYRK3	NA	NA	0.829514	0.7579	NA	NA
rs12032326	rs12032326	1	207086135	DYRK3	-0.429046	0.862114	NA	NA	NA	NA
rs12034598	rs12034598	1	207757515	DYRK3	NA	NA	0.829514	0.7579	NA	NA
rs16856462	rs16856462	1	205887981	DYRK3	NA	NA	0.487367	0.873383	NA	NA
rs17046851	rs17046851	1	207747984	DYRK3	NA	NA	0.692759	0.842089	NA	NA
rs1891460	rs1891460	1	205814497	DYRK3	-0.613262	0.593563	NA	NA	NA	NA
rs201774897	rs201774897	1	207298428	DYRK3	NA	NA	-0.566796	0.872233	NA	NA
rs2491393	rs2491393	1	207300259	DYRK3	NA	NA	-0.515677	0.803743	NA	NA
rs2802236	rs2802236	1	207472189	DYRK3	NA	NA	0.823295	0.845791	NA	NA
rs28517473	rs28517473	1	206233134	DYRK3	-0.388908	0.752223	NA	NA	NA	NA
rs33990840	rs33990840	1	206225011	DYRK3	-0.575313	0.795294	NA	NA	NA	NA
rs35252702	rs35252702	1	206776460	DYRK3	-0.342759	0.778333	NA	NA	NA	NA
rs35482094	rs35482094	1	206230642	DYRK3	NA	NA	-0.870892	0.730847	NA	NA
rs4497204	rs4497204	1	206790076	DYRK3	0.262209	0.879871	NA	NA	NA	NA
rs61815464	NA	1	205917473	DYRK3	-0.506055	0.61797	NA	NA	NA	NA
rs6683473	rs6683473	1	206967152	DYRK3	0.394873	0.862653	NA	NA	NA	NA
rs6685813	rs6685813	1	206784809	DYRK3	-0.485943	0.745351	NA	NA	NA	NA
rs72742917	rs72742917	1	207273399	DYRK3	NA	NA	0.596772	0.628966	NA	NA
rs74143857	rs74143857	1	205819718	DYRK3	NA	NA	-0.916102	0.630471	NA	NA
rs7517009	rs7517009	1	205815992	DYRK3	-0.321366	0.819496	NA	NA	NA	NA
rs7540516	rs7540516	1	206986545	DYRK3	NA	NA	-0.471169	0.862332	NA	NA
rs77197013	rs77197013	1	206731616	DYRK3	-0.52415	0.790128	NA	NA	NA	NA
rs79874759	rs79874759	1	205902664	DYRK3	-0.442667	0.696148	NA	NA	NA	NA
rs8942	rs8942	1	207269919	DYRK3	-0.581748	0.579102	NA	NA	NA	NA
JHU_1.22936468	rs176655	1	22936469	E2F2	0.704214	0.87316	NA	NA	NA	NA
JHU_1.23007689	rs66652317	1	23007690	E2F2	NA	NA	-0.489285	0.879605	NA	NA
JHU_1.23181150	NA	1	23181151	E2F2	NA	NA	-2.26105	0.00994244	NA	NA
JHU_1.23371653	rs114237440	1	23371654	E2F2	NA	NA	1.16471	0.792991	NA	NA
JHU_1.23556585	rs75193802	1	23556586	E2F2	NA	NA	1.16471	0.792991	NA	NA
JHU_1.23888520	rs61688191	1	23888521	E2F2	NA	NA	-0.980043	0.87565	NA	NA
JHU_1.24263179	rs372854489	1	24263180	E2F2	-1.17975	0.875986	NA	NA	NA	NA
JHU_1.24339155	rs140435674	1	24339156	E2F2	NA	NA	-0.507211	0.852292	NA	NA
JHU_1.24349271	rs149205238	1	24349272	E2F2	0.578377	0.872005	NA	NA	NA	NA
JHU_1.24417652	rs75979276	1	24417653	E2F2	-0.808734	0.877297	NA	NA	NA	NA
JHU_1.24508817	NA	1	24508818	E2F2	NA	NA	0.891762	0.706428	NA	NA
JHU_1.24509434	rs4649201	1	24509435	E2F2	NA	NA	0.836386	0.795495	NA	NA
JHU_1.24665770	rs61479765	1	24665771	E2F2	1.13708	0.775525	NA	NA	NA	NA
exm2268662	rs12404289	1	23168961	E2F2	NA	NA	0.512775	0.852292	NA	NA
exm29993	rs76452513	1	22915858	E2F2	-1.05614	0.794162	NA	NA	NA	NA
rs10737469	rs10737469	1	23285856	E2F2	0.679559	0.796068	NA	NA	NA	NA
rs10917284	rs10917284	1	23062908	E2F2	0.942089	0.740139	NA	NA	NA	NA
rs11249026	rs11249026	1	24528210	E2F2	NA	NA	-0.564245	0.702799	NA	NA
rs114694982	rs114694982	1	23034908	E2F2	-0.832109	0.85042	NA	NA	NA	NA
rs116157901	rs116157901	1	23028591	E2F2	NA	NA	-1.19151	0.709692	NA	NA
rs11811882	NA	1	23019404	E2F2	NA	NA	-0.467284	0.85348	NA	NA
rs12036427	rs12036427	1	24494906	E2F2	NA	NA	-0.748232	0.869213	NA	NA
rs12069569	rs12069569	1	23579474	E2F2	1.17844	0.819496	NA	NA	NA	NA
rs151117200	rs151117200	1	24351949	E2F2	NA	NA	-0.461186	0.877295	NA	NA
rs16828576	rs16828576	1	23886151	E2F2	0.920372	0.876299	NA	NA	NA	NA
rs209694	rs209694	1	22921503	E2F2	-0.56666	0.871312	NA	NA	NA	NA
rs2811981	rs2811981	1	23950147	E2F2	0.716595	0.855567	NA	NA	NA	NA
rs2869511	rs2869511	1	23140700	E2F2	-0.699641	0.855055	NA	NA	NA	NA
rs2920	rs2920	1	23884780	E2F2	0.749252	0.836566	NA	NA	NA	NA
rs3932664	rs3932664	1	24511663	E2F2	NA	NA	0.823874	0.798173	NA	NA
rs4313343	rs4313343	1	24408414	E2F2	-0.54867	0.864141	NA	NA	NA	NA
rs4655093	rs4655093	1	23055360	E2F2	0.914741	0.752582	NA	NA	NA	NA
rs61757704	rs61757704	1	23380259	E2F2	-1.16358	0.787877	NA	NA	NA	NA
rs6677615	rs6677615	1	23942802	E2F2	-0.525286	0.868411	NA	NA	NA	NA
rs6686970	rs6686970	1	23073622	E2F2	NA	NA	-0.920689	0.837799	NA	NA
rs7524076	rs7524076	1	24508710	E2F2	NA	NA	0.930328	0.630713	NA	NA
rs7543064	rs7543064	1	23288580	E2F2	0.50317	0.874995	NA	NA	NA	NA
rs7549888	rs7549888	1	23004019	E2F2	NA	NA	-0.489285	0.879605	NA	NA
rs946662	rs946662	1	24531634	E2F2	NA	NA	0.642527	0.729221	NA	NA
JHU_1.42708904	NA	1	42708905	EBNA1BP2	NA	NA	0.297406	0.802977	NA	NA
JHU_1.43001404	rs112254076	1	43001405	EBNA1BP2	NA	NA	0.275726	0.758796	NA	NA
JHU_1.43018278	rs12025132	1	43018279	EBNA1BP2	0.12799	0.874251	0.163403	0.648821	NA	NA
JHU_1.43033624	NA	1	43033625	EBNA1BP2	NA	NA	0.298532	0.637129	NA	NA
JHU_1.43786730	NA	1	43786731	EBNA1BP2	0.272754	0.859267	NA	NA	NA	NA
JHU_1.43957591	NA	1	43957592	EBNA1BP2	NA	NA	-0.187619	0.86704	NA	NA
JHU_1.44322402	rs12066109	1	44322403	EBNA1BP2	NA	NA	0.349322	0.799478	NA	NA
JHU_1.44512210	rs4660765	1	44512211	EBNA1BP2	NA	NA	0.188865	0.878393	NA	NA
JHU_1.44553397	rs201695689	1	44553398	EBNA1BP2	NA	NA	-0.171479	0.867902	NA	NA
rs10890212	rs10890212	1	43202636	EBNA1BP2	-0.140083	0.865404	NA	NA	NA	NA
rs11210696	rs11210696	1	43155062	EBNA1BP2	0.175892	0.835454	NA	NA	NA	NA
rs11210708	rs11210708	1	43202374	EBNA1BP2	0.138507	0.850822	NA	NA	NA	NA
rs11210729	rs11210729	1	43306128	EBNA1BP2	NA	NA	0.197445	0.814503	NA	NA
rs11210834	NA	1	43787437	EBNA1BP2	NA	NA	0.189718	0.86932	NA	NA
rs11210887	rs11210887	1	44076019	EBNA1BP2	-0.193497	0.842151	NA	NA	NA	NA
rs11576516	rs11576516	1	44656429	EBNA1BP2	-0.160691	0.823968	NA	NA	NA	NA
rs12119170	rs12119170	1	42856160	EBNA1BP2	-0.156596	0.829707	NA	NA	NA	NA
rs1466548	rs1466548	1	43302971	EBNA1BP2	0.145471	0.825049	NA	NA	NA	NA
rs1467809	rs1467809	1	43774437	EBNA1BP2	-0.186958	0.667877	NA	NA	NA	NA
rs16829690	rs16829690	1	43020694	EBNA1BP2	NA	NA	0.275726	0.758796	NA	NA
rs16831424	rs16831424	1	44387353	EBNA1BP2	0.165826	0.881085	NA	NA	NA	NA
rs35303774	rs35303774	1	43307824	EBNA1BP2	0.282907	0.83997	0.267202	0.819635	NA	NA
rs607464	rs607464	1	43536477	EBNA1BP2	NA	NA	0.172713	0.862353	NA	NA
rs61729282	rs61729282	1	43042767	EBNA1BP2	NA	NA	-0.270782	0.863855	NA	NA
rs663824	rs663824	1	43649508	EBNA1BP2	NA	NA	-0.17116	0.825974	NA	NA
rs6674019	rs6674019	1	43353134	EBNA1BP2	NA	NA	-0.141849	0.784306	NA	NA
rs7163	rs7163	1	43632536	EBNA1BP2	NA	NA	0.170555	0.869134	NA	NA
rs7527092	rs7527092	1	43767138	EBNA1BP2	0.17379	0.791004	NA	NA	NA	NA
rs7552363	rs7552363	1	43309167	EBNA1BP2	0.282907	0.83997	0.267202	0.819635	NA	NA
rs76140023	rs76140023	1	42963136	EBNA1BP2	NA	NA	-0.211788	0.880113	NA	NA
rs77985252	rs77985252	1	43576941	EBNA1BP2	NA	NA	-0.232339	0.848434	NA	NA
rs841407	rs841407	1	43524267	EBNA1BP2	0.146219	0.849974	NA	NA	NA	NA
rs841421	rs841421	1	43489176	EBNA1BP2	NA	NA	-0.257253	0.857102	NA	NA
JHU_1.20790269	rs72972827	1	20790270	ECE1	-0.318569	0.853068	NA	NA	NA	NA
JHU_1.20793307	rs401551	1	20793308	ECE1	-0.25875	0.873991	NA	NA	NA	NA
JHU_1.20892480	rs2641113	1	20892481	ECE1	-0.219009	0.862827	NA	NA	NA	NA
JHU_1.21854503	NA	1	21854504	ECE1	NA	NA	0.677224	0.73477	NA	NA
JHU_1.22312418	NA	1	22312419	ECE1	0.34842	0.699393	NA	NA	NA	NA
JHU_1.22325563	NA	1	22325564	ECE1	0.319638	0.667617	NA	NA	NA	NA
JHU_1.22429532	rs112678906	1	22429533	ECE1	NA	NA	0.672533	0.874373	NA	NA
JHU_1.22429551	rs10917153	1	22429552	ECE1	NA	NA	0.672533	0.874373	NA	NA
JHU_1.22540917	rs2744728	1	22540918	ECE1	-0.237686	0.860243	NA	NA	NA	NA
JHU_1.22591298	rs75897478	1	22591299	ECE1	0.378931	0.769697	NA	NA	NA	NA
kgp705574	rs7528405	1	22307538	ECE1	0.355498	0.698693	NA	NA	NA	NA
rs10158335	rs10158335	1	21798370	ECE1	-0.487694	0.56394	NA	NA	NA	NA
rs10753498	rs10753498	1	20733376	ECE1	0.230766	0.870795	NA	NA	NA	NA
rs10917051	rs10917051	1	22141206	ECE1	-0.406273	0.232881	NA	NA	NA	NA
rs10917080	NA	1	22296373	ECE1	NA	NA	-0.349019	0.734702	NA	NA
rs10917088	NA	1	22304712	ECE1	NA	NA	0.292604	0.86349	NA	NA
rs10917188	rs10917188	1	22579006	ECE1	NA	NA	0.493858	0.582185	NA	NA
rs1111366	rs1111366	1	20717763	ECE1	NA	NA	0.368201	0.723837	NA	NA
rs1152984	rs1152984	1	20814522	ECE1	0.426637	0.688655	NA	NA	NA	NA
rs1152986	rs1152986	1	20818935	ECE1	0.305599	0.726284	NA	NA	NA	NA
rs1152991	rs1152991	1	20904743	ECE1	-0.271996	0.766576	NA	NA	NA	NA
rs12076248	NA	1	22326109	ECE1	-0.243686	0.763202	NA	NA	NA	NA
rs12089121	rs12089121	1	22591724	ECE1	-0.243002	0.874418	NA	NA	NA	NA
rs12095205	rs12095205	1	20636232	ECE1	NA	NA	-0.284907	0.878437	NA	NA
rs12130664	rs12130664	1	21332812	ECE1	0.39028	0.796884	NA	NA	NA	NA
rs12136428	rs12136428	1	22472983	ECE1	NA	NA	-0.544263	0.873229	NA	NA
rs1253890	rs1253890	1	20890149	ECE1	-0.431864	0.656636	-0.373893	0.870918	NA	NA
rs1253901	rs1253901	1	20861712	ECE1	0.227419	0.841296	NA	NA	NA	NA
rs12729516	rs12729516	1	22486397	ECE1	0.510453	0.572091	NA	NA	NA	NA
rs12737805	rs12737805	1	22612690	ECE1	NA	NA	0.427026	0.841606	NA	NA
rs16824016	rs16824016	1	20763416	ECE1	-0.65161	0.767068	NA	NA	NA	NA
rs16825895	rs16825895	1	22054262	ECE1	-0.333559	0.853774	-0.398368	0.856704	NA	NA
rs16826658	rs16826658	1	22485871	ECE1	0.439729	0.649602	NA	NA	NA	NA
rs2213801	rs2213801	1	20544835	ECE1	-0.245858	0.86367	NA	NA	NA	NA
rs2473241	rs2473241	1	22596600	ECE1	NA	NA	-0.398877	0.707805	NA	NA
rs2501276	rs2501276	1	22373624	ECE1	0.4438	0.799446	NA	NA	NA	NA
rs2501297	rs2501297	1	22345906	ECE1	0.284298	0.853597	NA	NA	NA	NA
rs2744706	rs2744706	1	22503841	ECE1	NA	NA	-0.290694	0.842095	NA	NA
rs2744708	rs2744708	1	22506851	ECE1	0.323854	0.765966	NA	NA	NA	NA
rs2744712	rs2744712	1	22509251	ECE1	-0.23549	0.831372	NA	NA	NA	NA
rs2744750	rs2744750	1	22574426	ECE1	NA	NA	-0.408416	0.830933	NA	NA
rs3117048	rs3117048	1	22345093	ECE1	NA	NA	0.345296	0.745019	NA	NA
rs35198742	rs35198742	1	22143196	ECE1	NA	NA	0.377686	0.730236	NA	NA
rs3765341	NA	1	22534333	ECE1	-0.395177	0.872839	NA	NA	NA	NA
rs3767155	rs3767155	1	21885195	ECE1	NA	NA	0.445618	0.878911	NA	NA
rs4233278	rs4233278	1	22251043	ECE1	0.348083	0.754856	NA	NA	NA	NA
rs4233283	rs4233283	1	22299966	ECE1	NA	NA	0.412723	0.861844	NA	NA
rs4381156	rs4381156	1	22329687	ECE1	-0.201685	0.881142	NA	NA	NA	NA
rs488786	rs488786	1	20888207	ECE1	0.264126	0.807686	NA	NA	NA	NA
rs56747797	rs56747797	1	20580513	ECE1	NA	NA	0.53233	0.805548	NA	NA
rs61254978	rs61254978	1	22570725	ECE1	NA	NA	-0.638256	0.50754	NA	NA
rs616145	rs616145	1	20862106	ECE1	-0.352076	0.549111	NA	NA	NA	NA
rs618041	rs618041	1	20792099	ECE1	-0.323681	0.856374	NA	NA	NA	NA
rs6426635	rs6426635	1	20735452	ECE1	NA	NA	0.266976	0.877162	NA	NA
rs645496	rs645496	1	20866735	ECE1	0.274468	0.851925	NA	NA	NA	NA
rs67352842	rs67352842	1	20884151	ECE1	0.279741	0.850134	NA	NA	NA	NA
rs72657127	rs72657127	1	21690632	ECE1	NA	NA	0.377206	0.875141	NA	NA
rs72660363	rs72660363	1	22007443	ECE1	NA	NA	-0.634052	0.828923	NA	NA
rs74061810	NA	1	22623632	ECE1	-0.245482	0.873523	NA	NA	NA	NA
rs7411116	NA	1	22312455	ECE1	0.347769	0.867549	NA	NA	NA	NA
rs7547731	rs7547731	1	22160148	ECE1	NA	NA	-0.369628	0.876726	NA	NA
rs760915	rs760915	1	22603552	ECE1	-0.203047	0.873382	NA	NA	NA	NA
rs77589489	rs77589489	1	22390577	ECE1	NA	NA	0.672533	0.874373	NA	NA
rs818373	rs818373	1	20892953	ECE1	0.279586	0.858213	NA	NA	NA	NA
rs829373	rs829373	1	21988563	ECE1	-0.351338	0.787877	NA	NA	NA	NA
rs926436	rs926436	1	22563429	ECE1	-0.227098	0.867536	NA	NA	NA	NA
rs9426790	rs9426790	1	22252790	ECE1	0.334786	0.872373	NA	NA	NA	NA
JHU_1.52404333	NA	1	52404334	ECHDC2	-0.862216	0.878011	-0.639106	0.858801	NA	NA
JHU_1.52929926	NA	1	52929927	ECHDC2	0.537187	0.814364	NA	NA	NA	NA
JHU_1.53602970	rs67615846	1	53602971	ECHDC2	-0.435274	0.874418	NA	NA	NA	NA
JHU_1.53860357	rs41447650	1	53860358	ECHDC2	NA	NA	-0.356247	0.867276	NA	NA
JHU_1.54070724	rs17108874	1	54070725	ECHDC2	0.392884	0.868597	0.293876	0.842577	NA	NA
rs10788959	rs10788959	1	54068567	ECHDC2	0.392884	0.868597	0.293876	0.842577	NA	NA
rs11206109	rs11206109	1	53606080	ECHDC2	-0.435274	0.874418	NA	NA	NA	NA
rs11579257	rs11579257	1	54187449	ECHDC2	NA	NA	-0.33143	0.877787	NA	NA
rs11587058	NA	1	53580839	ECHDC2	NA	NA	0.266656	0.8661	NA	NA
rs12039843	rs12039843	1	53874063	ECHDC2	0.644966	0.865904	NA	NA	NA	NA
rs12059892	rs12059892	1	53866793	ECHDC2	NA	NA	0.28337	0.823161	NA	NA
rs12118636	rs12118636	1	53076159	ECHDC2	0.554617	0.863585	NA	NA	NA	NA
rs1288479	rs1288479	1	53778904	ECHDC2	NA	NA	0.332649	0.789288	NA	NA
rs1288590	rs1288590	1	53868891	ECHDC2	NA	NA	0.268027	0.867276	NA	NA
rs17107797	rs17107797	1	53530368	ECHDC2	NA	NA	0.536963	0.737292	NA	NA
rs17108642	rs17108642	1	53971807	ECHDC2	NA	NA	-0.631957	0.737292	NA	NA
rs56120803	rs56120803	1	52390959	ECHDC2	NA	NA	-0.589921	0.864854	NA	NA
rs59210999	rs59210999	1	53665165	ECHDC2	NA	NA	-0.558912	0.823276	NA	NA
rs6588459	rs6588459	1	53511094	ECHDC2	NA	NA	-0.282465	0.851052	NA	NA
rs6588460	rs6588460	1	53511139	ECHDC2	NA	NA	-0.282465	0.851052	NA	NA
rs6664794	rs6664794	1	53234874	ECHDC2	0.420213	0.850471	NA	NA	NA	NA
rs7535922	rs7535922	1	53814038	ECHDC2	0.531952	0.554177	0.239264	0.87984	NA	NA
rs7544995	rs7544995	1	53448372	ECHDC2	NA	NA	-0.308667	0.858236	NA	NA
rs867884	rs867884	1	53766972	ECHDC2	-0.384706	0.877081	-0.286954	0.855313	NA	NA
JHU_1.149648695	rs654715	1	149648696	ECM1	NA	NA	0.272922	0.7623	NA	NA
JHU_1.149669862	NA	1	149669863	ECM1	0.543141	0.650394	0.368462	0.7819	NA	NA
JHU_1.149674791	rs55803744	1	149674792	ECM1	0.363806	0.870314	NA	NA	NA	NA
JHU_1.149699445	rs199709693	1	149699446	ECM1	0.453997	0.84033	0.322371	0.876138	NA	NA
JHU_1.149863662	rs114629678	1	149863663	ECM1	0.569436	0.74072	0.522155	0.526698	NA	NA
JHU_1.150041870	rs11205323	1	150041871	ECM1	NA	NA	-0.292836	0.838217	NA	NA
JHU_1.150124892	NA	1	150124893	ECM1	NA	NA	0.258737	0.850899	NA	NA
JHU_1.150356917	NA	1	150356918	ECM1	-0.451757	0.871104	-0.35671	0.86932	NA	NA
JHU_1.150387142	rs12747619	1	150387143	ECM1	0.51663	0.835654	0.433681	0.794596	NA	NA
JHU_1.150531169	rs10749658	1	150531170	ECM1	0.276634	0.844016	0.22978	0.816682	NA	NA
JHU_1.150604658	NA	1	150604659	ECM1	NA	NA	-0.46523	0.684223	NA	NA
rs10157931	rs10157931	1	150005333	ECM1	0.301691	0.877821	0.275474	0.819964	NA	NA
rs11204675	rs11204675	1	150570985	ECM1	-0.252896	0.881691	-0.244935	0.793193	NA	NA
rs11205277	rs11205277	1	149892872	ECM1	0.523078	0.8624	NA	NA	NA	NA
rs12045807	rs12045807	1	150584834	ECM1	NA	NA	0.183253	0.877465	NA	NA
rs12125650	rs12125650	1	150760174	ECM1	NA	NA	-0.378839	0.87029	NA	NA
rs13294	rs13294	1	150484987	ECM1	-0.307981	0.854851	NA	NA	NA	NA
rs1722784	rs1722784	1	150961869	ECM1	NA	NA	-0.398134	0.873887	NA	NA
rs1892196	rs1892196	1	151193897	ECM1	0.388907	0.768855	0.368488	0.532465	NA	NA
rs4971010	rs4971010	1	150515021	ECM1	0.220903	0.878659	NA	NA	NA	NA
rs55877187	rs55877187	1	151230929	ECM1	0.352713	0.8169	0.348791	0.593004	NA	NA
rs6671747	rs6671747	1	150255515	ECM1	-0.451757	0.871104	-0.35671	0.86932	NA	NA
rs66958685	NA	1	150675007	ECM1	NA	NA	-0.415154	0.85575	NA	NA
rs7527032	NA	1	151203313	ECM1	0.27352	0.871868	0.281349	0.720834	NA	NA
JHU_1.235801412	rs10926318	1	235801413	EDARADD	0.452066	0.873443	NA	NA	NA	NA
JHU_1.235801493	rs10926319	1	235801494	EDARADD	0.452066	0.873443	NA	NA	NA	NA
JHU_1.235801505	rs10926321	1	235801506	EDARADD	0.452066	0.873443	NA	NA	NA	NA
JHU_1.236095413	rs78605267	1	236095414	EDARADD	-0.750712	0.452622	-0.441759	0.777629	NA	NA
JHU_1.236098386	rs371333339	1	236098387	EDARADD	-0.672099	0.394528	NA	NA	NA	NA
JHU_1.236109131	rs201694212	1	236109132	EDARADD	0.49107	0.842496	NA	NA	NA	NA
JHU_1.236115558	rs113843185	1	236115559	EDARADD	-0.69366	0.874217	-0.598161	0.834027	NA	NA
JHU_1.236120509	rs74149092	1	236120510	EDARADD	0.768543	0.813248	NA	NA	NA	NA
JHU_1.236120532	rs74149094	1	236120533	EDARADD	0.697238	0.862534	NA	NA	NA	NA
JHU_1.236207771	rs6665414	1	236207772	EDARADD	0.449506	0.829471	NA	NA	NA	NA
JHU_1.236255461	rs199783107	1	236255462	EDARADD	-0.397088	0.876303	NA	NA	NA	NA
JHU_1.236496743	NA	1	236496744	EDARADD	0.82852	0.742074	NA	NA	NA	NA
JHU_1.236620060	rs113533488	1	236620061	EDARADD	NA	NA	0.52023	0.87265	NA	NA
JHU_1.237513934	rs28799909	1	237513935	EDARADD	0.449576	0.799859	NA	NA	NA	NA
JHU_1.237570908	rs113633310	1	237570909	EDARADD	NA	NA	-0.364227	0.802881	NA	NA
rs10733133	rs10733133	1	236208773	EDARADD	0.449506	0.829471	NA	NA	NA	NA
rs10754573	rs10754573	1	236677586	EDARADD	-0.384467	0.874418	NA	NA	NA	NA
rs10803141	rs10803141	1	236066991	EDARADD	0.389809	0.838041	NA	NA	NA	NA
rs10803154	rs10803154	1	236095773	EDARADD	0.387191	0.841151	NA	NA	NA	NA
rs10925109	rs10925109	1	236521008	EDARADD	NA	NA	0.48025	0.872249	NA	NA
rs10925132	rs10925132	1	236620125	EDARADD	-0.446226	0.829707	NA	NA	NA	NA
rs10927083	rs10927083	1	236109373	EDARADD	0.669648	0.803746	NA	NA	NA	NA
rs10927096	rs10927096	1	236123886	EDARADD	-0.613482	0.881102	-0.493276	0.87054	NA	NA
rs11583513	rs11583513	1	237199183	EDARADD	0.642373	0.870921	NA	NA	NA	NA
rs12074771	rs12074771	1	236459416	EDARADD	NA	NA	-0.409481	0.801113	NA	NA
rs12138976	rs12138976	1	237566658	EDARADD	NA	NA	-0.39073	0.7623	NA	NA
rs1252135	rs1252135	1	237138582	EDARADD	0.452036	0.838923	NA	NA	NA	NA
rs1252162	rs1252162	1	237166206	EDARADD	0.510179	0.879672	NA	NA	NA	NA
rs1252166	rs1252166	1	237168293	EDARADD	-0.517167	0.733031	NA	NA	NA	NA
rs12742565	rs12742565	1	236279028	EDARADD	-0.5937	0.599012	NA	NA	NA	NA
rs1382585	rs1382585	1	237626405	EDARADD	-0.441841	0.832246	NA	NA	NA	NA
rs14326	rs14326	1	235715523	EDARADD	-0.407095	0.838041	NA	NA	NA	NA
rs16833337	rs16833337	1	236284300	EDARADD	0.55107	0.752238	NA	NA	NA	NA
rs16833662	rs16833662	1	236597386	EDARADD	0.766112	0.766609	NA	NA	NA	NA
rs16834086	rs16834086	1	236801947	EDARADD	-0.552041	0.868236	-0.409309	0.879767	NA	NA
rs17609678	rs17609678	1	237131515	EDARADD	0.562006	0.872588	NA	NA	NA	NA
rs1885019	rs1885019	1	236203911	EDARADD	0.411595	0.823108	NA	NA	NA	NA
rs2045955	rs2045955	1	237620049	EDARADD	-0.424908	0.864867	NA	NA	NA	NA
rs2252043	rs2252043	1	236686343	EDARADD	0.510827	0.868086	NA	NA	NA	NA
rs2385057	rs2385057	1	236207358	EDARADD	0.449506	0.829471	NA	NA	NA	NA
rs2618679	rs2618679	1	237627498	EDARADD	0.366828	0.877768	NA	NA	NA	NA
rs2753440	rs2753440	1	236252880	EDARADD	-0.41484	0.867384	NA	NA	NA	NA
rs34888741	rs34888741	1	236353451	EDARADD	NA	NA	0.462644	0.79936	NA	NA
rs557205	rs557205	1	236451196	EDARADD	-0.506708	0.876941	NA	NA	NA	NA
rs599110	rs599110	1	236517110	EDARADD	0.802906	0.646432	NA	NA	NA	NA
rs6428995	rs6428995	1	237257777	EDARADD	NA	NA	0.370105	0.688999	NA	NA
rs66524173	rs66524173	1	236946610	EDARADD	NA	NA	-0.429485	0.875762	NA	NA
rs6683160	rs6683160	1	237390732	EDARADD	0.770595	0.730215	NA	NA	NA	NA
rs6697888	rs6697888	1	236333431	EDARADD	0.66935	0.754814	NA	NA	NA	NA
rs73118927	NA	1	236261174	EDARADD	0.515169	0.847198	NA	NA	NA	NA
rs74148951	NA	1	236113993	EDARADD	NA	NA	-0.447715	0.841727	NA	NA
rs7512803	rs7512803	1	236306535	EDARADD	-0.446786	0.849675	NA	NA	NA	NA
rs7554426	rs7554426	1	235802387	EDARADD	0.452066	0.873443	NA	NA	NA	NA
rs75847872	rs75847872	1	236277685	EDARADD	NA	NA	-0.488343	0.880377	NA	NA
rs76827098	rs76827098	1	236573424	EDARADD	0.622783	0.747131	NA	NA	NA	NA
rs77605052	rs77605052	1	237210687	EDARADD	NA	NA	0.3479	0.806687	NA	NA
rs78852232	rs78852232	1	237132597	EDARADD	-0.863814	0.802694	NA	NA	NA	NA
rs78889008	rs78889008	1	236098720	EDARADD	0.547094	0.486509	0.311769	0.80676	NA	NA
rs79542199	rs79542199	1	236320240	EDARADD	-0.837686	0.85878	NA	NA	NA	NA
rs80127105	rs80127105	1	237645498	EDARADD	-1.03402	0.758949	NA	NA	NA	NA
rs819415	rs819415	1	236694490	EDARADD	NA	NA	0.431957	0.831846	NA	NA
rs819419	rs819419	1	236695512	EDARADD	NA	NA	-0.288174	0.88026	NA	NA
rs918241	rs918241	1	237420086	EDARADD	0.490466	0.783518	NA	NA	NA	NA
rs927730	rs927730	1	236209883	EDARADD	-0.505162	0.796068	NA	NA	NA	NA
JHU_1.183844176	rs55726558	1	183844177	EDEM3	-0.166243	0.82491	NA	NA	NA	NA
JHU_1.183931794	rs59809579	1	183931795	EDEM3	NA	NA	0.123953	0.829769	NA	NA
JHU_1.183972516	rs375183114	1	183972517	EDEM3	NA	NA	-0.11632	0.692822	NA	NA
JHU_1.184178955	rs115683907	1	184178956	EDEM3	NA	NA	0.102881	0.851399	NA	NA
JHU_1.184291838	NA	1	184291839	EDEM3	NA	NA	0.0998915	0.588423	NA	NA
JHU_1.184441886	rs116462336	1	184441887	EDEM3	0.218691	0.723727	NA	NA	NA	NA
JHU_1.184553266	rs78844917	1	184553267	EDEM3	-0.121317	0.846718	NA	NA	NA	NA
JHU_1.185038609	NA	1	185038610	EDEM3	0.11015	0.863947	NA	NA	NA	NA
JHU_1.185311699	rs74132218	1	185311700	EDEM3	NA	NA	0.0958382	0.803979	NA	NA
JHU_1.185327847	rs6689531	1	185327848	EDEM3	-0.102263	0.752271	NA	NA	NA	NA
JHU_1.185605854	NA	1	185605855	EDEM3	0.109216	0.880321	NA	NA	NA	NA
JHU_1.185686165	rs74766303	1	185686166	EDEM3	NA	NA	-0.0974065	0.865452	NA	NA
rs10494568	NA	1	183788570	EDEM3	0.104626	0.78026	NA	NA	NA	NA
rs10494574	rs10494574	1	184010727	EDEM3	-0.106788	0.863508	NA	NA	NA	NA
rs10911498	rs10911498	1	184001499	EDEM3	-0.0727748	0.872836	NA	NA	NA	NA
rs10911518	rs10911518	1	184111365	EDEM3	-0.170197	0.751392	NA	NA	NA	NA
rs116412036	rs116412036	1	185633437	EDEM3	-0.19787	0.576256	NA	NA	NA	NA
rs12119892	rs12119892	1	184304073	EDEM3	NA	NA	-0.069398	0.867902	NA	NA
rs16823192	rs16823192	1	184429259	EDEM3	0.0964301	0.860673	NA	NA	NA	NA
rs16861546	rs16861546	1	183790745	EDEM3	NA	NA	-0.0729595	0.837702	NA	NA
rs16861554	rs16861554	1	183792814	EDEM3	0.0892064	0.851857	0.0697058	0.844289	NA	NA
rs2207526	rs2207526	1	184432880	EDEM3	-0.0817064	0.879672	NA	NA	NA	NA
rs2224027	rs2224027	1	185328658	EDEM3	-0.102263	0.752271	NA	NA	NA	NA
rs2986550	rs2986550	1	183922435	EDEM3	NA	NA	-0.0826616	0.812893	NA	NA
rs4568789	rs4568789	1	184314411	EDEM3	NA	NA	0.0820086	0.776771	NA	NA
rs56279195	rs56279195	1	183964002	EDEM3	0.106907	0.847202	0.0835822	0.839443	NA	NA
rs58064771	rs58064771	1	184616875	EDEM3	-0.0724554	0.88125	NA	NA	NA	NA
rs60316549	rs60316549	1	183833579	EDEM3	0.111304	0.873443	NA	NA	NA	NA
rs74133274	rs74133274	1	185709684	EDEM3	-0.154538	0.753573	NA	NA	NA	NA
rs7519097	rs7519097	1	183966166	EDEM3	NA	NA	-0.0881807	0.804858	NA	NA
rs7520399	rs7520399	1	185683001	EDEM3	-0.136982	0.819192	NA	NA	NA	NA
rs7554558	rs7554558	1	185644759	EDEM3	-0.155258	0.85734	NA	NA	NA	NA
rs971572	rs971572	1	184068508	EDEM3	-0.144356	0.803089	NA	NA	NA	NA
JHU_1.46375798	rs10789480	1	46375799	EFCAB14	NA	NA	0.0652519	0.835789	NA	NA
JHU_1.46385463	rs11211225	1	46385464	EFCAB14	NA	NA	0.0652519	0.835789	NA	NA
JHU_1.46385467	rs11211226	1	46385468	EFCAB14	NA	NA	-0.0762592	0.688947	NA	NA
JHU_1.46445104	rs4660329	1	46445105	EFCAB14	NA	NA	0.0652519	0.835789	NA	NA
JHU_1.46445107	rs78918862	1	46445108	EFCAB14	NA	NA	-0.0762592	0.688947	NA	NA
JHU_1.46463762	rs74698754	1	46463763	EFCAB14	NA	NA	-0.222666	0.551631	NA	NA
JHU_1.46574855	rs74227076	1	46574856	EFCAB14	NA	NA	-0.0741008	0.704351	NA	NA
JHU_1.46938013	rs60423773	1	46938014	EFCAB14	NA	NA	0.0895876	0.647477	NA	NA
JHU_1.46971733	rs111682377	1	46971734	EFCAB14	-0.0822044	0.707304	NA	NA	NA	NA
JHU_1.47099097	rs373954947	1	47099098	EFCAB14	-0.264325	0.00103103	-0.283084	0.00303088	0.0259716	0.999629
JHU_1.47144857	rs57240517	1	47144858	EFCAB14	-0.264325	0.00103103	-0.283084	0.00303088	0.0259716	0.999629
JHU_1.47354062	rs58893980	1	47354063	EFCAB14	NA	NA	-0.126458	0.880023	NA	NA
JHU_1.47930640	rs116025863	1	47930641	EFCAB14	NA	NA	-0.0663724	0.857271	NA	NA
JHU_1.47933974	rs74074294	1	47933975	EFCAB14	NA	NA	0.122449	0.847289	NA	NA
rs1025806	rs1025806	1	47139103	EFCAB14	0.0901152	0.788267	NA	NA	NA	NA
rs10789485	rs10789485	1	46407308	EFCAB14	NA	NA	0.0737635	0.873647	NA	NA
rs10789486	rs10789486	1	46408667	EFCAB14	NA	NA	0.0652519	0.835789	NA	NA
rs1085243	rs1085243	1	46544768	EFCAB14	NA	NA	-0.0702279	0.797245	NA	NA
rs10890363	rs10890363	1	46356148	EFCAB14	NA	NA	-0.0762592	0.688947	NA	NA
rs10890380	rs10890380	1	46449469	EFCAB14	NA	NA	0.0607967	0.86507	NA	NA
rs10890398	rs10890398	1	46925594	EFCAB14	0.0677277	0.853217	NA	NA	NA	NA
rs11211176	rs11211176	1	46223086	EFCAB14	NA	NA	-0.0783156	0.687916	NA	NA
rs11211177	NA	1	46226349	EFCAB14	NA	NA	0.0826513	0.870883	NA	NA
rs11211199	rs11211199	1	46287869	EFCAB14	NA	NA	-0.0727408	0.724731	NA	NA
rs11211200	rs11211200	1	46288352	EFCAB14	NA	NA	0.0652194	0.828323	NA	NA
rs11211204	rs11211204	1	46317864	EFCAB14	NA	NA	0.0711514	0.790199	NA	NA
rs11211223	rs11211223	1	46380605	EFCAB14	NA	NA	0.0607967	0.86507	NA	NA
rs11211230	rs11211230	1	46406767	EFCAB14	NA	NA	-0.0735831	0.738058	NA	NA
rs11211232	rs11211232	1	46411146	EFCAB14	NA	NA	0.0771482	0.855226	NA	NA
rs11211243	rs11211243	1	46455433	EFCAB14	NA	NA	0.0652519	0.835789	NA	NA
rs11211248	rs11211248	1	46476844	EFCAB14	NA	NA	0.0652519	0.835789	NA	NA
rs11211262	rs11211262	1	46721155	EFCAB14	-0.0601816	0.880559	-0.0805139	0.803872	NA	NA
rs11211484	rs11211484	1	47708369	EFCAB14	0.0939675	0.859784	NA	NA	NA	NA
rs11576941	rs11576941	1	46875067	EFCAB14	-0.0826278	0.798333	-0.0996817	0.728613	NA	NA
rs116508121	rs116508121	1	47086916	EFCAB14	0.119312	0.812825	0.158597	0.646395	NA	NA
rs11810993	rs11810993	1	46478793	EFCAB14	NA	NA	-0.0762592	0.688947	NA	NA
rs12025621	rs12025621	1	46228391	EFCAB14	NA	NA	-0.0688172	0.77407	NA	NA
rs12076580	rs12076580	1	46258159	EFCAB14	NA	NA	0.0737635	0.873647	NA	NA
rs12123884	rs12123884	1	47960631	EFCAB14	-0.147466	0.728196	NA	NA	NA	NA
rs12125573	rs12125573	1	46734792	EFCAB14	NA	NA	-0.0830014	0.795543	NA	NA
rs12132540	rs12132540	1	46511316	EFCAB14	NA	NA	-0.0702279	0.797245	NA	NA
rs12142240	rs12142240	1	46747301	EFCAB14	NA	NA	-0.103155	0.863855	NA	NA
rs1355063	rs1355063	1	48048690	EFCAB14	-0.114339	0.583356	-0.130052	0.524077	NA	NA
rs1473840	rs1473840	1	46601197	EFCAB14	NA	NA	0.071793	0.880023	NA	NA
rs1707336	rs1707336	1	46493460	EFCAB14	NA	NA	-0.0762592	0.688947	NA	NA
rs1886119	rs1886119	1	46936077	EFCAB14	NA	NA	-0.0835982	0.715649	NA	NA
rs1971518	rs1971518	1	47208081	EFCAB14	0.0831034	0.782289	NA	NA	NA	NA
rs2025384	rs2025384	1	46967890	EFCAB14	-0.0791199	0.629727	NA	NA	NA	NA
rs2065944	rs2065944	1	47948798	EFCAB14	-0.0852366	0.831909	NA	NA	NA	NA
rs2083486	rs2083486	1	47169210	EFCAB14	-0.0959334	0.453923	-0.0666452	0.871418	NA	NA
rs2245116	rs2245116	1	47645846	EFCAB14	0.0606284	0.868189	NA	NA	NA	NA
rs2457046	rs2457046	1	48054751	EFCAB14	NA	NA	-0.0973932	0.527843	NA	NA
rs2758739	rs2758739	1	47709673	EFCAB14	0.0678362	0.820263	NA	NA	NA	NA
rs34614765	NA	1	46976871	EFCAB14	0.125898	0.832276	NA	NA	NA	NA
rs3737744	rs3737744	1	46810530	EFCAB14	-0.0807115	0.807191	-0.0916831	0.784303	NA	NA
rs3766246	rs3766246	1	46865671	EFCAB14	-0.0678826	0.832047	NA	NA	NA	NA
rs3855959	rs3855959	1	46633874	EFCAB14	NA	NA	-0.0613489	0.863875	NA	NA
rs4660314	rs4660314	1	46229885	EFCAB14	NA	NA	0.0826513	0.870883	NA	NA
rs4660905	rs4660905	1	46461587	EFCAB14	NA	NA	0.0652519	0.835789	NA	NA
rs4660930	rs4660930	1	46919954	EFCAB14	0.111662	0.486368	NA	NA	NA	NA
rs505399	rs505399	1	47936696	EFCAB14	NA	NA	0.143034	0.795844	NA	NA
rs518063	rs518063	1	48003121	EFCAB14	NA	NA	0.0847551	0.834541	NA	NA
rs60736242	rs60736242	1	46948751	EFCAB14	-0.0782836	0.820042	NA	NA	NA	NA
rs614486	rs614486	1	47138819	EFCAB14	-0.10837	0.380949	-0.0803389	0.833095	NA	NA
rs61782590	rs61782590	1	47188713	EFCAB14	0.107332	0.841878	NA	NA	NA	NA
rs6669160	rs6669160	1	47087968	EFCAB14	-0.0797509	0.818619	NA	NA	NA	NA
rs74074006	rs74074006	1	47653459	EFCAB14	0.078395	0.877297	NA	NA	NA	NA
rs7512966	rs7512966	1	46621740	EFCAB14	NA	NA	0.064103	0.817271	NA	NA
rs7531972	rs7531972	1	47661620	EFCAB14	0.0706749	0.812133	0.0698293	0.859226	NA	NA
rs7543083	rs7543083	1	47031340	EFCAB14	NA	NA	0.128789	0.787457	NA	NA
rs942254	rs942254	1	46954263	EFCAB14	-0.12638	0.832413	NA	NA	NA	NA
JHU_1.244245393	rs1109242	1	244245394	EFCAB2	0.319321	0.868911	NA	NA	NA	NA
JHU_1.244382459	rs78945336	1	244382460	EFCAB2	-0.34104	0.844078	NA	NA	NA	NA
JHU_1.244392231	rs116276754	1	244392232	EFCAB2	-0.449161	0.829193	NA	NA	NA	NA
JHU_1.244467613	rs60358509	1	244467614	EFCAB2	NA	NA	0.48682	0.862851	NA	NA
JHU_1.244489621	rs74151360	1	244489622	EFCAB2	NA	NA	-0.368829	0.875067	NA	NA
JHU_1.244494238	rs78346106	1	244494239	EFCAB2	-0.58056	0.796884	NA	NA	NA	NA
JHU_1.244519531	rs11585504	1	244519532	EFCAB2	NA	NA	0.292666	0.790735	NA	NA
JHU_1.244519548	rs10927206	1	244519549	EFCAB2	NA	NA	0.292666	0.790735	NA	NA
JHU_1.244536198	rs74151381	1	244536199	EFCAB2	NA	NA	-0.313721	0.856013	NA	NA
JHU_1.244649003	NA	1	244649004	EFCAB2	0.312866	0.871167	-0.246185	0.842153	NA	NA
JHU_1.244653433	rs3006020	1	244653434	EFCAB2	NA	NA	-0.237261	0.850111	NA	NA
JHU_1.244822461	rs10927290	1	244822462	EFCAB2	NA	NA	0.195591	0.880518	NA	NA
JHU_1.244894649	rs112062550	1	244894650	EFCAB2	-0.807462	0.808876	NA	NA	NA	NA
JHU_1.244968131	rs112609682	1	244968132	EFCAB2	NA	NA	0.446387	0.805881	NA	NA
JHU_1.244974063	rs9729467	1	244974064	EFCAB2	NA	NA	0.337872	0.712232	NA	NA
JHU_1.244977036	rs114362725	1	244977037	EFCAB2	NA	NA	0.479891	0.788939	NA	NA
JHU_1.244993678	rs9727460	1	244993679	EFCAB2	-0.520839	0.813676	NA	NA	NA	NA
JHU_1.245108636	rs58934828	1	245108637	EFCAB2	-0.360192	0.817637	NA	NA	NA	NA
JHU_1.245176461	NA	1	245176462	EFCAB2	NA	NA	0.319737	0.847815	NA	NA
JHU_1.245284232	rs74656547	1	245284233	EFCAB2	0.570182	0.812998	NA	NA	NA	NA
JHU_1.245330431	rs145742331	1	245330432	EFCAB2	NA	NA	0.5304	0.87319	NA	NA
JHU_1.245597297	rs12089048	1	245597298	EFCAB2	0.545521	0.78349	NA	NA	NA	NA
JHU_1.245745266	rs1771535	1	245745267	EFCAB2	0.462311	0.806028	NA	NA	NA	NA
JHU_1.245789089	NA	1	245789090	EFCAB2	0.304789	0.864021	NA	NA	NA	NA
JHU_1.245842734	rs12691524	1	245842735	EFCAB2	-0.445777	0.602881	NA	NA	NA	NA
JHU_1.245865423	NA	1	245865424	EFCAB2	NA	NA	-0.420055	0.835314	NA	NA
JHU_1.245925654	rs12062855	1	245925655	EFCAB2	0.376836	0.868236	NA	NA	NA	NA
JHU_1.245961691	rs61831340	1	245961692	EFCAB2	NA	NA	0.237534	0.852883	NA	NA
JHU_1.245995817	rs34677309	1	245995818	EFCAB2	0.472683	0.860399	NA	NA	NA	NA
JHU_1.246017026	NA	1	246017027	EFCAB2	NA	NA	-0.221718	0.871955	NA	NA
JHU_1.246025608	rs1890815	1	246025609	EFCAB2	NA	NA	-0.459497	0.313207	NA	NA
JHU_1.246059088	rs76497203	1	246059089	EFCAB2	-0.618101	0.851016	NA	NA	NA	NA
JHU_1.246112698	rs150182648	1	246112699	EFCAB2	-0.448006	0.881831	NA	NA	NA	NA
JHU_1.246118824	rs7540018	1	246118825	EFCAB2	0.486558	0.870132	NA	NA	NA	NA
JHU_1.246231664	rs12724208	1	246231665	EFCAB2	NA	NA	-0.360103	0.686915	NA	NA
kgp12209974	rs12731953	1	245663434	EFCAB2	NA	NA	-0.337748	0.805688	NA	NA
rs1054148	rs1054148	1	245254650	EFCAB2	-0.294917	0.87067	NA	NA	NA	NA
rs10737891	rs10737891	1	244361577	EFCAB2	NA	NA	-0.205021	0.878086	NA	NA
rs10754459	rs10754459	1	245785508	EFCAB2	-0.507605	0.769787	NA	NA	NA	NA
rs10754494	rs10754494	1	246166728	EFCAB2	NA	NA	-0.29857	0.665192	NA	NA
rs10802304	rs10802304	1	246119155	EFCAB2	-0.459535	0.680289	NA	NA	NA	NA
rs10802309	rs10802309	1	246153941	EFCAB2	0.492613	0.880892	NA	NA	NA	NA
rs10803191	rs10803191	1	244398135	EFCAB2	0.388347	0.872936	NA	NA	NA	NA
rs10803251	rs10803251	1	245173460	EFCAB2	0.347527	0.838103	NA	NA	NA	NA
rs10924286	rs10924286	1	245820169	EFCAB2	0.327074	0.854344	NA	NA	NA	NA
rs10924373	rs10924373	1	246039231	EFCAB2	-0.5069	0.824178	NA	NA	NA	NA
rs10927165	rs10927165	1	244382448	EFCAB2	0.311617	0.872373	NA	NA	NA	NA
rs10927357	rs10927357	1	245129009	EFCAB2	0.509474	0.810048	NA	NA	NA	NA
rs111377364	rs111377364	1	246097577	EFCAB2	-0.496569	0.853371	NA	NA	NA	NA
rs1126065	rs1126065	1	245613630	EFCAB2	NA	NA	0.215902	0.871418	NA	NA
rs1173663	rs1173663	1	245550394	EFCAB2	-0.381241	0.787591	NA	NA	NA	NA
rs1173837	rs1173837	1	245557294	EFCAB2	-0.327624	0.866369	NA	NA	NA	NA
rs11800308	rs11800308	1	245337724	EFCAB2	-0.294743	0.88125	NA	NA	NA	NA
rs11811803	rs11811803	1	244935865	EFCAB2	0.366814	0.859953	NA	NA	NA	NA
rs12030379	rs12030379	1	244549996	EFCAB2	-0.516149	0.824332	NA	NA	NA	NA
rs12038930	rs12038930	1	246000684	EFCAB2	0.472683	0.860399	NA	NA	NA	NA
rs12084046	rs12084046	1	246278250	EFCAB2	NA	NA	0.29365	0.821154	NA	NA
rs12088988	rs12088988	1	245926038	EFCAB2	0.30437	0.878451	NA	NA	NA	NA
rs12134964	rs12134964	1	244894936	EFCAB2	NA	NA	0.405612	0.685173	NA	NA
rs12143947	rs12143947	1	245674896	EFCAB2	NA	NA	-0.402776	0.500486	NA	NA
rs12727340	rs12727340	1	244268866	EFCAB2	-0.291882	0.879672	NA	NA	NA	NA
rs12749525	rs12749525	1	244187594	EFCAB2	-0.710499	0.732624	0.421484	0.848825	NA	NA
rs1771492	rs1771492	1	245728083	EFCAB2	-0.439721	0.858334	NA	NA	NA	NA
rs199959133	rs199959133	1	246086607	EFCAB2	NA	NA	0.238268	0.781353	NA	NA
rs2047762	rs2047762	1	244924975	EFCAB2	-0.54619	0.866865	NA	NA	NA	NA
rs2153399	rs2153399	1	245931557	EFCAB2	NA	NA	-0.363816	0.866245	NA	NA
rs2362255	rs2362255	1	246063859	EFCAB2	-0.354764	0.761081	NA	NA	NA	NA
rs2453193	rs2453193	1	244245181	EFCAB2	-0.513885	0.849114	NA	NA	NA	NA
rs2500490	rs2500490	1	244244187	EFCAB2	-0.331576	0.871886	NA	NA	NA	NA
rs2791399	rs2791399	1	245966242	EFCAB2	NA	NA	0.295639	0.772745	NA	NA
rs2817506	rs2817506	1	245926485	EFCAB2	0.390723	0.730927	NA	NA	NA	NA
rs28416793	rs28416793	1	244358415	EFCAB2	-0.333678	0.864867	NA	NA	NA	NA
rs2941285	rs2941285	1	245403490	EFCAB2	0.459811	0.794876	NA	NA	NA	NA
rs3000684	rs3000684	1	244722867	EFCAB2	NA	NA	0.282585	0.844153	NA	NA
rs3008473	rs3008473	1	245406449	EFCAB2	-0.315471	0.870432	NA	NA	NA	NA
rs3124064	rs3124064	1	244635604	EFCAB2	NA	NA	0.388291	0.82862	NA	NA
rs34568450	rs34568450	1	244489956	EFCAB2	-0.398451	0.818081	NA	NA	NA	NA
rs35580182	rs35580182	1	245965860	EFCAB2	NA	NA	-0.331352	0.872233	NA	NA
rs4654127	rs4654127	1	245992363	EFCAB2	-0.377647	0.715905	NA	NA	NA	NA
rs4654141	rs4654141	1	246021494	EFCAB2	NA	NA	0.358441	0.83964	NA	NA
rs4658417	rs4658417	1	244522070	EFCAB2	NA	NA	0.274483	0.784306	NA	NA
rs4658439	rs4658439	1	245312295	EFCAB2	-0.275048	0.874583	NA	NA	NA	NA
rs4658622	rs4658622	1	244501431	EFCAB2	0.362882	0.735187	NA	NA	NA	NA
rs4658627	rs4658627	1	244511176	EFCAB2	NA	NA	-0.407826	0.335801	NA	NA
rs4658662	rs4658662	1	244922115	EFCAB2	NA	NA	-0.330983	0.623543	NA	NA
rs515513	rs515513	1	244448353	EFCAB2	-0.388933	0.806406	NA	NA	NA	NA
rs58504371	rs58504371	1	245003334	EFCAB2	-0.454364	0.840095	NA	NA	NA	NA
rs600025	rs600025	1	245191095	EFCAB2	NA	NA	0.294028	0.872915	NA	NA
rs60064304	rs60064304	1	244514428	EFCAB2	NA	NA	-0.501751	0.877877	NA	NA
rs61839380	rs61839380	1	246129204	EFCAB2	0.571744	0.789526	NA	NA	NA	NA
rs6428914	rs6428914	1	245486835	EFCAB2	NA	NA	-0.343118	0.777474	NA	NA
rs66670893	rs66670893	1	245267878	EFCAB2	0.33427	0.863183	NA	NA	NA	NA
rs6681796	rs6681796	1	246269452	EFCAB2	NA	NA	-0.244063	0.850125	NA	NA
rs6684360	rs6684360	1	245367534	EFCAB2	0.344169	0.865544	NA	NA	NA	NA
rs6685285	rs6685285	1	244949890	EFCAB2	NA	NA	0.352331	0.747255	NA	NA
rs6688102	rs6688102	1	244456891	EFCAB2	NA	NA	-0.297694	0.88104	NA	NA
rs6697884	rs6697884	1	244921577	EFCAB2	0.446605	0.593134	0.283954	0.738058	NA	NA
rs678004	rs678004	1	244459783	EFCAB2	0.351356	0.823209	-0.232035	0.859196	NA	NA
rs692981	rs692981	1	244165607	EFCAB2	NA	NA	-0.289381	0.879718	NA	NA
rs704656	rs704656	1	245547981	EFCAB2	NA	NA	-0.475377	0.613089	NA	NA
rs72475063	rs72475063	1	245305721	EFCAB2	-0.456448	0.796337	NA	NA	NA	NA
rs72635950	rs72635950	1	245124194	EFCAB2	NA	NA	-0.427592	0.862259	NA	NA
rs72759497	rs72759497	1	244920860	EFCAB2	NA	NA	0.42701	0.83983	NA	NA
rs72766643	rs72766643	1	245967218	EFCAB2	-0.384377	0.863713	NA	NA	NA	NA
rs74153633	rs74153633	1	244354794	EFCAB2	NA	NA	-0.357089	0.867514	NA	NA
rs74486637	rs74486637	1	244399957	EFCAB2	-0.560973	0.843769	NA	NA	NA	NA
rs7524543	rs7524543	1	245116281	EFCAB2	-0.324523	0.880606	NA	NA	NA	NA
rs7528493	rs7528493	1	244891250	EFCAB2	0.772884	0.688624	NA	NA	NA	NA
rs7531729	rs7531729	1	245281678	EFCAB2	NA	NA	0.236173	0.815368	NA	NA
rs7532293	rs7532293	1	245194386	EFCAB2	0.465249	0.770017	NA	NA	NA	NA
rs7536825	rs7536825	1	245703284	EFCAB2	NA	NA	0.234932	0.831398	NA	NA
rs75847920	rs75847920	1	245390946	EFCAB2	0.644901	0.800822	NA	NA	NA	NA
rs75911758	rs75911758	1	245998085	EFCAB2	-0.88711	0.562226	NA	NA	NA	NA
rs76513071	rs76513071	1	246079559	EFCAB2	-0.387932	0.836457	NA	NA	NA	NA
rs80141766	rs80141766	1	245490149	EFCAB2	NA	NA	-0.363969	0.879074	NA	NA
rs80345193	rs80345193	1	245179028	EFCAB2	0.387042	0.779901	NA	NA	NA	NA
rs876736	rs876736	1	244942113	EFCAB2	NA	NA	0.243743	0.867032	NA	NA
rs900892	rs900892	1	244512342	EFCAB2	NA	NA	-0.530627	0.784133	NA	NA
rs9287189	rs9287189	1	246028964	EFCAB2	NA	NA	-0.345604	0.721008	NA	NA
rs956706	rs956706	1	246097156	EFCAB2	NA	NA	-0.216428	0.868307	NA	NA
rs9728553	rs9728553	1	246032987	EFCAB2	NA	NA	0.278029	0.798425	NA	NA
rs9804028	rs9804028	1	246017897	EFCAB2	NA	NA	0.302091	0.605868	NA	NA
JHU_1.63382832	rs115953116	1	63382833	EFCAB7	0.733664	0.866395	NA	NA	NA	NA
JHU_1.63496826	rs4492653	1	63496827	EFCAB7	0.634737	0.541922	NA	NA	NA	NA
JHU_1.63650035	rs17838098	1	63650036	EFCAB7	0.420097	0.877297	NA	NA	NA	NA
JHU_1.64032283	rs1740396	1	64032284	EFCAB7	0.547751	0.832761	NA	NA	NA	NA
JHU_1.64095835	rs76415925	1	64095836	EFCAB7	0.601377	0.878181	NA	NA	NA	NA
JHU_1.64473071	rs74078189	1	64473072	EFCAB7	0.875383	0.848061	NA	NA	NA	NA
JHU_1.64946582	NA	1	64946583	EFCAB7	NA	NA	-0.514921	0.762706	NA	NA
rs1027520	rs1027520	1	63513116	EFCAB7	-0.423186	0.844069	NA	NA	NA	NA
rs10493358	rs10493358	1	64812821	EFCAB7	-0.462011	0.843842	NA	NA	NA	NA
rs10789152	rs10789152	1	64709891	EFCAB7	-0.532492	0.800422	-0.374718	0.608209	NA	NA
rs10889401	rs10889401	1	63540667	EFCAB7	-0.392607	0.871104	NA	NA	NA	NA
rs10889478	rs10889478	1	64804890	EFCAB7	0.528731	0.815083	NA	NA	NA	NA
rs11208143	rs11208143	1	63632518	EFCAB7	NA	NA	0.305558	0.837866	NA	NA
rs11208420	rs11208420	1	64790514	EFCAB7	-0.496911	0.834357	NA	NA	NA	NA
rs11585289	rs11585289	1	63605601	EFCAB7	0.418192	0.86892	NA	NA	NA	NA
rs11588217	rs11588217	1	64727239	EFCAB7	0.677847	0.749869	NA	NA	NA	NA
rs12035924	rs12035924	1	65000767	EFCAB7	-0.632492	0.75489	NA	NA	NA	NA
rs12091913	rs12091913	1	63496207	EFCAB7	0.634737	0.541922	NA	NA	NA	NA
rs12748918	rs12748918	1	63616864	EFCAB7	NA	NA	0.282477	0.855005	NA	NA
rs1333731	rs1333731	1	63417567	EFCAB7	NA	NA	0.297378	0.820603	NA	NA
rs1353799	rs1353799	1	63621743	EFCAB7	NA	NA	-0.241291	0.865238	NA	NA
rs1436744	rs1436744	1	65015919	EFCAB7	NA	NA	-0.365942	0.752832	NA	NA
rs1498930	rs1498930	1	63580025	EFCAB7	NA	NA	0.372414	0.832035	NA	NA
rs1498934	rs1498934	1	63561813	EFCAB7	NA	NA	0.460212	0.776771	NA	NA
rs17124721	rs17124721	1	63622166	EFCAB7	NA	NA	-0.339594	0.85589	NA	NA
rs1884467	rs1884467	1	64078425	EFCAB7	0.669216	0.833053	NA	NA	NA	NA
rs200962039	rs200962039	1	64949556	EFCAB7	NA	NA	-0.399286	0.848448	NA	NA
rs2029868	rs2029868	1	64698411	EFCAB7	-0.669839	0.636577	NA	NA	NA	NA
rs2269233	rs2269233	1	64119346	EFCAB7	NA	NA	-0.320612	0.774939	NA	NA
rs2269234	rs2269234	1	64118976	EFCAB7	NA	NA	-0.276405	0.819432	NA	NA
rs2269235	rs2269235	1	64118915	EFCAB7	NA	NA	-0.276405	0.819432	NA	NA
rs2269238	rs2269238	1	64117537	EFCAB7	NA	NA	-0.289662	0.79555	NA	NA
rs2269248	rs2269248	1	64102114	EFCAB7	-0.558972	0.74082	NA	NA	NA	NA
rs307343	rs307343	1	64991426	EFCAB7	0.399543	0.879041	NA	NA	NA	NA
rs368469038	rs368469038	1	63555188	EFCAB7	NA	NA	0.585307	0.486408	NA	NA
rs3790858	rs3790858	1	64111548	EFCAB7	NA	NA	-0.363422	0.846053	NA	NA
rs4306167	rs4306167	1	64637880	EFCAB7	NA	NA	-0.398738	0.820589	NA	NA
rs4565754	rs4565754	1	64624403	EFCAB7	NA	NA	-0.315817	0.867397	NA	NA
rs4915914	rs4915914	1	64177299	EFCAB7	0.449517	0.871013	NA	NA	NA	NA
rs56320544	rs56320544	1	63547902	EFCAB7	0.98181	0.792095	NA	NA	NA	NA
rs596504	rs596504	1	64997130	EFCAB7	-0.465251	0.787369	NA	NA	NA	NA
rs59760342	rs59760342	1	64089770	EFCAB7	NA	NA	0.330097	0.859739	NA	NA
rs59853975	rs59853975	1	63270054	EFCAB7	-0.610028	0.87328	NA	NA	NA	NA
rs6587999	rs6587999	1	63446511	EFCAB7	NA	NA	0.389717	0.793159	NA	NA
rs6588015	rs6588015	1	63638714	EFCAB7	NA	NA	0.261018	0.871955	NA	NA
rs6661668	rs6661668	1	63696679	EFCAB7	0.42711	0.873565	NA	NA	NA	NA
rs6683386	rs6683386	1	63452363	EFCAB7	0.491954	0.858643	NA	NA	NA	NA
rs6683502	rs6683502	1	64762259	EFCAB7	-0.544805	0.689324	-0.245707	0.855179	NA	NA
rs6694848	rs6694848	1	63503606	EFCAB7	-0.483519	0.877205	0.300522	0.857102	NA	NA
rs6695800	rs6695800	1	63521348	EFCAB7	0.734431	0.625516	NA	NA	NA	NA
rs6696216	rs6696216	1	63452419	EFCAB7	0.519878	0.769787	NA	NA	NA	NA
rs685458	rs685458	1	64295971	EFCAB7	0.430615	0.838041	NA	NA	NA	NA
rs705540	rs705540	1	64725787	EFCAB7	-0.521085	0.790153	NA	NA	NA	NA
rs705551	rs705551	1	64737015	EFCAB7	-0.461081	0.771006	NA	NA	NA	NA
rs72674274	rs72674274	1	63640175	EFCAB7	NA	NA	-0.327817	0.828913	NA	NA
rs74516893	rs74516893	1	63501280	EFCAB7	NA	NA	0.510147	0.837689	NA	NA
rs7515650	rs7515650	1	63650851	EFCAB7	NA	NA	0.447673	0.730079	NA	NA
rs7537459	rs7537459	1	63533935	EFCAB7	NA	NA	-0.264383	0.85668	NA	NA
rs76657146	rs76657146	1	63601808	EFCAB7	NA	NA	-0.379916	0.821921	NA	NA
rs825203	rs825203	1	64773328	EFCAB7	-0.602565	0.620606	NA	NA	NA	NA
rs825241	rs825241	1	64747636	EFCAB7	-0.471835	0.786913	NA	NA	NA	NA
rs957576	rs957576	1	64784574	EFCAB7	0.395259	0.87387	NA	NA	NA	NA
JHU_1.15174787	rs11586321	1	15174788	EFHD2	NA	NA	-0.209978	0.816253	NA	NA
JHU_1.15194469	rs56109791	1	15194470	EFHD2	-0.142777	0.878539	NA	NA	NA	NA
JHU_1.15194558	rs112936470	1	15194559	EFHD2	NA	NA	-0.320563	0.643745	NA	NA
JHU_1.15213684	rs4661542	1	15213685	EFHD2	NA	NA	-0.225128	0.833634	NA	NA
JHU_1.15214693	rs2803402	1	15214694	EFHD2	-0.385165	0.520821	NA	NA	NA	NA
JHU_1.15554240	NA	1	15554241	EFHD2	-0.20104	0.754223	-0.185081	0.714119	NA	NA
JHU_1.15555615	rs12734436	1	15555616	EFHD2	-0.15867	0.779655	NA	NA	NA	NA
JHU_1.15608876	rs575530	1	15608877	EFHD2	-0.133936	0.870008	NA	NA	NA	NA
JHU_1.15608894	rs575487	1	15608895	EFHD2	-0.133936	0.870008	NA	NA	NA	NA
JHU_1.15746068	rs2496314	1	15746069	EFHD2	-0.142295	0.85795	NA	NA	NA	NA
JHU_1.15816771	rs61781042	1	15816772	EFHD2	NA	NA	-0.141271	0.842902	NA	NA
JHU_1.16015756	NA	1	16015757	EFHD2	0.265443	0.807191	NA	NA	NA	NA
JHU_1.16069927	rs74054849	1	16069928	EFHD2	0.155822	0.796337	NA	NA	NA	NA
JHU_1.16129578	rs72647179	1	16129579	EFHD2	-0.123459	0.862653	NA	NA	NA	NA
JHU_1.16152675	NA	1	16152676	EFHD2	-0.113445	0.85984	NA	NA	NA	NA
JHU_1.16525886	rs221033	1	16525887	EFHD2	NA	NA	-0.155439	0.851263	NA	NA
JHU_1.16674504	NA	1	16674505	EFHD2	-0.249832	0.717726	-0.169652	0.868003	NA	NA
exm21136	NA	1	16375510	EFHD2	-0.125533	0.869799	NA	NA	NA	NA
kgp5460547	NA	1	15469482	EFHD2	NA	NA	0.152282	0.827742	NA	NA
rs10489354	rs10489354	1	15144305	EFHD2	0.127913	0.834709	NA	NA	NA	NA
rs10927493	rs10927493	1	14994621	EFHD2	NA	NA	-0.12143	0.853592	NA	NA
rs12564579	rs12564579	1	15197814	EFHD2	-0.144913	0.842373	NA	NA	NA	NA
rs12568933	rs12568933	1	15127627	EFHD2	0.130607	0.840571	NA	NA	NA	NA
rs1316257	rs1316257	1	15323416	EFHD2	NA	NA	-0.10706	0.868648	NA	NA
rs16849136	rs16849136	1	15320461	EFHD2	NA	NA	-0.102399	0.869534	NA	NA
rs16851112	rs16851112	1	15328697	EFHD2	0.196592	0.805833	NA	NA	NA	NA
rs16851970	rs16851970	1	16044401	EFHD2	-0.127376	0.838041	-0.143525	0.644442	NA	NA
rs16852052	rs16852052	1	16201502	EFHD2	-0.139678	0.869941	NA	NA	NA	NA
rs2050126	rs2050126	1	15056175	EFHD2	NA	NA	0.180872	0.858723	NA	NA
rs221031	rs221031	1	16524869	EFHD2	NA	NA	-0.188278	0.700732	NA	NA
rs28616748	rs28616748	1	16424085	EFHD2	NA	NA	0.121617	0.866245	NA	NA
rs28678205	rs28678205	1	16418285	EFHD2	-0.181683	0.659942	NA	NA	NA	NA
rs28757713	rs28757713	1	16422010	EFHD2	-0.247134	0.706078	-0.165068	0.870346	NA	NA
rs2983160	rs2983160	1	16621432	EFHD2	NA	NA	0.179816	0.797282	NA	NA
rs35442415	rs35442415	1	15553483	EFHD2	-0.15861	0.76627	NA	NA	NA	NA
rs3845590	rs3845590	1	15138738	EFHD2	-0.184561	0.601217	NA	NA	NA	NA
rs4646099	rs4646099	1	15820051	EFHD2	-0.202356	0.874418	NA	NA	NA	NA
rs4661299	rs4661299	1	15029260	EFHD2	NA	NA	0.140446	0.851484	NA	NA
rs4661661	rs4661661	1	16161836	EFHD2	-0.114191	0.876426	NA	NA	NA	NA
rs572953	rs572953	1	15609117	EFHD2	-0.133936	0.870008	NA	NA	NA	NA
rs60181764	rs60181764	1	15747831	EFHD2	-0.241091	0.882408	-0.259485	0.805518	NA	NA
rs61744357	rs61744357	1	16134072	EFHD2	-0.135516	0.812133	NA	NA	NA	NA
rs61774066	rs61774066	1	14960378	EFHD2	-0.20272	0.829452	-0.157391	0.876925	NA	NA
rs62621224	rs62621224	1	16065136	EFHD2	-0.213382	0.830875	-0.262113	0.477727	NA	NA
rs6429732	rs6429732	1	15558938	EFHD2	-0.146648	0.85984	-0.125538	0.87265	NA	NA
rs6603884	rs6603884	1	16492862	EFHD2	NA	NA	0.122766	0.858324	NA	NA
rs6604909	rs6604909	1	16371932	EFHD2	0.115569	0.881328	NA	NA	NA	NA
rs6671788	NA	1	15130227	EFHD2	-0.120805	0.873443	NA	NA	NA	NA
rs6679057	rs6679057	1	15264410	EFHD2	NA	NA	-0.116414	0.852306	NA	NA
rs72881520	rs72881520	1	15741860	EFHD2	NA	NA	0.227639	0.829428	NA	NA
rs72882505	rs72882505	1	16151285	EFHD2	-0.135409	0.812595	NA	NA	NA	NA
rs74058927	rs74058927	1	14973245	EFHD2	-0.139702	0.815139	-0.106039	0.875512	NA	NA
rs74059668	rs74059668	1	15257276	EFHD2	NA	NA	-0.109279	0.878911	NA	NA
rs74754043	NA	1	16470686	EFHD2	NA	NA	0.227843	0.879376	NA	NA
rs7525175	rs7525175	1	15210141	EFHD2	-0.12562	0.864656	NA	NA	NA	NA
rs7552296	rs7552296	1	15279601	EFHD2	NA	NA	0.143694	0.8392	NA	NA
rs924206	rs924206	1	16495998	EFHD2	NA	NA	0.123113	0.780975	NA	NA
JHU_1.154256049	NA	1	154256050	EFNA1	NA	NA	-0.800334	0.838197	NA	NA
JHU_1.154394071	rs4556347	1	154394072	EFNA1	NA	NA	0.523042	0.87993	NA	NA
JHU_1.154403554	rs146922583	1	154403555	EFNA1	NA	NA	1.29017	0.83914	NA	NA
JHU_1.154421353	rs28638007	1	154421354	EFNA1	NA	NA	-0.752065	0.631871	NA	NA
JHU_1.154450920	rs72698160	1	154450921	EFNA1	NA	NA	1.29017	0.83914	NA	NA
JHU_1.154609463	NA	1	154609464	EFNA1	NA	NA	1.29017	0.83914	NA	NA
JHU_1.154613063	rs4845386	1	154613064	EFNA1	-0.617259	0.760126	NA	NA	NA	NA
JHU_1.155443282	NA	1	155443283	EFNA1	NA	NA	-0.922458	0.87946	NA	NA
JHU_1.155573851	rs113850102	1	155573852	EFNA1	NA	NA	-1.39319	0.770892	NA	NA
kgp15419481	rs17843865	1	154570903	EFNA1	-1.11462	0.852936	NA	NA	NA	NA
rs10752605	rs10752605	1	154627213	EFNA1	-0.556882	0.821125	0.676866	0.733869	NA	NA
rs10908436	rs10908436	1	154733000	EFNA1	NA	NA	0.638018	0.793193	NA	NA
rs11264222	rs11264222	1	154554357	EFNA1	-0.815963	0.558795	NA	NA	NA	NA
rs11264248	rs11264248	1	154688197	EFNA1	NA	NA	-0.518147	0.872008	NA	NA
rs11264275	rs11264275	1	154825270	EFNA1	-0.792336	0.810801	NA	NA	NA	NA
rs11264371	rs11264371	1	155412037	EFNA1	NA	NA	-0.548225	0.864078	NA	NA
rs11584630	rs11584630	1	154807935	EFNA1	NA	NA	0.768618	0.753556	NA	NA
rs12083537	rs12083537	1	154381103	EFNA1	0.682996	0.754627	0.822616	0.621977	NA	NA
rs12092890	rs12092890	1	154608570	EFNA1	NA	NA	-0.690113	0.683365	NA	NA
rs1218578	rs1218578	1	154810030	EFNA1	NA	NA	-0.481873	0.873367	NA	NA
rs1573201	rs1573201	1	154770857	EFNA1	NA	NA	0.882774	0.860471	NA	NA
rs1685633	rs1685633	1	154291718	EFNA1	0.611363	0.877498	NA	NA	NA	NA
rs17654071	rs17654071	1	154369252	EFNA1	NA	NA	0.883642	0.741767	NA	NA
rs201335322	rs201335322	1	154415264	EFNA1	0.613523	0.878216	0.907553	0.697818	NA	NA
rs2072660	rs2072660	1	154548721	EFNA1	-0.524241	0.834272	NA	NA	NA	NA
rs2072661	NA	1	154548880	EFNA1	-0.788994	0.684704	NA	NA	NA	NA
rs2229237	rs2229237	1	154401796	EFNA1	-0.679432	0.870314	NA	NA	NA	NA
rs2229238	rs2229238	1	154437896	EFNA1	0.533506	0.86939	-0.635844	0.830014	NA	NA
rs2275075	rs2275075	1	156040310	EFNA1	-0.552898	0.861712	NA	NA	NA	NA
rs3738032	rs3738032	1	154573419	EFNA1	-0.60161	0.838103	NA	NA	NA	NA
rs4474240	rs4474240	1	154457855	EFNA1	0.799714	0.357011	NA	NA	NA	NA
rs4537545	rs4537545	1	154418879	EFNA1	0.550812	0.814887	-0.692044	0.687084	NA	NA
rs4845618	rs4845618	1	154400015	EFNA1	NA	NA	0.564294	0.821632	NA	NA
rs4845623	rs4845623	1	154415777	EFNA1	NA	NA	-0.770452	0.516953	NA	NA
rs4845625	rs4845625	1	154422067	EFNA1	NA	NA	-0.752065	0.631871	NA	NA
rs4845671	rs4845671	1	154755126	EFNA1	-0.50441	0.853537	NA	NA	NA	NA
rs577492	rs577492	1	156100739	EFNA1	0.583232	0.83961	NA	NA	NA	NA
rs61812563	rs61812563	1	154357597	EFNA1	NA	NA	-0.544502	0.879659	NA	NA
rs6678164	rs6678164	1	154516571	EFNA1	0.724437	0.642883	NA	NA	NA	NA
rs6684439	rs6684439	1	154395839	EFNA1	NA	NA	1.1085	0.180016	NA	NA
rs6696760	rs6696760	1	154673755	EFNA1	-0.603551	0.792085	NA	NA	NA	NA
rs6699043	rs6699043	1	154913021	EFNA1	NA	NA	-0.638445	0.839398	NA	NA
rs693671	rs693671	1	156093195	EFNA1	-0.527171	0.829312	NA	NA	NA	NA
rs72700226	rs72700226	1	154710922	EFNA1	0.774551	0.806847	NA	NA	NA	NA
rs72993369	rs72993369	1	154836418	EFNA1	NA	NA	-0.570286	0.879619	NA	NA
rs74610158	rs74610158	1	156048559	EFNA1	NA	NA	-1.45648	0.659233	NA	NA
rs7514452	rs7514452	1	154438084	EFNA1	0.533506	0.86939	-0.635844	0.830014	NA	NA
rs7529229	rs7529229	1	154420778	EFNA1	0.550812	0.814887	-0.692044	0.687084	NA	NA
rs7543897	rs7543897	1	154678986	EFNA1	NA	NA	-0.802622	0.855209	NA	NA
rs7553195	rs7553195	1	154837796	EFNA1	NA	NA	0.751347	0.611573	NA	NA
rs7553796	rs7553796	1	154404406	EFNA1	NA	NA	-0.72698	0.625498	NA	NA
rs78794625	rs78794625	1	154547167	EFNA1	-0.90099	0.719657	NA	NA	NA	NA
rs884617	rs884617	1	154600998	EFNA1	-0.602443	0.769689	NA	NA	NA	NA
rs905938	rs905938	1	154991389	EFNA1	NA	NA	-0.685023	0.868288	NA	NA
rs9426823	rs9426823	1	154568665	EFNA1	NA	NA	0.682721	0.761399	NA	NA
JHU_1.154787049	rs80285095	1	154787050	EFNA3	-0.965615	0.838901	NA	NA	NA	NA
JHU_1.154983631	rs60897422	1	154983632	EFNA3	NA	NA	-1.07228	0.720285	NA	NA
JHU_1.155589790	NA	1	155589791	EFNA3	NA	NA	0.627865	0.789714	NA	NA
JHU_1.155611989	rs4638121	1	155611990	EFNA3	NA	NA	0.848741	0.586694	NA	NA
JHU_1.155635599	rs9426927	1	155635600	EFNA3	NA	NA	0.812444	0.747747	NA	NA
kgp15407355	rs2232635	1	154966221	EFNA3	0.775864	0.85707	NA	NA	NA	NA
rs12023499	rs12023499	1	155031376	EFNA3	NA	NA	-0.729879	0.656162	NA	NA
rs12083537	rs12083537	1	154381103	EFNA3	0.587628	0.855127	NA	NA	NA	NA
rs1218556	rs1218556	1	154821134	EFNA3	NA	NA	1.08545	0.862332	NA	NA
rs13376333	rs13376333	1	154814353	EFNA3	-0.591396	0.800341	NA	NA	NA	NA
rs1627630	rs1627630	1	155828911	EFNA3	NA	NA	0.713421	0.849329	NA	NA
rs1685633	rs1685633	1	154291718	EFNA3	0.780437	0.795595	NA	NA	NA	NA
rs1702177	rs1702177	1	154776886	EFNA3	NA	NA	-0.684829	0.745019	NA	NA
rs17381047	rs17381047	1	155983648	EFNA3	-0.848048	0.419342	NA	NA	NA	NA
rs1810068	rs1810068	1	154797832	EFNA3	-0.775184	0.854978	NA	NA	NA	NA
rs4240872	rs4240872	1	154436195	EFNA3	0.445385	0.870238	NA	NA	NA	NA
rs512551	rs512551	1	155658672	EFNA3	NA	NA	0.732916	0.817244	NA	NA
rs601103	rs601103	1	155628219	EFNA3	NA	NA	0.507102	0.829675	NA	NA
rs617232	rs617232	1	155643147	EFNA3	NA	NA	0.848741	0.586694	NA	NA
rs61756357	rs61756357	1	155150593	EFNA3	-1.21337	0.854804	NA	NA	NA	NA
rs61812563	rs61812563	1	154357597	EFNA3	-0.529011	0.877297	NA	NA	NA	NA
rs6426905	rs6426905	1	154706620	EFNA3	NA	NA	-0.711426	0.608209	NA	NA
rs6426987	rs6426987	1	154815257	EFNA3	NA	NA	0.528049	0.856656	NA	NA
rs6658392	rs6658392	1	154815051	EFNA3	0.485573	0.877112	NA	NA	NA	NA
rs6660884	rs6660884	1	155026114	EFNA3	NA	NA	-0.775436	0.759149	NA	NA
rs6666258	rs6666258	1	154814268	EFNA3	-0.555985	0.835654	NA	NA	NA	NA
rs6666891	rs6666891	1	154814917	EFNA3	0.485573	0.877112	NA	NA	NA	NA
rs6684439	rs6684439	1	154395839	EFNA3	0.601177	0.866855	-0.592646	0.870553	NA	NA
rs72993369	rs72993369	1	154836418	EFNA3	-0.562406	0.87316	NA	NA	NA	NA
rs72993370	rs72993370	1	154837716	EFNA3	-1.13221	0.847443	1.21809	0.808568	NA	NA
rs74118445	NA	1	155292075	EFNA3	NA	NA	0.911165	0.877569	NA	NA
rs74520550	rs74520550	1	155006450	EFNA3	-0.821528	0.870125	NA	NA	NA	NA
rs7547072	rs7547072	1	154639255	EFNA3	NA	NA	-0.480861	0.879847	NA	NA
rs75486281	rs75486281	1	154283496	EFNA3	0.856008	0.783308	NA	NA	NA	NA
rs822021	rs822021	1	155755097	EFNA3	NA	NA	0.713421	0.849329	NA	NA
rs8454	rs8454	1	154929604	EFNA3	0.824506	0.663488	NA	NA	NA	NA
rs849712	rs849712	1	155737385	EFNA3	NA	NA	0.736767	0.834599	NA	NA
rs928596	rs928596	1	155947875	EFNA3	-0.618953	0.877833	NA	NA	NA	NA
rs9426823	rs9426823	1	154568665	EFNA3	0.59281	0.829707	NA	NA	NA	NA
JHU_1.154421353	rs28638007	1	154421354	EFNA4	NA	NA	-0.299578	0.877787	NA	NA
JHU_1.154511501	rs12136771	1	154511502	EFNA4	NA	NA	0.541697	0.822294	NA	NA
JHU_1.154711415	rs114756908	1	154711416	EFNA4	-0.568141	0.828165	NA	NA	NA	NA
JHU_1.154795237	rs10908442	1	154795238	EFNA4	NA	NA	-0.335838	0.848004	NA	NA
JHU_1.154804370	rs78941048	1	154804371	EFNA4	NA	NA	-0.840137	0.802459	NA	NA
JHU_1.155022196	rs114978918	1	155022197	EFNA4	0.766185	0.698741	NA	NA	NA	NA
JHU_1.155443282	NA	1	155443283	EFNA4	NA	NA	-0.57928	0.849744	NA	NA
JHU_1.155616480	rs112845307	1	155616481	EFNA4	-0.703329	0.78149	NA	NA	NA	NA
JHU_1.155744508	rs112412750	1	155744509	EFNA4	NA	NA	-0.772899	0.740749	NA	NA
kgp15407355	rs2232635	1	154966221	EFNA4	NA	NA	-0.466902	0.852051	NA	NA
kgp354606	NA	1	154321663	EFNA4	NA	NA	0.396069	0.879485	NA	NA
rs1010225	rs1010225	1	154792825	EFNA4	NA	NA	0.564312	0.816038	NA	NA
rs1044013	rs1044013	1	154243115	EFNA4	-0.513342	0.869208	NA	NA	NA	NA
rs10908481	rs10908481	1	155713650	EFNA4	-0.677895	0.790808	NA	NA	NA	NA
rs10908840	NA	1	154459477	EFNA4	NA	NA	0.599513	0.793253	NA	NA
rs114218266	rs114218266	1	155451343	EFNA4	-0.899824	0.712627	NA	NA	NA	NA
rs115152457	rs115152457	1	155153736	EFNA4	-0.653649	0.87355	NA	NA	NA	NA
rs11577297	rs11577297	1	154766100	EFNA4	0.459761	0.845723	NA	NA	NA	NA
rs11804231	rs11804231	1	154729941	EFNA4	-0.408697	0.865564	NA	NA	NA	NA
rs1194594	rs1194594	1	154244854	EFNA4	0.525039	0.873039	NA	NA	NA	NA
rs12076073	rs12076073	1	154944156	EFNA4	NA	NA	0.305213	0.876942	NA	NA
rs1218578	rs1218578	1	154810030	EFNA4	-0.395782	0.845298	NA	NA	NA	NA
rs1552483	rs1552483	1	154324898	EFNA4	-0.495939	0.865811	0.363473	0.8748	NA	NA
rs1556488	rs1556488	1	155540660	EFNA4	NA	NA	-0.309036	0.848119	NA	NA
rs201335322	rs201335322	1	154415264	EFNA4	0.528103	0.864425	NA	NA	NA	NA
rs2297480	rs2297480	1	155279482	EFNA4	-0.441786	0.834718	NA	NA	NA	NA
rs2297775	rs2297775	1	155735012	EFNA4	-0.677895	0.790808	NA	NA	NA	NA
rs34245846	rs34245846	1	154831143	EFNA4	0.534669	0.684381	NA	NA	NA	NA
rs35154152	rs35154152	1	155172725	EFNA4	0.386236	0.878216	-0.328331	0.837336	NA	NA
rs3738590	rs3738590	1	155630752	EFNA4	NA	NA	-0.693028	0.25593	NA	NA
rs4074436	rs4074436	1	154531910	EFNA4	NA	NA	0.55978	0.780559	NA	NA
rs4474240	rs4474240	1	154457855	EFNA4	NA	NA	-0.31983	0.842527	NA	NA
rs4845404	rs4845404	1	155007293	EFNA4	-0.489361	0.832276	NA	NA	NA	NA
rs4845625	rs4845625	1	154422067	EFNA4	NA	NA	-0.299578	0.877787	NA	NA
rs61355614	rs61355614	1	154210941	EFNA4	NA	NA	-0.368298	0.855163	NA	NA
rs61730947	rs61730947	1	155007181	EFNA4	0.543109	0.847202	NA	NA	NA	NA
rs6684439	rs6684439	1	154395839	EFNA4	0.501473	0.845298	NA	NA	NA	NA
rs72700220	NA	1	154694172	EFNA4	0.631158	0.871868	NA	NA	NA	NA
rs7518199	rs7518199	1	154407419	EFNA4	NA	NA	0.35184	0.838211	NA	NA
rs7528803	rs7528803	1	154668893	EFNA4	0.586864	0.777729	NA	NA	NA	NA
rs7528919	rs7528919	1	154699134	EFNA4	-0.802335	0.722003	NA	NA	NA	NA
rs822490	rs822490	1	155822971	EFNA4	0.50879	0.878011	NA	NA	NA	NA
rs822508	rs822508	1	155850558	EFNA4	0.542945	0.821252	NA	NA	NA	NA
JHU_1.230529590	rs66813899	1	230529591	EGLN1	NA	NA	-0.154217	0.828581	NA	NA
JHU_1.230531963	NA	1	230531964	EGLN1	0.287126	0.838335	NA	NA	NA	NA
JHU_1.230684327	rs11122532	1	230684328	EGLN1	NA	NA	0.13061	0.798173	NA	NA
JHU_1.230705360	rs10158685	1	230705361	EGLN1	0.219639	0.860721	NA	NA	NA	NA
JHU_1.230828537	rs61829762	1	230828538	EGLN1	0.215113	0.849947	0.130812	0.610065	NA	NA
JHU_1.231320094	rs114117548	1	231320095	EGLN1	NA	NA	0.147188	0.749803	NA	NA
JHU_1.231620545	NA	1	231620546	EGLN1	-0.485038	0.863947	NA	NA	NA	NA
JHU_1.231713042	rs1655289	1	231713043	EGLN1	NA	NA	0.129564	0.754231	NA	NA
JHU_1.231715959	NA	1	231715960	EGLN1	NA	NA	-0.134282	0.802566	NA	NA
JHU_1.231720658	NA	1	231720659	EGLN1	NA	NA	0.131918	0.763975	NA	NA
JHU_1.231721968	rs201364961	1	231721969	EGLN1	NA	NA	0.113018	0.841078	NA	NA
JHU_1.231944718	rs55905174	1	231944719	EGLN1	-0.541585	0.867517	NA	NA	NA	NA
JHU_1.232137116	rs3121909	1	232137117	EGLN1	-0.370944	0.603586	NA	NA	NA	NA
JHU_1.232267644	rs74144217	1	232267645	EGLN1	NA	NA	-0.137096	0.875445	NA	NA
JHU_1.232514872	rs114868545	1	232514873	EGLN1	-0.331851	0.874418	NA	NA	NA	NA
exm159094	rs821617	1	232144887	EGLN1	-0.319068	0.772796	NA	NA	NA	NA
rs11122347	rs11122347	1	231972026	EGLN1	NA	NA	-0.115531	0.856341	NA	NA
rs11122563	rs11122563	1	230772682	EGLN1	0.221766	0.872588	NA	NA	NA	NA
rs111989950	rs111989950	1	232470940	EGLN1	0.313188	0.848268	NA	NA	NA	NA
rs12048739	NA	1	231316174	EGLN1	-0.247398	0.872905	NA	NA	NA	NA
rs12082061	rs12082061	1	230924905	EGLN1	-0.247044	0.766193	NA	NA	NA	NA
rs12093178	rs12093178	1	231066697	EGLN1	-0.314868	0.873543	NA	NA	NA	NA
rs12731961	rs12731961	1	230923313	EGLN1	-0.261904	0.834359	NA	NA	NA	NA
rs1327696	rs1327696	1	230701565	EGLN1	NA	NA	-0.097086	0.857102	NA	NA
rs1411769	rs1411769	1	232227786	EGLN1	0.255975	0.833395	NA	NA	NA	NA
rs1411771	rs1411771	1	232174775	EGLN1	NA	NA	-0.132834	0.769407	NA	NA
rs1538974	rs1538974	1	231828596	EGLN1	NA	NA	0.114566	0.874466	NA	NA
rs1655305	rs1655305	1	231727447	EGLN1	NA	NA	0.119583	0.828581	NA	NA
rs16852629	rs16852629	1	230907898	EGLN1	-0.280009	0.878659	NA	NA	NA	NA
rs16854957	rs16854957	1	231912893	EGLN1	0.363621	0.458236	0.113645	0.835759	NA	NA
rs16856299	rs16856299	1	232169637	EGLN1	0.347573	0.727329	NA	NA	NA	NA
rs16856358	rs16856358	1	232181278	EGLN1	0.337147	0.780445	NA	NA	NA	NA
rs16856996	rs16856996	1	232540391	EGLN1	-0.346769	0.867125	NA	NA	NA	NA
rs17176304	rs17176304	1	232509380	EGLN1	-0.295513	0.835556	NA	NA	NA	NA
rs2071404	rs2071404	1	230850940	EGLN1	NA	NA	0.13292	0.876876	NA	NA
rs2236063	rs2236063	1	231301889	EGLN1	NA	NA	-0.253159	0.701475	NA	NA
rs2478545	rs2478545	1	230844121	EGLN1	NA	NA	0.118056	0.72122	NA	NA
rs2808611	rs2808611	1	231548480	EGLN1	-0.281524	0.796373	NA	NA	NA	NA
rs3789647	rs3789647	1	230816269	EGLN1	0.347038	0.583778	0.164404	0.485158	NA	NA
rs3790958	rs3790958	1	230897724	EGLN1	0.523684	0.748542	NA	NA	NA	NA
rs3923542	rs3923542	1	231211408	EGLN1	NA	NA	-0.123341	0.819253	NA	NA
rs4317791	rs4317791	1	231158283	EGLN1	NA	NA	-0.191117	0.857102	NA	NA
rs4332346	rs4332346	1	231179929	EGLN1	NA	NA	0.121858	0.855005	NA	NA
rs4564083	rs4564083	1	232411985	EGLN1	NA	NA	-0.191029	0.858192	NA	NA
rs4658913	rs4658913	1	231160646	EGLN1	NA	NA	0.0987766	0.880377	NA	NA
rs4847017	rs4847017	1	230905723	EGLN1	-0.26302	0.876234	NA	NA	NA	NA
rs503633	rs503633	1	231389097	EGLN1	-0.201783	0.877782	NA	NA	NA	NA
rs5049	rs5049	1	230850083	EGLN1	NA	NA	0.120449	0.841069	NA	NA
rs539699	rs539699	1	231406961	EGLN1	0.240083	0.872351	NA	NA	NA	NA
rs551480	rs551480	1	231365440	EGLN1	NA	NA	-0.0914654	0.876434	NA	NA
rs55798110	rs55798110	1	232443063	EGLN1	0.285679	0.861669	NA	NA	NA	NA
rs56178715	rs56178715	1	231165877	EGLN1	NA	NA	-0.0993039	0.875141	NA	NA
rs58201749	rs58201749	1	232553739	EGLN1	NA	NA	0.16623	0.608881	NA	NA
rs60359103	rs60359103	1	231310343	EGLN1	0.344204	0.849872	NA	NA	NA	NA
rs61828616	rs61828616	1	230817480	EGLN1	0.429696	0.797628	0.188109	0.808142	NA	NA
rs6424228	rs6424228	1	232558345	EGLN1	NA	NA	0.163917	0.628203	NA	NA
rs6541330	rs6541330	1	230884363	EGLN1	NA	NA	-0.0934238	0.877781	NA	NA
rs662140	rs662140	1	232497630	EGLN1	-0.257702	0.879566	NA	NA	NA	NA
rs6675755	rs6675755	1	230643364	EGLN1	NA	NA	0.0989888	0.867477	NA	NA
rs6687360	rs6687360	1	230844992	EGLN1	-0.23823	0.842599	-0.112138	0.823457	NA	NA
rs6697412	rs6697412	1	231246212	EGLN1	NA	NA	0.0968837	0.874512	NA	NA
rs6698332	rs6698332	1	232006959	EGLN1	NA	NA	0.190072	0.820558	NA	NA
rs73093444	rs73093444	1	231997476	EGLN1	0.37073	0.871483	NA	NA	NA	NA
rs73108008	rs73108008	1	230708964	EGLN1	NA	NA	0.153234	0.803979	NA	NA
rs740492	rs740492	1	230711435	EGLN1	-0.464643	0.78187	NA	NA	NA	NA
rs74143805	NA	1	231442063	EGLN1	0.331908	0.863371	NA	NA	NA	NA
rs74751003	rs74751003	1	232405605	EGLN1	0.502777	0.730939	NA	NA	NA	NA
rs7526280	rs7526280	1	230674338	EGLN1	NA	NA	0.127023	0.817244	NA	NA
rs7553239	rs7553239	1	230917513	EGLN1	-0.271932	0.773068	NA	NA	NA	NA
rs76892184	rs76892184	1	232391511	EGLN1	0.391529	0.877768	NA	NA	NA	NA
rs78983929	rs78983929	1	230831504	EGLN1	0.601696	0.748106	NA	NA	NA	NA
rs79082831	rs79082831	1	231156689	EGLN1	0.265415	0.879408	NA	NA	NA	NA
rs821615	rs821615	1	232143946	EGLN1	-0.308924	0.794162	NA	NA	NA	NA
rs821616	rs821616	1	232144598	EGLN1	-0.308924	0.794162	NA	NA	NA	NA
rs853469	rs853469	1	230759310	EGLN1	-0.268049	0.83089	NA	NA	NA	NA
rs9659038	rs9659038	1	232482539	EGLN1	-0.237366	0.848014	NA	NA	NA	NA
rs9661547	rs9661547	1	232417914	EGLN1	NA	NA	-0.109001	0.852008	NA	NA
rs9663054	rs9663054	1	232168204	EGLN1	0.237082	0.864617	NA	NA	NA	NA
rs9726024	rs9726024	1	232168500	EGLN1	NA	NA	-0.173627	0.451882	NA	NA
rs9727900	rs9727900	1	232311020	EGLN1	NA	NA	0.14903	0.768299	NA	NA
rs9729179	rs9729179	1	232174173	EGLN1	NA	NA	-0.10535	0.871645	NA	NA
JHU_1.44574264	rs6687432	1	44574265	EIF2B3	NA	NA	0.328457	0.851764	NA	NA
JHU_1.45018237	rs71518481	1	45018238	EIF2B3	-0.168376	0.874418	-0.193473	0.745942	NA	NA
JHU_1.45021441	rs7553355	1	45021442	EIF2B3	NA	NA	-0.221637	0.571693	NA	NA
JHU_1.45196672	rs58603818	1	45196673	EIF2B3	NA	NA	0.428355	0.751605	NA	NA
JHU_1.45274257	rs115755626	1	45274258	EIF2B3	NA	NA	-0.358785	0.862644	NA	NA
JHU_1.45333493	rs7526786	1	45333494	EIF2B3	0.218955	0.782289	NA	NA	NA	NA
rs10736425	rs10736425	1	45503552	EIF2B3	0.196694	0.798602	NA	NA	NA	NA
rs10736426	rs10736426	1	45984353	EIF2B3	-0.237676	0.809948	NA	NA	NA	NA
rs10890313	rs10890313	1	45175925	EIF2B3	-0.209623	0.822315	NA	NA	NA	NA
rs11210969	rs11210969	1	44595047	EIF2B3	-0.28547	0.874418	NA	NA	NA	NA
rs11211011	rs11211011	1	45009711	EIF2B3	-0.456846	0.235762	NA	NA	NA	NA
rs11211031	rs11211031	1	45241113	EIF2B3	0.236463	0.71986	NA	NA	NA	NA
rs114294454	rs114294454	1	45143191	EIF2B3	NA	NA	-0.306409	0.62426	NA	NA
rs115684949	rs115684949	1	44591671	EIF2B3	0.348597	0.855127	NA	NA	NA	NA
rs116348497	rs116348497	1	44903315	EIF2B3	0.281098	0.845334	NA	NA	NA	NA
rs12726706	rs12726706	1	44399942	EIF2B3	0.273392	0.765794	NA	NA	NA	NA
rs12746270	rs12746270	1	45228580	EIF2B3	-0.203706	0.784124	-0.165258	0.831846	NA	NA
rs17393012	rs17393012	1	45400653	EIF2B3	NA	NA	0.310707	0.875141	NA	NA
rs175222	rs175222	1	45019240	EIF2B3	0.184822	0.849526	NA	NA	NA	NA
rs263975	rs263975	1	45358527	EIF2B3	0.214645	0.800434	NA	NA	NA	NA
rs264011	rs264011	1	45460832	EIF2B3	0.187515	0.855622	NA	NA	NA	NA
rs270752	rs270752	1	45002277	EIF2B3	NA	NA	0.199362	0.841583	NA	NA
rs3012025	rs3012025	1	45080294	EIF2B3	NA	NA	-0.429652	0.568301	NA	NA
rs35219601	rs35219601	1	45974849	EIF2B3	-0.279297	0.815698	NA	NA	NA	NA
rs3915854	rs3915854	1	44858169	EIF2B3	-0.198782	0.853814	NA	NA	NA	NA
rs4342887	rs4342887	1	45224998	EIF2B3	-0.246095	0.873929	NA	NA	NA	NA
rs452989	rs452989	1	45417184	EIF2B3	0.197494	0.837383	NA	NA	NA	NA
rs6683304	rs6683304	1	45036420	EIF2B3	-0.209861	0.867517	-0.218779	0.793253	NA	NA
rs72898310	rs72898310	1	45962983	EIF2B3	-0.272177	0.82497	NA	NA	NA	NA
rs79680251	rs79680251	1	45253126	EIF2B3	-0.540445	0.596843	NA	NA	NA	NA
rs882803	rs882803	1	45976147	EIF2B3	-0.237676	0.809948	NA	NA	NA	NA
rs942756	rs942756	1	44522274	EIF2B3	0.235015	0.834352	NA	NA	NA	NA
JHU_1.206258803	NA	1	206258804	EIF2D	0.21638	0.611544	NA	NA	NA	NA
JHU_1.206306449	rs74145068	1	206306450	EIF2D	NA	NA	-0.131426	0.872209	NA	NA
JHU_1.206935477	NA	1	206935478	EIF2D	NA	NA	-0.338013	0.735327	NA	NA
JHU_1.207067839	NA	1	207067840	EIF2D	-0.147339	0.75632	NA	NA	NA	NA
JHU_1.207105395	rs115947858	1	207105396	EIF2D	-0.297139	0.855043	NA	NA	NA	NA
JHU_1.207513948	rs28738991	1	207513949	EIF2D	0.301587	0.82354	0.312615	0.776387	NA	NA
JHU_1.207520079	rs28739005	1	207520080	EIF2D	NA	NA	0.295376	0.8276	NA	NA
JHU_1.207676855	NA	1	207676856	EIF2D	-0.191699	0.872373	NA	NA	NA	NA
JHU_1.207764825	rs139215245	1	207764826	EIF2D	0.284269	0.78149	NA	NA	NA	NA
rs11119598	rs11119598	1	206977957	EIF2D	-0.217385	0.866094	NA	NA	NA	NA
rs11120575	rs11120575	1	206626607	EIF2D	0.252305	0.706896	NA	NA	NA	NA
rs11240573	rs11240573	1	205810947	EIF2D	-0.167595	0.8678	NA	NA	NA	NA
rs12021671	rs12021671	1	207658145	EIF2D	NA	NA	0.139339	0.855163	NA	NA
rs12408621	rs12408621	1	207185534	EIF2D	-0.305788	0.664574	NA	NA	NA	NA
rs13376708	rs13376708	1	206932503	EIF2D	-0.152638	0.847202	NA	NA	NA	NA
rs1341249	rs1341249	1	205759876	EIF2D	0.136906	0.847051	NA	NA	NA	NA
rs1588143	rs1588143	1	207519523	EIF2D	-0.133011	0.880902	NA	NA	NA	NA
rs17021201	rs17021201	1	207298289	EIF2D	NA	NA	-0.146098	0.866092	NA	NA
rs17045468	rs17045468	1	207657375	EIF2D	-0.306589	0.855278	NA	NA	NA	NA
rs17351243	rs17351243	1	206959527	EIF2D	NA	NA	-0.284636	0.873545	NA	NA
rs1800896	rs1800896	1	206946897	EIF2D	NA	NA	0.155378	0.84207	NA	NA
rs1891460	rs1891460	1	205814497	EIF2D	0.303618	0.62311	NA	NA	NA	NA
rs1930435	rs1930435	1	206747458	EIF2D	NA	NA	0.199988	0.864078	NA	NA
rs2244510	rs2244510	1	206595069	EIF2D	0.249825	0.870432	NA	NA	NA	NA
rs2336938	rs2336938	1	206618799	EIF2D	0.242915	0.708249	NA	NA	NA	NA
rs2483058	rs2483058	1	206626828	EIF2D	NA	NA	0.166351	0.863082	NA	NA
rs2483060	rs2483060	1	206623952	EIF2D	NA	NA	-0.16367	0.845904	NA	NA
rs2629645	rs2629645	1	207180132	EIF2D	-0.27728	0.613974	-0.183139	0.875141	NA	NA
rs2791708	rs2791708	1	207162433	EIF2D	-0.207713	0.765303	NA	NA	NA	NA
rs28371630	rs28371630	1	207515772	EIF2D	0.301587	0.82354	0.312615	0.776387	NA	NA
rs28509307	rs28509307	1	206245939	EIF2D	-0.172233	0.811269	-0.141026	0.87489	NA	NA
rs28711302	rs28711302	1	206329582	EIF2D	NA	NA	0.277079	0.721873	NA	NA
rs28735054	rs28735054	1	206256359	EIF2D	0.182744	0.847202	NA	NA	NA	NA
rs291096	rs291096	1	207110936	EIF2D	-0.284605	0.858634	NA	NA	NA	NA
rs3024505	rs3024505	1	206939904	EIF2D	0.368195	0.733632	NA	NA	NA	NA
rs3024523	rs3024523	1	207042684	EIF2D	-0.290255	0.379731	NA	NA	NA	NA
rs3762344	rs3762344	1	207068672	EIF2D	-0.196856	0.380361	NA	NA	NA	NA
rs4240843	rs4240843	1	206854615	EIF2D	NA	NA	-0.248127	0.871236	NA	NA
rs4571969	rs4571969	1	207305588	EIF2D	-0.130354	0.868189	NA	NA	NA	NA
rs4844540	rs4844540	1	206736573	EIF2D	-0.202538	0.786476	NA	NA	NA	NA
rs6692511	rs6692511	1	206927516	EIF2D	NA	NA	-0.161013	0.87938	NA	NA
rs7364618	rs7364618	1	205857654	EIF2D	0.149332	0.864141	NA	NA	NA	NA
rs74361025	rs74361025	1	206202769	EIF2D	-0.175064	0.881676	NA	NA	NA	NA
rs74756153	rs74756153	1	207410592	EIF2D	NA	NA	0.283438	0.829893	NA	NA
rs7517009	rs7517009	1	205815992	EIF2D	0.173597	0.781843	NA	NA	NA	NA
rs7542760	rs7542760	1	207107806	EIF2D	0.218697	0.662357	NA	NA	NA	NA
rs80227522	rs80227522	1	206912817	EIF2D	0.280317	0.778112	NA	NA	NA	NA
rs80350851	rs80350851	1	207100945	EIF2D	0.35127	0.6552	NA	NA	NA	NA
rs823066	rs823066	1	205771173	EIF2D	-0.14701	0.839939	NA	NA	NA	NA
rs823078	rs823078	1	205776458	EIF2D	-0.162526	0.802277	NA	NA	NA	NA
rs823088	rs823088	1	205794175	EIF2D	-0.149005	0.831372	NA	NA	NA	NA
rs823091	rs823091	1	205792836	EIF2D	-0.143204	0.855512	NA	NA	NA	NA
rs823154	rs823154	1	205762406	EIF2D	0.211758	0.848535	NA	NA	NA	NA
rs9438438	rs9438438	1	205884062	EIF2D	0.173565	0.866914	NA	NA	NA	NA
rs94872	rs94872	1	207086845	EIF2D	-0.284605	0.858634	NA	NA	NA	NA
JHU_1.31769751	rs41412349	1	31769752	EIF3I	0.1725	0.768306	0.124166	0.857271	NA	NA
JHU_1.32206555	rs12044095	1	32206556	EIF3I	0.135566	0.718731	NA	NA	NA	NA
JHU_1.33652424	rs6676764	1	33652425	EIF3I	0.19606	0.821683	NA	NA	NA	NA
rs10914555	rs10914555	1	32879586	EIF3I	NA	NA	-0.0881087	0.863057	NA	NA
rs112623904	rs112623904	1	32010875	EIF3I	-0.133573	0.798672	NA	NA	NA	NA
rs1498319	rs1498319	1	33684101	EIF3I	NA	NA	0.0949474	0.779289	NA	NA
rs16835286	rs16835286	1	33642788	EIF3I	NA	NA	-0.0934682	0.852292	NA	NA
rs3818788	rs3818788	1	32158374	EIF3I	-0.104634	0.877855	NA	NA	NA	NA
rs41272141	rs41272141	1	31837516	EIF3I	0.1725	0.768306	0.124166	0.857271	NA	NA
rs597987	rs597987	1	32347171	EIF3I	0.124864	0.861847	NA	NA	NA	NA
rs604941	rs604941	1	33641932	EIF3I	0.19606	0.821683	NA	NA	NA	NA
rs639233	rs639233	1	32372881	EIF3I	0.117647	0.84771	NA	NA	NA	NA
rs6670560	rs6670560	1	32019153	EIF3I	0.142592	0.851857	NA	NA	NA	NA
rs687605	rs687605	1	32342334	EIF3I	-0.0909502	0.860911	NA	NA	NA	NA
rs7532909	rs7532909	1	32826793	EIF3I	NA	NA	-0.130992	0.784638	NA	NA
rs75360471	rs75360471	1	32825822	EIF3I	NA	NA	-0.130992	0.784638	NA	NA
rs75725724	rs75725724	1	32172534	EIF3I	0.117291	0.769065	NA	NA	NA	NA
rs784772	rs784772	1	33640506	EIF3I	0.19606	0.821683	NA	NA	NA	NA
rs945215	rs945215	1	32121548	EIF3I	-0.153101	0.812935	NA	NA	NA	NA
rs9970421	rs9970421	1	31779459	EIF3I	0.159033	0.740964	NA	NA	NA	NA
JHU_1.20180216	rs16823035	1	20180217	EIF4G3	NA	NA	0.224407	0.800703	NA	NA
JHU_1.20259492	rs59817582	1	20259493	EIF4G3	0.131397	0.849275	0.166597	0.81526	NA	NA
JHU_1.20585638	NA	1	20585639	EIF4G3	0.138428	0.849688	NA	NA	NA	NA
JHU_1.20617835	NA	1	20617836	EIF4G3	0.131323	0.870432	NA	NA	NA	NA
JHU_1.20892480	rs2641113	1	20892481	EIF4G3	-0.0995422	0.682768	NA	NA	NA	NA
JHU_1.20996391	NA	1	20996392	EIF4G3	0.161636	0.826233	NA	NA	NA	NA
JHU_1.21123323	NA	1	21123324	EIF4G3	-0.0998328	0.84981	NA	NA	NA	NA
JHU_1.21708586	NA	1	21708587	EIF4G3	0.136758	0.879105	NA	NA	NA	NA
JHU_1.21920941	rs61373238	1	21920942	EIF4G3	-0.0933935	0.862104	NA	NA	NA	NA
JHU_1.22044559	rs80240084	1	22044560	EIF4G3	-0.208685	0.670297	NA	NA	NA	NA
JHU_1.22429532	rs112678906	1	22429533	EIF4G3	-0.225815	0.80789	-0.279067	0.77407	NA	NA
JHU_1.22429551	rs10917153	1	22429552	EIF4G3	-0.225815	0.80789	-0.279067	0.77407	NA	NA
exm28745	rs142939330	1	22163370	EIF4G3	0.221349	0.770705	NA	NA	NA	NA
kgp4525124	rs989994	1	22206649	EIF4G3	NA	NA	-0.144913	0.791256	NA	NA
rs10916754	rs10916754	1	20624063	EIF4G3	-0.0985677	0.874418	NA	NA	NA	NA
rs10916806	rs10916806	1	20855056	EIF4G3	-0.103044	0.876501	NA	NA	NA	NA
rs10917023	rs10917023	1	21925603	EIF4G3	-0.0985734	0.859511	NA	NA	NA	NA
rs10917165	rs10917165	1	22501628	EIF4G3	-0.112039	0.766175	NA	NA	NA	NA
rs1093732	rs1093732	1	20257846	EIF4G3	0.131397	0.849275	0.166597	0.81526	NA	NA
rs1152984	rs1152984	1	20814522	EIF4G3	0.144803	0.695767	NA	NA	NA	NA
rs11573219	rs11573219	1	20402767	EIF4G3	0.106247	0.76632	NA	NA	NA	NA
rs115998841	rs115998841	1	20971237	EIF4G3	0.152868	0.85602	NA	NA	NA	NA
rs116082470	rs116082470	1	20532205	EIF4G3	NA	NA	-0.275629	0.767333	NA	NA
rs116354301	rs116354301	1	22149073	EIF4G3	0.159771	0.798494	NA	NA	NA	NA
rs116713929	rs116713929	1	21992878	EIF4G3	-0.214619	0.634048	NA	NA	NA	NA
rs12023742	rs12023742	1	20292006	EIF4G3	NA	NA	-0.135087	0.741843	NA	NA
rs12064796	rs12064796	1	20141920	EIF4G3	NA	NA	-0.101227	0.843521	NA	NA
rs12123577	rs12123577	1	20643013	EIF4G3	NA	NA	0.123878	0.877882	NA	NA
rs12127343	rs12127343	1	21869773	EIF4G3	0.0738967	0.868411	NA	NA	NA	NA
rs12139100	rs12139100	1	20501582	EIF4G3	0.0810063	0.868729	NA	NA	NA	NA
rs12729796	rs12729796	1	20291116	EIF4G3	NA	NA	-0.135437	0.768299	NA	NA
rs13375942	rs13375942	1	20292378	EIF4G3	NA	NA	-0.135087	0.741843	NA	NA
rs147267708	NA	1	21946862	EIF4G3	NA	NA	-0.242709	0.875616	NA	NA
rs16824858	rs16824858	1	21264378	EIF4G3	-0.133543	0.709664	NA	NA	NA	NA
rs17360017	rs17360017	1	22495215	EIF4G3	0.104576	0.847907	0.117993	0.865571	NA	NA
rs1780320	rs1780320	1	21899491	EIF4G3	-0.174599	0.815264	NA	NA	NA	NA
rs1796918	rs1796918	1	20262931	EIF4G3	-0.100787	0.824685	NA	NA	NA	NA
rs2179378	rs2179378	1	22498765	EIF4G3	-0.151422	0.817545	NA	NA	NA	NA
rs2315931	rs2315931	1	22076705	EIF4G3	-0.0756132	0.86829	NA	NA	NA	NA
rs2445131	rs2445131	1	22239774	EIF4G3	0.0961794	0.879341	NA	NA	NA	NA
rs2501276	rs2501276	1	22373624	EIF4G3	0.137644	0.843044	NA	NA	NA	NA
rs2501298	rs2501298	1	22345860	EIF4G3	NA	NA	0.120623	0.764172	NA	NA
rs2744698	rs2744698	1	22495601	EIF4G3	-0.148386	0.623439	NA	NA	NA	NA
rs3117048	rs3117048	1	22345093	EIF4G3	NA	NA	-0.0922048	0.867776	NA	NA
rs34811812	rs34811812	1	20288725	EIF4G3	-0.141003	0.838103	NA	NA	NA	NA
rs36053309	rs36053309	1	21905604	EIF4G3	-0.112146	0.853668	NA	NA	NA	NA
rs3736360	rs3736360	1	22150120	EIF4G3	-0.162161	0.803925	NA	NA	NA	NA
rs41415447	rs41415447	1	20891826	EIF4G3	0.167735	0.85984	NA	NA	NA	NA
rs4655010	rs4655010	1	20287919	EIF4G3	NA	NA	0.0945143	0.822441	NA	NA
rs518588	rs518588	1	20465444	EIF4G3	0.104572	0.856499	NA	NA	NA	NA
rs534397	rs534397	1	20417981	EIF4G3	-0.142607	0.756673	NA	NA	NA	NA
rs59684112	rs59684112	1	20427044	EIF4G3	0.102914	0.852228	NA	NA	NA	NA
rs61729970	rs61729970	1	20246876	EIF4G3	-0.125265	0.859191	NA	NA	NA	NA
rs617363	rs617363	1	20380145	EIF4G3	0.091264	0.800877	NA	NA	NA	NA
rs6426724	rs6426724	1	22049667	EIF4G3	0.0881014	0.728716	0.0770668	0.880302	NA	NA
rs660414	rs660414	1	20410795	EIF4G3	-0.081145	0.85762	NA	NA	NA	NA
rs67017818	rs67017818	1	21016307	EIF4G3	NA	NA	0.178308	0.808379	NA	NA
rs67352842	rs67352842	1	20884151	EIF4G3	NA	NA	0.137766	0.730062	NA	NA
rs72660316	rs72660316	1	21934693	EIF4G3	NA	NA	-0.205028	0.869944	NA	NA
rs74056307	rs74056307	1	20956760	EIF4G3	NA	NA	0.179389	0.880114	NA	NA
rs7515106	rs7515106	1	22473410	EIF4G3	-0.0879944	0.850032	NA	NA	NA	NA
rs7515752	rs7515752	1	20491842	EIF4G3	-0.116098	0.750707	NA	NA	NA	NA
rs7537381	rs7537381	1	20750561	EIF4G3	0.0736345	0.878467	NA	NA	NA	NA
rs7544348	rs7544348	1	20851834	EIF4G3	-0.103044	0.876501	NA	NA	NA	NA
rs77589489	rs77589489	1	22390577	EIF4G3	-0.225815	0.80789	-0.279067	0.77407	NA	NA
rs818373	rs818373	1	20892953	EIF4G3	0.100488	0.838441	NA	NA	NA	NA
rs818668	rs818668	1	20339742	EIF4G3	-0.0828827	0.829712	NA	NA	NA	NA
rs829373	rs829373	1	21988563	EIF4G3	-0.115266	0.812133	NA	NA	NA	NA
rs878949	rs878949	1	22227091	EIF4G3	0.112535	0.862653	NA	NA	NA	NA
rs884726	rs884726	1	22110418	EIF4G3	-0.0754473	0.874424	NA	NA	NA	NA
rs9628653	rs9628653	1	21848962	EIF4G3	0.119684	0.659877	NA	NA	NA	NA
JHU_1.201037357	NA	1	201037358	ELF3	NA	NA	-0.677396	0.825759	NA	NA
JHU_1.201643511	rs632081	1	201643512	ELF3	NA	NA	0.658347	0.752913	NA	NA
JHU_1.201954338	rs12060875	1	201954339	ELF3	NA	NA	-0.437152	0.877162	NA	NA
JHU_1.202202746	rs12060619	1	202202747	ELF3	NA	NA	0.745196	0.827017	NA	NA
rs10159219	rs10159219	1	201059787	ELF3	-0.798394	0.828938	NA	NA	NA	NA
rs10800771	rs10800771	1	201240182	ELF3	-0.678914	0.849947	NA	NA	NA	NA
rs112046406	NA	1	201419908	ELF3	0.669962	0.860253	NA	NA	NA	NA
rs12037669	rs12037669	1	201721930	ELF3	0.925792	0.841224	NA	NA	NA	NA
rs12139527	NA	1	201009182	ELF3	NA	NA	0.447013	0.87489	NA	NA
rs12561765	rs12561765	1	201073691	ELF3	0.729186	0.806574	NA	NA	NA	NA
rs1736450	rs1736450	1	201616835	ELF3	-0.71098	0.800422	NA	NA	NA	NA
rs17445051	rs17445051	1	202817917	ELF3	NA	NA	-0.907672	0.869534	NA	NA
rs1819291	rs1819291	1	201385061	ELF3	-0.57049	0.857798	0.569291	0.804749	NA	NA
rs2297905	rs2297905	1	201016646	ELF3	0.492541	0.869124	NA	NA	NA	NA
rs2298261	rs2298261	1	202826538	ELF3	0.726336	0.827677	NA	NA	NA	NA
rs239967	rs239967	1	201692871	ELF3	NA	NA	-0.834257	0.656906	NA	NA
rs239985	rs239985	1	201711959	ELF3	NA	NA	0.873184	0.367041	NA	NA
rs2678209	rs2678209	1	201770929	ELF3	NA	NA	1.30564	0.652658	NA	NA
rs2799672	rs2799672	1	201391213	ELF3	NA	NA	0.630764	0.770946	NA	NA
rs2799680	rs2799680	1	201374677	ELF3	-0.505028	0.87826	NA	NA	NA	NA
rs2993433	rs2993433	1	202190742	ELF3	-0.78425	0.800877	NA	NA	NA	NA
rs4520471	rs4520471	1	202564221	ELF3	NA	NA	-0.767722	0.798102	NA	NA
rs475210	rs475210	1	201690545	ELF3	NA	NA	-0.73029	0.547889	NA	NA
rs481530	rs481530	1	201763912	ELF3	NA	NA	0.763448	0.794424	NA	NA
rs485201	rs485201	1	201610061	ELF3	NA	NA	-1.04137	0.854324	NA	NA
rs4915501	rs4915501	1	201239651	ELF3	-0.899066	0.831364	NA	NA	NA	NA
rs4950806	rs4950806	1	201952574	ELF3	NA	NA	-0.437152	0.877162	NA	NA
rs4950846	rs4950846	1	201711704	ELF3	NA	NA	0.600792	0.792352	NA	NA
rs61821716	rs61821716	1	201712705	ELF3	NA	NA	-1.0332	0.870683	NA	NA
rs664896	rs664896	1	201628990	ELF3	NA	NA	0.592573	0.700213	NA	NA
rs6701699	rs6701699	1	201722576	ELF3	NA	NA	0.712579	0.829963	NA	NA
rs9427722	rs9427722	1	202018473	ELF3	NA	NA	-0.572488	0.833814	NA	NA
JHU_1.204639133	rs35957208	1	204639134	ELK4	0.138825	0.808887	NA	NA	NA	NA
JHU_1.204833199	rs2263019	1	204833200	ELK4	0.302504	0.630474	NA	NA	NA	NA
JHU_1.204915640	rs115776765	1	204915641	ELK4	0.259884	0.71708	NA	NA	NA	NA
JHU_1.204957054	rs113231665	1	204957055	ELK4	-0.300612	0.782289	NA	NA	NA	NA
JHU_1.204977727	rs116451866	1	204977728	ELK4	NA	NA	0.231509	0.850876	NA	NA
JHU_1.205476780	NA	1	205476781	ELK4	NA	NA	-0.178388	0.826246	NA	NA
JHU_1.205536758	rs72748975	1	205536759	ELK4	0.133233	0.879672	NA	NA	NA	NA
JHU_1.205670261	rs141554578	1	205670262	ELK4	0.239674	0.837102	NA	NA	NA	NA
JHU_1.206092637	rs149628562	1	206092638	ELK4	0.235557	0.877112	NA	NA	NA	NA
JHU_1.206222489	NA	1	206222490	ELK4	NA	NA	-0.124413	0.826246	NA	NA
JHU_1.206244554	NA	1	206244555	ELK4	-0.215628	0.839715	NA	NA	NA	NA
JHU_1.206258803	NA	1	206258804	ELK4	0.217348	0.441949	0.150298	0.6784	NA	NA
rs11240466	rs11240466	1	205358622	ELK4	-0.165478	0.859535	NA	NA	NA	NA
rs112479078	rs112479078	1	205641308	ELK4	-0.249406	0.834359	NA	NA	NA	NA
rs11801560	rs11801560	1	205287435	ELK4	0.181175	0.773904	NA	NA	NA	NA
rs12039255	rs12039255	1	205609010	ELK4	0.222359	0.774351	0.149162	0.867361	NA	NA
rs1338624	rs1338624	1	205381940	ELK4	0.239106	0.869758	0.253697	0.72382	NA	NA
rs1341249	rs1341249	1	205759876	ELK4	0.127066	0.837978	0.116567	0.770946	NA	NA
rs1538365	rs1538365	1	205472184	ELK4	NA	NA	-0.0996829	0.845006	NA	NA
rs1891460	rs1891460	1	205814497	ELK4	NA	NA	0.211489	0.68719	NA	NA
rs2153904	rs2153904	1	205642790	ELK4	NA	NA	0.107849	0.854324	NA	NA
rs2595961	rs2595961	1	204913652	ELK4	0.170303	0.762114	NA	NA	NA	NA
rs2772245	rs2772245	1	204621819	ELK4	0.207721	0.823411	NA	NA	NA	NA
rs2782523	rs2782523	1	204638270	ELK4	0.138825	0.808887	NA	NA	NA	NA
rs2802808	rs2802808	1	204966428	ELK4	-0.196858	0.851753	NA	NA	NA	NA
rs28509307	rs28509307	1	206245939	ELK4	-0.137833	0.861177	NA	NA	NA	NA
rs28536160	rs28536160	1	206223383	ELK4	NA	NA	-0.125495	0.821367	NA	NA
rs28580089	rs28580089	1	205490098	ELK4	0.183702	0.840691	NA	NA	NA	NA
rs28735054	rs28735054	1	206256359	ELK4	0.204826	0.71502	NA	NA	NA	NA
rs33990840	rs33990840	1	206225011	ELK4	NA	NA	0.209035	0.805132	NA	NA
rs35488126	rs35488126	1	205470102	ELK4	-0.18098	0.860646	-0.152411	0.850876	NA	NA
rs375745690	rs375745690	1	205459511	ELK4	NA	NA	-0.131313	0.836124	NA	NA
rs3789461	rs3789461	1	205588637	ELK4	0.189741	0.881328	0.15727	0.879076	NA	NA
rs3795559	rs3795559	1	204989911	ELK4	NA	NA	0.12901	0.87768	NA	NA
rs3892248	rs3892248	1	204947702	ELK4	NA	NA	-0.194991	0.823111	NA	NA
rs55703016	rs55703016	1	206235589	ELK4	-0.134592	0.881435	NA	NA	NA	NA
rs60903481	rs60903481	1	204902601	ELK4	0.259884	0.71708	NA	NA	NA	NA
rs6661074	rs6661074	1	205339119	ELK4	0.186248	0.830875	0.140648	0.859986	NA	NA
rs6663231	rs6663231	1	204946668	ELK4	NA	NA	0.127781	0.847068	NA	NA
rs6681714	rs6681714	1	205468289	ELK4	NA	NA	0.113154	0.824344	NA	NA
rs6702321	rs6702321	1	204667814	ELK4	0.147904	0.796068	NA	NA	NA	NA
rs71568040	rs71568040	1	204889575	ELK4	0.139982	0.860902	NA	NA	NA	NA
rs74868759	rs74868759	1	204591880	ELK4	NA	NA	0.168221	0.873887	NA	NA
rs7518979	rs7518979	1	205812912	ELK4	NA	NA	0.124048	0.785811	NA	NA
rs7534154	rs7534154	1	205543767	ELK4	-0.131562	0.839089	NA	NA	NA	NA
rs881399	rs881399	1	204928822	ELK4	0.133125	0.852228	NA	NA	NA	NA
JHU_1.43001404	rs112254076	1	43001405	ELOVL1	NA	NA	0.278328	0.733438	NA	NA
JHU_1.43033624	NA	1	43033625	ELOVL1	NA	NA	0.266769	0.743652	NA	NA
JHU_1.43511644	rs864560	1	43511645	ELOVL1	-0.30181	0.862043	NA	NA	NA	NA
JHU_1.43587289	rs74068761	1	43587290	ELOVL1	-0.185543	0.863947	NA	NA	NA	NA
JHU_1.43594566	rs113337897	1	43594567	ELOVL1	-0.178312	0.793502	NA	NA	NA	NA
JHU_1.43619732	rs12034418	1	43619733	ELOVL1	-0.22541	0.69971	NA	NA	NA	NA
JHU_1.43623202	rs841000	1	43623203	ELOVL1	0.202963	0.875776	NA	NA	NA	NA
JHU_1.43734256	rs372056515	1	43734257	ELOVL1	-0.371593	0.788076	NA	NA	NA	NA
JHU_1.43786730	NA	1	43786731	ELOVL1	0.305144	0.859555	NA	NA	NA	NA
JHU_1.44231486	NA	1	44231487	ELOVL1	NA	NA	-0.244674	0.572039	NA	NA
JHU_1.44322402	rs12066109	1	44322403	ELOVL1	NA	NA	0.379549	0.728822	NA	NA
JHU_1.44342531	rs7536198	1	44342532	ELOVL1	NA	NA	0.231175	0.785513	NA	NA
JHU_1.44553397	rs201695689	1	44553398	ELOVL1	NA	NA	-0.172826	0.858324	NA	NA
JHU_1.44805816	NA	1	44805817	ELOVL1	NA	NA	-0.258106	0.783576	NA	NA
rs10493115	rs10493115	1	43707283	ELOVL1	0.148593	0.853614	NA	NA	NA	NA
rs10890212	rs10890212	1	43202636	ELOVL1	NA	NA	-0.131899	0.845309	NA	NA
rs10890239	rs10890239	1	43615173	ELOVL1	0.189848	0.872588	NA	NA	NA	NA
rs1098782	rs1098782	1	43381026	ELOVL1	NA	NA	-0.148859	0.823161	NA	NA
rs1108734	rs1108734	1	43278242	ELOVL1	NA	NA	0.250064	0.879989	NA	NA
rs11210721	rs11210721	1	43272246	ELOVL1	NA	NA	0.252938	0.857061	NA	NA
rs11210887	rs11210887	1	44076019	ELOVL1	NA	NA	-0.160905	0.868906	NA	NA
rs11580074	rs11580074	1	44024484	ELOVL1	NA	NA	0.129528	0.769407	NA	NA
rs12038878	rs12038878	1	44498812	ELOVL1	0.211798	0.867517	NA	NA	NA	NA
rs12119170	rs12119170	1	42856160	ELOVL1	-0.174647	0.831744	NA	NA	NA	NA
rs1334973	rs1334973	1	43921384	ELOVL1	NA	NA	-0.129348	0.822189	NA	NA
rs16829690	rs16829690	1	43020694	ELOVL1	NA	NA	0.278328	0.733438	NA	NA
rs16830355	rs16830355	1	43595231	ELOVL1	-0.178312	0.793502	NA	NA	NA	NA
rs16830359	rs16830359	1	43596384	ELOVL1	-0.185543	0.863947	NA	NA	NA	NA
rs16831424	rs16831424	1	44387353	ELOVL1	0.198779	0.861781	NA	NA	NA	NA
rs17386017	rs17386017	1	43297082	ELOVL1	NA	NA	0.241503	0.845448	NA	NA
rs1978195	rs1978195	1	44499242	ELOVL1	0.211798	0.867517	NA	NA	NA	NA
rs1999595	rs1999595	1	43777852	ELOVL1	-0.202809	0.836663	NA	NA	NA	NA
rs33950227	rs33950227	1	43296173	ELOVL1	NA	NA	0.241503	0.845448	NA	NA
rs375572890	rs375572890	1	43600414	ELOVL1	-0.159923	0.84385	NA	NA	NA	NA
rs4660630	rs4660630	1	42864868	ELOVL1	0.184596	0.866225	0.200132	0.651883	NA	NA
rs4660727	rs4660727	1	43746448	ELOVL1	NA	NA	0.119261	0.846182	NA	NA
rs6674019	rs6674019	1	43353134	ELOVL1	NA	NA	-0.120362	0.857994	NA	NA
rs72883038	rs72883038	1	44114438	ELOVL1	-0.283691	0.844909	NA	NA	NA	NA
rs72959648	rs72959648	1	43077186	ELOVL1	NA	NA	0.208492	0.795569	NA	NA
rs74071914	rs74071914	1	43966612	ELOVL1	-0.231837	0.781768	NA	NA	NA	NA
rs7413861	rs7413861	1	43938801	ELOVL1	NA	NA	-0.162861	0.764647	NA	NA
rs74655528	rs74655528	1	44335071	ELOVL1	NA	NA	0.16913	0.870912	NA	NA
rs751442	rs751442	1	44509551	ELOVL1	-0.169488	0.785015	-0.113298	0.864547	NA	NA
rs7519215	rs7519215	1	44532725	ELOVL1	NA	NA	-0.130054	0.870553	NA	NA
rs7522285	rs7522285	1	43303580	ELOVL1	-0.211677	0.874251	NA	NA	NA	NA
rs7527092	rs7527092	1	43767138	ELOVL1	0.198556	0.779655	NA	NA	NA	NA
rs7528454	rs7528454	1	44174081	ELOVL1	0.142039	0.871236	NA	NA	NA	NA
rs942756	rs942756	1	44522274	ELOVL1	-0.198557	0.758818	NA	NA	NA	NA
JHU_1.18576320	rs12084778	1	18576321	EMC1	NA	NA	-0.114767	0.627707	NA	NA
JHU_1.18704292	NA	1	18704293	EMC1	-0.14979	0.873487	NA	NA	NA	NA
JHU_1.19662851	NA	1	19662852	EMC1	-0.229175	0.734456	NA	NA	NA	NA
JHU_1.19675256	rs77620107	1	19675257	EMC1	-0.174988	0.875035	NA	NA	NA	NA
JHU_1.20250823	rs2233686	1	20250824	EMC1	-0.160899	0.812133	NA	NA	NA	NA
JHU_1.20454651	NA	1	20454652	EMC1	0.119971	0.877731	NA	NA	NA	NA
rs11260964	rs11260964	1	18565256	EMC1	NA	NA	0.0942239	0.856704	NA	NA
rs11261015	rs11261015	1	18796034	EMC1	NA	NA	-0.172868	0.853929	NA	NA
rs115080938	rs115080938	1	19998903	EMC1	NA	NA	-0.281303	0.554751	NA	NA
rs11582494	rs11582494	1	18696347	EMC1	-0.0859199	0.849199	NA	NA	NA	NA
rs11799628	rs11799628	1	18581252	EMC1	0.102963	0.877205	NA	NA	NA	NA
rs12023742	rs12023742	1	20292006	EMC1	NA	NA	-0.181189	0.194134	NA	NA
rs12041734	rs12041734	1	18561590	EMC1	NA	NA	0.172483	0.838516	NA	NA
rs12066827	rs12066827	1	20254017	EMC1	NA	NA	0.115371	0.844737	NA	NA
rs12076332	rs12076332	1	20151082	EMC1	0.167217	0.821702	NA	NA	NA	NA
rs12139100	rs12139100	1	20501582	EMC1	0.0900255	0.839245	NA	NA	NA	NA
rs12144656	rs12144656	1	18792300	EMC1	NA	NA	-0.172868	0.853929	NA	NA
rs12729796	rs12729796	1	20291116	EMC1	NA	NA	-0.190877	0.166775	NA	NA
rs13375942	rs13375942	1	20292378	EMC1	NA	NA	-0.181189	0.194134	NA	NA
rs1341306	rs1341306	1	18564669	EMC1	-0.0998185	0.796521	NA	NA	NA	NA
rs2020889	rs2020889	1	20416407	EMC1	0.128319	0.873025	NA	NA	NA	NA
rs4486471	rs4486471	1	20056631	EMC1	-0.0805192	0.848303	NA	NA	NA	NA
rs4912096	rs4912096	1	19775113	EMC1	NA	NA	-0.12892	0.799034	NA	NA
rs55996790	rs55996790	1	20049819	EMC1	NA	NA	-0.142227	0.836926	NA	NA
rs585075	rs585075	1	19021373	EMC1	NA	NA	-0.121278	0.855163	NA	NA
rs586433	rs586433	1	18628584	EMC1	NA	NA	-0.159121	0.857678	NA	NA
rs6664461	rs6664461	1	19809171	EMC1	NA	NA	-0.134202	0.637777	NA	NA
rs6668265	rs6668265	1	18667321	EMC1	NA	NA	-0.1365	0.863355	NA	NA
rs6672057	rs6672057	1	20293791	EMC1	NA	NA	0.0907898	0.85189	NA	NA
rs6678879	rs6678879	1	19240679	EMC1	0.135986	0.607752	NA	NA	NA	NA
rs6682349	rs6682349	1	19295991	EMC1	NA	NA	0.096362	0.842195	NA	NA
rs6696208	rs6696208	1	19420227	EMC1	NA	NA	0.117343	0.846151	NA	NA
rs688710	rs688710	1	19047725	EMC1	NA	NA	-0.118861	0.616317	NA	NA
rs7515752	rs7515752	1	20491842	EMC1	-0.096334	0.860822	NA	NA	NA	NA
rs7518058	rs7518058	1	20437563	EMC1	-0.187584	0.458236	NA	NA	NA	NA
rs75216429	rs75216429	1	18960730	EMC1	-0.112577	0.877205	NA	NA	NA	NA
rs75737833	NA	1	19179007	EMC1	NA	NA	0.105623	0.857128	NA	NA
rs818968	rs818968	1	20279405	EMC1	NA	NA	0.0998567	0.878819	NA	NA
rs851444	rs851444	1	18657450	EMC1	NA	NA	-0.0885813	0.863082	NA	NA
rs9651020	rs9651020	1	20147978	EMC1	0.0884963	0.871483	NA	NA	NA	NA
JHU_1.224772430	rs76700484	1	224772431	ENAH	1.17351	0.778957	NA	NA	NA	NA
JHU_1.224984872	rs6703984	1	224984873	ENAH	-0.938927	0.878032	NA	NA	NA	NA
JHU_1.226051640	rs10799328	1	226051641	ENAH	1.55953	0.695286	NA	NA	NA	NA
JHU_1.226327542	NA	1	226327543	ENAH	0.713354	0.603586	NA	NA	NA	NA
rs10753415	rs10753415	1	226385623	ENAH	0.52601	0.862125	NA	NA	NA	NA
rs10915924	rs10915924	1	226234883	ENAH	NA	NA	-0.583156	0.853484	NA	NA
rs115930512	rs115930512	1	225876546	ENAH	NA	NA	-1.1532	0.867805	NA	NA
rs11800726	rs11800726	1	226523560	ENAH	0.586357	0.879672	NA	NA	NA	NA
rs12081821	rs12081821	1	224991534	ENAH	-0.565471	0.812963	NA	NA	NA	NA
rs12134319	rs12134319	1	225535592	ENAH	NA	NA	0.663347	0.858192	NA	NA
rs12141779	rs12141779	1	225939739	ENAH	-1.15363	0.813796	NA	NA	NA	NA
rs1317646	rs1317646	1	226621778	ENAH	NA	NA	-0.616529	0.797424	NA	NA
rs1499293	NA	1	224763475	ENAH	1.15228	0.829712	NA	NA	NA	NA
rs2306120	rs2306120	1	226352498	ENAH	0.539812	0.825015	NA	NA	NA	NA
rs2639712	rs2639712	1	225842940	ENAH	NA	NA	-0.499818	0.877731	NA	NA
rs2671272	rs2671272	1	226015116	ENAH	NA	NA	0.642108	0.70922	NA	NA
rs369295521	rs369295521	1	226738787	ENAH	0.935378	0.862653	NA	NA	NA	NA
rs4328048	rs4328048	1	226230672	ENAH	NA	NA	-0.583156	0.853484	NA	NA
rs4369199	rs4369199	1	226280915	ENAH	1.00188	0.857889	NA	NA	NA	NA
rs4653704	rs4653704	1	226222657	ENAH	NA	NA	0.608609	0.826242	NA	NA
rs4653719	rs4653719	1	226350383	ENAH	0.624158	0.800422	NA	NA	NA	NA
rs6426142	rs6426142	1	224768252	ENAH	NA	NA	-0.735902	0.783397	NA	NA
rs6681666	rs6681666	1	226189591	ENAH	1.33793	0.768306	NA	NA	NA	NA
rs6698799	rs6698799	1	224806555	ENAH	NA	NA	-0.509455	0.871418	NA	NA
rs6701838	rs6701838	1	225894423	ENAH	0.627761	0.86388	NA	NA	NA	NA
rs73093739	rs73093739	1	226641427	ENAH	0.825761	0.876689	NA	NA	NA	NA
rs74519633	rs74519633	1	226147089	ENAH	1.04047	0.846121	NA	NA	NA	NA
rs75188090	rs75188090	1	224962048	ENAH	NA	NA	0.986872	0.856541	NA	NA
rs7522962	rs7522962	1	226638189	ENAH	NA	NA	-0.526366	0.868363	NA	NA
rs80269059	rs80269059	1	226031398	ENAH	0.866679	0.862983	NA	NA	NA	NA
rs837444	rs837444	1	226763678	ENAH	NA	NA	0.516815	0.877358	NA	NA
rs9286998	rs9286998	1	226360795	ENAH	-0.673373	0.658616	-0.484785	0.875141	NA	NA
JHU_1.8552219	rs74050203	1	8552220	ENO1	-0.321593	0.733864	NA	NA	NA	NA
JHU_1.8665830	rs111247969	1	8665831	ENO1	NA	NA	0.178586	0.814346	NA	NA
JHU_1.9088415	rs189039552	1	9088416	ENO1	NA	NA	0.154733	0.853592	NA	NA
JHU_1.9136403	rs72632938	1	9136404	ENO1	-0.297753	0.864165	NA	NA	NA	NA
JHU_1.9307897	rs57823928	1	9307898	ENO1	NA	NA	-0.10504	0.858716	NA	NA
JHU_1.9420264	rs77856416	1	9420265	ENO1	NA	NA	-0.232316	0.726866	NA	NA
rs10779727	rs10779727	1	9677853	ENO1	0.186955	0.825901	NA	NA	NA	NA
rs11799555	rs11799555	1	8094200	ENO1	-0.161586	0.879672	NA	NA	NA	NA
rs12086791	NA	1	9457121	ENO1	0.251711	0.856489	NA	NA	NA	NA
rs12124860	rs12124860	1	9627103	ENO1	0.232545	0.769196	NA	NA	NA	NA
rs12126080	rs12126080	1	9026751	ENO1	0.200024	0.879399	NA	NA	NA	NA
rs1542387	rs1542387	1	8193294	ENO1	-0.291145	0.769152	NA	NA	NA	NA
rs199512101	rs199512101	1	9855091	ENO1	NA	NA	-0.113071	0.835564	NA	NA
rs2092861	rs2092861	1	8546914	ENO1	-0.321593	0.733864	NA	NA	NA	NA
rs2268175	rs2268175	1	9300608	ENO1	NA	NA	-0.133967	0.746684	NA	NA
rs2274326	rs2274326	1	9009214	ENO1	0.275084	0.85602	NA	NA	NA	NA
rs2274327	rs2274327	1	9009406	ENO1	0.319236	0.79761	0.172308	0.863665	NA	NA
rs2274971	rs2274971	1	8931149	ENO1	NA	NA	0.126131	0.868238	NA	NA
rs2781065	rs2781065	1	8926752	ENO1	NA	NA	0.166055	0.828613	NA	NA
rs3737665	rs3737665	1	9030964	ENO1	-0.337738	0.745351	-0.173478	0.855163	NA	NA
rs4076986	rs4076986	1	9688512	ENO1	-0.184511	0.866297	NA	NA	NA	NA
rs4908501	rs4908501	1	8554471	ENO1	NA	NA	-0.289036	0.654425	NA	NA
rs4908812	rs4908812	1	9185660	ENO1	0.177924	0.855567	NA	NA	NA	NA
rs4908817	rs4908817	1	9245572	ENO1	-0.373838	0.812223	-0.196035	0.880572	NA	NA
rs4908819	rs4908819	1	9251399	ENO1	-0.230964	0.871868	NA	NA	NA	NA
rs4926481	rs4926481	1	9503008	ENO1	0.388165	0.688461	NA	NA	NA	NA
rs6577546	rs6577546	1	9039022	ENO1	0.257481	0.734967	NA	NA	NA	NA
rs6666296	rs6666296	1	9890158	ENO1	NA	NA	-0.109436	0.877569	NA	NA
rs6683731	rs6683731	1	9562502	ENO1	0.283794	0.850024	0.202934	0.782835	NA	NA
rs6692694	rs6692694	1	9000882	ENO1	-0.175085	0.841627	NA	NA	NA	NA
rs72641546	rs72641546	1	9005310	ENO1	NA	NA	-0.200941	0.86132	NA	NA
rs7418365	rs7418365	1	9535303	ENO1	NA	NA	0.151137	0.770184	NA	NA
rs753380	rs753380	1	7928352	ENO1	-0.174635	0.872863	NA	NA	NA	NA
rs7548511	rs7548511	1	8267513	ENO1	-0.191397	0.864609	NA	NA	NA	NA
rs7555576	rs7555576	1	9160365	ENO1	0.189338	0.862114	0.16986	0.579301	NA	NA
rs770028	rs770028	1	9170878	ENO1	-0.178887	0.856709	NA	NA	NA	NA
rs77128874	NA	1	8906743	ENO1	-0.268166	0.807686	-0.234827	0.377725	NA	NA
rs9430182	NA	1	9658707	ENO1	-0.161269	0.863713	NA	NA	NA	NA
rs9430506	rs9430506	1	9693988	ENO1	0.16798	0.870295	0.105753	0.870489	NA	NA
rs9434652	rs9434652	1	8991873	ENO1	0.251518	0.624153	NA	NA	NA	NA
JHU_1.149660673	rs148812034	1	149660674	ENSA	-0.091877	0.780607	NA	NA	NA	NA
JHU_1.149863662	rs114629678	1	149863663	ENSA	NA	NA	0.121516	0.876161	NA	NA
JHU_1.150425137	rs61615185	1	150425138	ENSA	NA	NA	0.0779967	0.856013	NA	NA
JHU_1.151437155	rs12076945	1	151437156	ENSA	NA	NA	0.12334	0.856656	NA	NA
rs112134525	rs112134525	1	150499019	ENSA	NA	NA	-0.0764668	0.858192	NA	NA
rs12116970	rs12116970	1	150466925	ENSA	NA	NA	0.0874108	0.808288	NA	NA
rs15740	rs15740	1	151040435	ENSA	-0.0748958	0.845298	NA	NA	NA	NA
rs1694379	rs1694379	1	150292417	ENSA	NA	NA	-0.0764668	0.858192	NA	NA
rs28496715	rs28496715	1	149998702	ENSA	-0.0851693	0.857349	NA	NA	NA	NA
rs3754214	rs3754214	1	150478623	ENSA	NA	NA	-0.0825768	0.826055	NA	NA
rs59454556	rs59454556	1	151089888	ENSA	NA	NA	0.0696172	0.874843	NA	NA
rs62622370	rs62622370	1	150044250	ENSA	NA	NA	0.098709	0.879647	NA	NA
rs6587552	rs6587552	1	151018861	ENSA	-0.0679276	0.880817	NA	NA	NA	NA
rs698915	rs698915	1	150388318	ENSA	-0.0889422	0.87215	NA	NA	NA	NA
rs74124919	rs74124919	1	150531078	ENSA	-0.0900855	0.847443	NA	NA	NA	NA
rs78022595	rs78022595	1	151077677	ENSA	NA	NA	0.131911	0.803979	NA	NA
rs9659073	rs9659073	1	150527354	ENSA	0.0793141	0.83002	NA	NA	NA	NA
JHU_1.29229837	rs203284	1	29229838	EPB41	NA	NA	0.232207	0.783576	NA	NA
JHU_1.29745891	rs9426437	1	29745892	EPB41	-0.578087	0.85152	NA	NA	NA	NA
JHU_1.30298384	rs114430568	1	30298385	EPB41	-0.486906	0.758711	NA	NA	NA	NA
JHU_1.30312322	rs2377162	1	30312323	EPB41	-0.287533	0.808208	NA	NA	NA	NA
JHU_1.30401764	rs55982913	1	30401765	EPB41	-0.382776	0.798494	NA	NA	NA	NA
JHU_1.30420797	rs369756311	1	30420798	EPB41	0.29335	0.880193	NA	NA	NA	NA
rs10914481	rs10914481	1	30283447	EPB41	NA	NA	-0.240615	0.691912	NA	NA
rs10914633	rs10914633	1	30398349	EPB41	0.360046	0.874222	0.248048	0.875005	NA	NA
rs10915212	rs10915212	1	29288008	EPB41	NA	NA	0.234849	0.776682	NA	NA
rs114452834	rs114452834	1	30401750	EPB41	-0.387459	0.794441	NA	NA	NA	NA
rs12030673	rs12030673	1	30284090	EPB41	NA	NA	-0.224478	0.69995	NA	NA
rs157208	rs157208	1	29245406	EPB41	NA	NA	-0.215575	0.779745	NA	NA
rs157224	rs157224	1	29213334	EPB41	NA	NA	-0.286392	0.855163	NA	NA
rs2084436	rs2084436	1	30382007	EPB41	NA	NA	-0.20066	0.879241	NA	NA
rs267656	rs267656	1	30407225	EPB41	-0.471542	0.834379	NA	NA	NA	NA
rs41266217	rs41266217	1	29676511	EPB41	0.429659	0.845373	0.319805	0.804577	NA	NA
rs6426048	rs6426048	1	30307903	EPB41	0.346785	0.781961	0.366528	0.116996	NA	NA
rs6678054	rs6678054	1	30284674	EPB41	0.320245	0.844452	0.373055	0.16456	NA	NA
rs77692055	rs77692055	1	30317806	EPB41	NA	NA	-0.203893	0.86132	NA	NA
rs957634	rs957634	1	29299009	EPB41	NA	NA	0.234849	0.776682	NA	NA
rs993245	rs993245	1	30297793	EPB41	-0.400422	0.835628	NA	NA	NA	NA
JHU_1.15816771	rs61781042	1	15816772	EPHA2	0.63776	0.82837	NA	NA	NA	NA
JHU_1.15859199	rs75564271	1	15859200	EPHA2	NA	NA	0.544118	0.86932	NA	NA
JHU_1.15890354	rs6429750	1	15890355	EPHA2	0.527602	0.847377	NA	NA	NA	NA
JHU_1.16129578	rs72647179	1	16129579	EPHA2	0.474026	0.864209	NA	NA	NA	NA
JHU_1.16152675	NA	1	16152676	EPHA2	0.538259	0.75259	NA	NA	NA	NA
JHU_1.16366166	NA	1	16366167	EPHA2	0.526196	0.829127	NA	NA	NA	NA
JHU_1.16442485	rs115832995	1	16442486	EPHA2	1.1066	0.793484	NA	NA	NA	NA
JHU_1.16494252	rs146122220	1	16494253	EPHA2	0.851097	0.830122	NA	NA	NA	NA
JHU_1.16533104	rs221054	1	16533105	EPHA2	NA	NA	0.669346	0.824651	NA	NA
JHU_1.16543735	rs114186822	1	16543736	EPHA2	0.974387	0.84913	NA	NA	NA	NA
JHU_1.16871234	NA	1	16871235	EPHA2	NA	NA	0.75	0.877465	NA	NA
JHU_1.16887184	NA	1	16887185	EPHA2	NA	NA	1.0084	0.858562	NA	NA
JHU_1.16970821	NA	1	16970822	EPHA2	NA	NA	-0.790295	0.838125	NA	NA
JHU_1.17012240	NA	1	17012241	EPHA2	NA	NA	0.667549	0.860216	NA	NA
JHU_1.17013606	NA	1	17013607	EPHA2	NA	NA	0.983057	0.634974	NA	NA
JHU_1.17014575	rs148232498	1	17014576	EPHA2	NA	NA	-0.675965	0.85131	NA	NA
JHU_1.17020940	NA	1	17020941	EPHA2	NA	NA	-0.728375	0.828028	NA	NA
JHU_1.17021236	NA	1	17021237	EPHA2	NA	NA	-0.80173	0.767761	NA	NA
JHU_1.17021279	NA	1	17021280	EPHA2	0.806795	0.866715	NA	NA	NA	NA
JHU_1.17021485	NA	1	17021486	EPHA2	NA	NA	-0.787877	0.776771	NA	NA
JHU_1.17028874	NA	1	17028875	EPHA2	NA	NA	-0.813502	0.78401	NA	NA
JHU_1.17030091	NA	1	17030092	EPHA2	NA	NA	-0.742446	0.851541	NA	NA
JHU_1.17030715	NA	1	17030716	EPHA2	NA	NA	-0.716752	0.870275	NA	NA
JHU_1.17032816	NA	1	17032817	EPHA2	NA	NA	-0.716752	0.870275	NA	NA
JHU_1.17033066	NA	1	17033067	EPHA2	NA	NA	-0.710846	0.877746	NA	NA
JHU_1.17045645	NA	1	17045646	EPHA2	NA	NA	-0.944583	0.870537	NA	NA
JHU_1.17047992	NA	1	17047993	EPHA2	NA	NA	0.628673	0.87993	NA	NA
JHU_1.17048782	NA	1	17048783	EPHA2	NA	NA	0.93108	0.689947	NA	NA
JHU_1.17217068	NA	1	17217069	EPHA2	NA	NA	0.944566	0.755302	NA	NA
JHU_1.17232438	NA	1	17232439	EPHA2	-0.872592	0.877485	NA	NA	NA	NA
JHU_1.17249583	NA	1	17249584	EPHA2	NA	NA	1.23867	0.743105	NA	NA
exm20182	rs34375304	1	16091593	EPHA2	1.07051	0.877297	NA	NA	NA	NA
exm21029	NA	1	16356501	EPHA2	0.507707	0.862983	NA	NA	NA	NA
exm21596	NA	1	16534255	EPHA2	NA	NA	0.713485	0.769233	NA	NA
kgp15701662	NA	1	16865902	EPHA2	NA	NA	-0.681344	0.880122	NA	NA
rs10436957	rs10436957	1	15768304	EPHA2	NA	NA	0.701863	0.833548	NA	NA
rs10927875	rs10927875	1	16299312	EPHA2	0.567136	0.867647	NA	NA	NA	NA
rs11578845	rs11578845	1	16336654	EPHA2	NA	NA	-0.564669	0.777533	NA	NA
rs11801060	rs11801060	1	16394859	EPHA2	NA	NA	0.922263	0.850432	NA	NA
rs12126178	rs12126178	1	15668319	EPHA2	-0.87415	0.633141	NA	NA	NA	NA
rs12130370	rs12130370	1	15810624	EPHA2	-0.556991	0.862983	NA	NA	NA	NA
rs138040686	NA	1	16385762	EPHA2	NA	NA	0.91761	0.879376	NA	NA
rs2143810	rs2143810	1	17440854	EPHA2	1.01509	0.845088	NA	NA	NA	NA
rs2746497	rs2746497	1	17434189	EPHA2	NA	NA	0.653197	0.838516	NA	NA
rs28505459	rs28505459	1	16407824	EPHA2	-0.694234	0.850134	NA	NA	NA	NA
rs34021505	rs34021505	1	16459836	EPHA2	NA	NA	0.74377	0.872955	NA	NA
rs3754322	rs3754322	1	16346507	EPHA2	NA	NA	0.777157	0.852292	NA	NA
rs3766160	rs3766160	1	15808872	EPHA2	0.769136	0.766283	NA	NA	NA	NA
rs3820071	rs3820071	1	15808767	EPHA2	0.769136	0.766283	NA	NA	NA	NA
rs4661617	rs4661617	1	15593666	EPHA2	0.859308	0.835654	NA	NA	NA	NA
rs4661661	rs4661661	1	16161836	EPHA2	0.519361	0.814887	NA	NA	NA	NA
rs4661681	rs4661681	1	16321523	EPHA2	NA	NA	1.14234	0.812699	NA	NA
rs565421	rs565421	1	15782128	EPHA2	0.882389	0.477531	NA	NA	NA	NA
rs58126494	NA	1	16816303	EPHA2	NA	NA	0.941593	0.874658	NA	NA
rs61701112	rs61701112	1	15718346	EPHA2	NA	NA	0.700956	0.87969	NA	NA
rs61744357	rs61744357	1	16134072	EPHA2	0.500288	0.833873	NA	NA	NA	NA
rs6603867	rs6603867	1	16474701	EPHA2	-0.452537	0.877821	NA	NA	NA	NA
rs6685648	rs6685648	1	15825195	EPHA2	0.652073	0.819679	NA	NA	NA	NA
rs72882505	rs72882505	1	16151285	EPHA2	0.499609	0.834359	NA	NA	NA	NA
rs74053443	rs74053443	1	15531100	EPHA2	NA	NA	1.00038	0.760206	NA	NA
rs74054958	rs74054958	1	16538364	EPHA2	NA	NA	0.639416	0.836515	NA	NA
rs7537985	rs7537985	1	16831863	EPHA2	NA	NA	-0.651429	0.837158	NA	NA
rs9435668	rs9435668	1	17327519	EPHA2	0.766705	0.869105	NA	NA	NA	NA
rs9442195	NA	1	16370677	EPHA2	NA	NA	0.523888	0.876137	NA	NA
rs945425	rs945425	1	16348412	EPHA2	0.619055	0.750199	NA	NA	NA	NA
JHU_1.22254087	rs112663661	1	22254088	EPHB2	NA	NA	-0.26793	0.868849	NA	NA
JHU_1.22325563	NA	1	22325564	EPHB2	-0.341514	0.796121	NA	NA	NA	NA
JHU_1.22351940	rs75411384	1	22351941	EPHB2	0.634532	0.837327	NA	NA	NA	NA
JHU_1.22719810	rs12029664	1	22719811	EPHB2	NA	NA	0.263669	0.511898	NA	NA
JHU_1.23544716	rs7340008	1	23544717	EPHB2	0.304779	0.874061	NA	NA	NA	NA
JHU_1.23988913	rs55977817	1	23988914	EPHB2	NA	NA	0.304919	0.818561	NA	NA
JHU_1.24003461	rs74223768	1	24003462	EPHB2	0.424626	0.864736	NA	NA	NA	NA
kgp15818428	rs16828486	1	23763938	EPHB2	0.610376	0.65323	NA	NA	NA	NA
kgp705574	rs7528405	1	22307538	EPHB2	NA	NA	0.219063	0.8559	NA	NA
rs10917080	NA	1	22296373	EPHB2	NA	NA	0.18098	0.8661	NA	NA
rs10917088	NA	1	22304712	EPHB2	NA	NA	-0.216601	0.808578	NA	NA
rs10917188	rs10917188	1	22579006	EPHB2	NA	NA	-0.228652	0.861237	NA	NA
rs11576963	rs11576963	1	22304142	EPHB2	0.638507	0.78784	NA	NA	NA	NA
rs11591062	rs11591062	1	22760900	EPHB2	NA	NA	0.327369	0.856704	NA	NA
rs12076248	NA	1	22326109	EPHB2	0.284892	0.799847	NA	NA	NA	NA
rs12089121	rs12089121	1	22591724	EPHB2	0.332623	0.839299	NA	NA	NA	NA
rs12117402	rs12117402	1	22180548	EPHB2	0.314496	0.873543	0.219998	0.84389	NA	NA
rs12127684	rs12127684	1	22375896	EPHB2	0.315435	0.872588	NA	NA	NA	NA
rs12729516	rs12729516	1	22486397	EPHB2	-0.486498	0.820042	NA	NA	NA	NA
rs13374837	rs13374837	1	22140348	EPHB2	NA	NA	0.32943	0.834627	NA	NA
rs1555025	rs1555025	1	23886935	EPHB2	-0.296575	0.853223	NA	NA	NA	NA
rs16826658	rs16826658	1	22485871	EPHB2	-0.461228	0.798333	NA	NA	NA	NA
rs1787646	rs1787646	1	23742152	EPHB2	NA	NA	0.225163	0.798102	NA	NA
rs2185341	rs2185341	1	22725825	EPHB2	-0.267347	0.874418	-0.262547	0.525122	NA	NA
rs2229491	rs2229491	1	22168801	EPHB2	NA	NA	-0.242011	0.861239	NA	NA
rs2229493	rs2229493	1	22160043	EPHB2	NA	NA	-0.299952	0.755048	NA	NA
rs2315931	rs2315931	1	22076705	EPHB2	-0.325787	0.79119	NA	NA	NA	NA
rs2473238	rs2473238	1	22590331	EPHB2	NA	NA	-0.223902	0.763098	NA	NA
rs2501298	rs2501298	1	22345860	EPHB2	NA	NA	0.25818	0.673049	NA	NA
rs2744721	rs2744721	1	22487036	EPHB2	NA	NA	0.205203	0.866886	NA	NA
rs291983	rs291983	1	22982283	EPHB2	-0.340958	0.873806	NA	NA	NA	NA
rs292010	rs292010	1	22989745	EPHB2	-0.356037	0.843296	NA	NA	NA	NA
rs309539	rs309539	1	23274948	EPHB2	NA	NA	-0.239134	0.854324	NA	NA
rs34582119	rs34582119	1	23053486	EPHB2	NA	NA	-0.247857	0.862338	NA	NA
rs34634004	rs34634004	1	22670583	EPHB2	NA	NA	-0.296853	0.851677	NA	NA
rs4354513	rs4354513	1	22765224	EPHB2	0.434025	0.754814	NA	NA	NA	NA
rs55858312	rs55858312	1	23793310	EPHB2	NA	NA	0.331425	0.857771	NA	NA
rs57149386	rs57149386	1	23675826	EPHB2	0.490301	0.835488	NA	NA	NA	NA
rs60293366	NA	1	22586202	EPHB2	0.4577	0.868236	NA	NA	NA	NA
rs618036	rs618036	1	23679843	EPHB2	0.390157	0.703925	NA	NA	NA	NA
rs6426724	rs6426724	1	22049667	EPHB2	0.24044	0.873478	NA	NA	NA	NA
rs6426752	rs6426752	1	22718991	EPHB2	NA	NA	0.263669	0.511898	NA	NA
rs655903	rs655903	1	22971019	EPHB2	-0.32065	0.837546	NA	NA	NA	NA
rs6667212	rs6667212	1	22722694	EPHB2	NA	NA	0.238557	0.736064	NA	NA
rs6682619	rs6682619	1	22690923	EPHB2	NA	NA	-0.198954	0.859197	NA	NA
rs722993	rs722993	1	23267090	EPHB2	NA	NA	0.281624	0.626854	NA	NA
rs72663249	rs72663249	1	23917707	EPHB2	0.436314	0.837743	NA	NA	NA	NA
rs72870548	rs72870548	1	23947505	EPHB2	NA	NA	0.316855	0.841551	NA	NA
rs7411116	NA	1	22312455	EPHB2	NA	NA	0.291014	0.847128	NA	NA
rs7514049	rs7514049	1	23175046	EPHB2	NA	NA	-0.446418	0.403051	NA	NA
rs7516962	rs7516962	1	23723935	EPHB2	0.375766	0.773982	NA	NA	NA	NA
rs7543680	rs7543680	1	22731269	EPHB2	NA	NA	0.238661	0.644531	NA	NA
rs76225863	rs76225863	1	22653595	EPHB2	-0.347215	0.872957	-0.287627	0.737292	NA	NA
rs79007184	rs79007184	1	22944697	EPHB2	-0.688117	0.794214	-0.365007	0.873547	NA	NA
rs884726	rs884726	1	22110418	EPHB2	-0.27486	0.872992	-0.181139	0.864547	NA	NA
rs9658850	rs9658850	1	23587590	EPHB2	0.462318	0.797359	NA	NA	NA	NA
JHU_1.226058152	NA	1	226058153	EPHX1	NA	NA	0.363089	0.851767	NA	NA
JHU_1.226155670	rs12740247	1	226155671	EPHX1	NA	NA	0.175624	0.871502	NA	NA
JHU_1.226708301	rs751685	1	226708302	EPHX1	0.313307	0.837135	NA	NA	NA	NA
exm153745	rs73098850	1	226785102	EPHX1	0.317363	0.869887	NA	NA	NA	NA
exm153906	NA	1	226924886	EPHX1	NA	NA	-0.273415	0.875141	NA	NA
kgp15823942	rs10915888	1	226050503	EPHX1	NA	NA	-0.26941	0.841009	NA	NA
rs1051741	rs1051741	1	226032229	EPHX1	NA	NA	0.332884	0.822862	NA	NA
rs10737420	rs10737420	1	225997070	EPHX1	NA	NA	0.261973	0.868699	NA	NA
rs10799308	rs10799308	1	225610492	EPHX1	0.255976	0.874861	NA	NA	NA	NA
rs10915881	rs10915881	1	226002449	EPHX1	-0.355006	0.828862	NA	NA	NA	NA
rs10915886	rs10915886	1	226037887	EPHX1	NA	NA	-0.26941	0.841009	NA	NA
rs1131873	rs1131873	1	226019653	EPHX1	-0.474496	0.763941	NA	NA	NA	NA
rs11583055	rs11583055	1	225974887	EPHX1	0.41927	0.822402	NA	NA	NA	NA
rs12093903	NA	1	226846391	EPHX1	NA	NA	0.270146	0.778489	NA	NA
rs1219671	rs1219671	1	226319520	EPHX1	0.290433	0.849342	NA	NA	NA	NA
rs12564045	rs12564045	1	225449050	EPHX1	0.375188	0.855852	NA	NA	NA	NA
rs12738352	rs12738352	1	226977944	EPHX1	-0.586979	0.825539	NA	NA	NA	NA
rs13306130	rs13306130	1	226550741	EPHX1	-0.29344	0.795347	NA	NA	NA	NA
rs2293464	rs2293464	1	226576296	EPHX1	-0.29344	0.795347	NA	NA	NA	NA
rs2493163	rs2493163	1	226131691	EPHX1	NA	NA	-0.218563	0.84097	NA	NA
rs2740174	rs2740174	1	226033969	EPHX1	NA	NA	0.283921	0.860762	NA	NA
rs649637	rs649637	1	225410051	EPHX1	0.290978	0.848014	NA	NA	NA	NA
rs6668722	rs6668722	1	226545776	EPHX1	0.293432	0.869208	NA	NA	NA	NA
rs6703170	rs6703170	1	226975270	EPHX1	-0.491485	0.880741	-0.386262	0.877569	NA	NA
rs708736	rs708736	1	226709895	EPHX1	0.255463	0.88171	NA	NA	NA	NA
rs708764	rs708764	1	226970890	EPHX1	-0.677919	0.699156	NA	NA	NA	NA
rs708773	rs708773	1	226920730	EPHX1	NA	NA	-0.314363	0.820589	NA	NA
rs708775	rs708775	1	226923264	EPHX1	NA	NA	-0.26919	0.859986	NA	NA
rs74147200	rs74147200	1	225533861	EPHX1	0.634777	0.859492	NA	NA	NA	NA
rs74149905	rs74149905	1	225555679	EPHX1	0.689509	0.795018	NA	NA	NA	NA
rs751684	rs751684	1	226708398	EPHX1	0.313307	0.837135	NA	NA	NA	NA
rs7525768	rs7525768	1	225909711	EPHX1	-0.273707	0.87296	NA	NA	NA	NA
rs7545563	rs7545563	1	226717942	EPHX1	0.33903	0.820263	NA	NA	NA	NA
rs78555892	rs78555892	1	225553284	EPHX1	NA	NA	0.331492	0.86932	NA	NA
rs837444	rs837444	1	226763678	EPHX1	NA	NA	0.202386	0.862332	NA	NA
JHU_1.219502414	rs1361430	1	219502415	EPRS	-0.139741	0.805709	NA	NA	NA	NA
JHU_1.219506174	NA	1	219506175	EPRS	NA	NA	0.142054	0.790961	NA	NA
JHU_1.219580133	rs1417072	1	219580134	EPRS	0.18919	0.82095	NA	NA	NA	NA
JHU_1.220046891	rs184568680	1	220046892	EPRS	NA	NA	-0.182221	0.747212	NA	NA
JHU_1.220058498	rs112650772	1	220058499	EPRS	NA	NA	-0.199384	0.6058	NA	NA
JHU_1.220272577	rs61830430	1	220272578	EPRS	0.113873	0.844254	NA	NA	NA	NA
JHU_1.220549709	rs78877603	1	220549710	EPRS	NA	NA	-0.13324	0.850876	NA	NA
JHU_1.220988744	rs35730037	1	220988745	EPRS	NA	NA	-0.0962155	0.860216	NA	NA
JHU_1.221113361	NA	1	221113362	EPRS	NA	NA	-0.130127	0.854316	NA	NA
rs10863507	rs10863507	1	220070325	EPRS	-0.145054	0.687644	-0.109979	0.668088	NA	NA
rs10863557	rs10863557	1	220684386	EPRS	NA	NA	-0.0788804	0.858801	NA	NA
rs11118272	rs11118272	1	219490301	EPRS	0.111132	0.880675	NA	NA	NA	NA
rs11118454	rs11118454	1	220077320	EPRS	0.128041	0.852224	NA	NA	NA	NA
rs11118542	rs11118542	1	220559400	EPRS	0.113522	0.854804	NA	NA	NA	NA
rs11118622	rs11118622	1	221042175	EPRS	0.135992	0.87215	0.113149	0.835564	NA	NA
rs12069968	rs12069968	1	220547625	EPRS	-0.142219	0.777563	NA	NA	NA	NA
rs12402198	rs12402198	1	220624328	EPRS	NA	NA	0.177548	0.805941	NA	NA
rs12732389	rs12732389	1	220563560	EPRS	NA	NA	0.0928424	0.786751	NA	NA
rs1335915	rs1335915	1	221103744	EPRS	-0.140542	0.826599	NA	NA	NA	NA
rs1511695	rs1511695	1	220448330	EPRS	-0.14806	0.743072	NA	NA	NA	NA
rs1538742	rs1538742	1	219668252	EPRS	-0.159793	0.783412	NA	NA	NA	NA
rs2221832	rs2221832	1	220547466	EPRS	-0.178304	0.832024	NA	NA	NA	NA
rs2784252	rs2784252	1	221062684	EPRS	NA	NA	-0.0907041	0.851491	NA	NA
rs2789789	rs2789789	1	220276333	EPRS	0.11645	0.837915	NA	NA	NA	NA
rs2791558	rs2791558	1	219583791	EPRS	0.200492	0.833767	NA	NA	NA	NA
rs2807854	rs2807854	1	221029841	EPRS	-0.145999	0.684381	NA	NA	NA	NA
rs2992650	rs2992650	1	221147712	EPRS	0.117097	0.839519	NA	NA	NA	NA
rs3762308	rs3762308	1	219608592	EPRS	-0.226417	0.825442	NA	NA	NA	NA
rs61830288	rs61830288	1	220988741	EPRS	NA	NA	-0.0962155	0.860216	NA	NA
rs6541127	rs6541127	1	220401009	EPRS	0.187623	0.578936	NA	NA	NA	NA
rs6541128	rs6541128	1	220489544	EPRS	-0.120868	0.871868	-0.110455	0.781745	NA	NA
rs6541166	rs6541166	1	221069370	EPRS	NA	NA	-0.095703	0.788114	NA	NA
rs74659265	rs74659265	1	219254145	EPRS	-0.203217	0.871868	NA	NA	NA	NA
rs7530493	rs7530493	1	220989700	EPRS	NA	NA	-0.0962155	0.860216	NA	NA
rs76173305	rs76173305	1	219500800	EPRS	0.310643	0.532279	NA	NA	NA	NA
JHU_1.50824280	rs72896925	1	50824281	EPS15	NA	NA	0.169574	0.744924	NA	NA
JHU_1.50851456	rs2653895	1	50851457	EPS15	NA	NA	-0.104998	0.78555	NA	NA
JHU_1.50965036	rs72898956	1	50965037	EPS15	NA	NA	0.0936349	0.802881	NA	NA
JHU_1.51646778	NA	1	51646779	EPS15	NA	NA	0.130124	0.812333	NA	NA
JHU_1.52295923	rs145996044	1	52295924	EPS15	NA	NA	0.184431	0.803139	NA	NA
rs10493163	rs10493163	1	52525637	EPS15	NA	NA	-0.185092	0.642727	NA	NA
rs11205768	rs11205768	1	51220127	EPS15	NA	NA	-0.0768477	0.865775	NA	NA
rs12063643	rs12063643	1	51066887	EPS15	NA	NA	0.0955685	0.838194	NA	NA
rs12086028	rs12086028	1	52631292	EPS15	NA	NA	-0.115347	0.873827	NA	NA
rs12089041	rs12089041	1	51381594	EPS15	NA	NA	0.098944	0.840918	NA	NA
rs12116800	rs12116800	1	51027554	EPS15	NA	NA	0.101019	0.700785	NA	NA
rs12354253	rs12354253	1	51148711	EPS15	NA	NA	0.098944	0.840918	NA	NA
rs12855	rs12855	1	51440093	EPS15	NA	NA	0.0986938	0.821167	NA	NA
rs17106219	rs17106219	1	50935031	EPS15	NA	NA	0.101986	0.766185	NA	NA
rs17106230	rs17106230	1	50939762	EPS15	NA	NA	0.109235	0.853813	NA	NA
rs17383290	rs17383290	1	51039300	EPS15	NA	NA	-0.0790052	0.832035	NA	NA
rs3850874	rs3850874	1	51063131	EPS15	NA	NA	-0.0843206	0.825792	NA	NA
rs4926884	rs4926884	1	51699726	EPS15	0.151286	0.866914	NA	NA	NA	NA
rs6660621	rs6660621	1	50838990	EPS15	NA	NA	-0.104998	0.78555	NA	NA
rs67721232	rs67721232	1	52785702	EPS15	NA	NA	-0.146033	0.863242	NA	NA
rs718257	rs718257	1	50911157	EPS15	-0.0912336	0.839206	NA	NA	NA	NA
rs7522611	rs7522611	1	51257608	EPS15	NA	NA	-0.0843199	0.836379	NA	NA
rs7525655	rs7525655	1	51368512	EPS15	-0.109468	0.753981	NA	NA	NA	NA
rs78012880	rs78012880	1	50972015	EPS15	-0.0912336	0.839206	NA	NA	NA	NA
JHU_1.43786730	NA	1	43786731	ERI3	-0.324233	0.869941	NA	NA	NA	NA
JHU_1.43919551	NA	1	43919552	ERI3	NA	NA	-0.251715	0.878347	NA	NA
JHU_1.43957591	NA	1	43957592	ERI3	NA	NA	-0.326372	0.204594	NA	NA
JHU_1.44322402	rs12066109	1	44322403	ERI3	NA	NA	0.379251	0.738058	NA	NA
JHU_1.44495153	rs6657901	1	44495154	ERI3	NA	NA	-0.190109	0.837254	NA	NA
JHU_1.44512210	rs4660765	1	44512211	ERI3	0.261205	0.871868	NA	NA	NA	NA
JHU_1.44651219	rs116752793	1	44651220	ERI3	0.380992	0.769152	NA	NA	NA	NA
JHU_1.44744760	rs74690446	1	44744761	ERI3	0.380849	0.684798	NA	NA	NA	NA
JHU_1.44893719	rs79216333	1	44893720	ERI3	NA	NA	-0.277289	0.822415	NA	NA
JHU_1.44966243	rs58052413	1	44966244	ERI3	NA	NA	-0.219616	0.731888	NA	NA
rs10890308	rs10890308	1	44998464	ERI3	-0.199997	0.812133	NA	NA	NA	NA
rs11210834	NA	1	43787437	ERI3	NA	NA	0.190532	0.865524	NA	NA
rs11211011	rs11211011	1	45009711	ERI3	NA	NA	-0.163478	0.851481	NA	NA
rs11211020	rs11211020	1	45121045	ERI3	0.290628	0.421741	NA	NA	NA	NA
rs114294454	rs114294454	1	45143191	ERI3	NA	NA	-0.180666	0.764586	NA	NA
rs115006720	rs115006720	1	43756486	ERI3	NA	NA	-0.203533	0.814751	NA	NA
rs12732315	rs12732315	1	44980434	ERI3	NA	NA	0.235332	0.624019	NA	NA
rs12749754	rs12749754	1	44984932	ERI3	NA	NA	0.242807	0.673723	NA	NA
rs16831527	rs16831527	1	44465037	ERI3	NA	NA	-0.294281	0.684223	NA	NA
rs2242637	rs2242637	1	44401384	ERI3	NA	NA	0.125966	0.866886	NA	NA
rs270729	rs270729	1	45088053	ERI3	0.306132	0.838103	NA	NA	NA	NA
rs3219472	rs3219472	1	45804050	ERI3	NA	NA	-0.130835	0.871716	NA	NA
rs3791051	rs3791051	1	44252908	ERI3	NA	NA	-0.140213	0.878866	NA	NA
rs61769117	rs61769117	1	44917945	ERI3	0.288813	0.751779	NA	NA	NA	NA
rs62620015	rs62620015	1	43916939	ERI3	NA	NA	-0.251715	0.878347	NA	NA
rs6429532	rs6429532	1	44617687	ERI3	NA	NA	0.122272	0.84097	NA	NA
rs6682866	rs6682866	1	44578764	ERI3	-0.266255	0.839519	NA	NA	NA	NA
rs6683304	rs6683304	1	45036420	ERI3	NA	NA	-0.127751	0.861524	NA	NA
rs72684077	rs72684077	1	43751396	ERI3	0.156602	0.857254	NA	NA	NA	NA
rs72883038	rs72883038	1	44114438	ERI3	NA	NA	-0.210316	0.874341	NA	NA
rs7349097	rs7349097	1	44034135	ERI3	0.189698	0.825433	NA	NA	NA	NA
rs7354900	rs7354900	1	44957986	ERI3	NA	NA	0.116473	0.861056	NA	NA
rs74071914	rs74071914	1	43966612	ERI3	NA	NA	-0.159795	0.855638	NA	NA
rs75041675	rs75041675	1	44883714	ERI3	NA	NA	-0.171012	0.793253	NA	NA
rs7531328	rs7531328	1	44541316	ERI3	NA	NA	0.166862	0.880198	NA	NA
rs77905395	rs77905395	1	45046352	ERI3	NA	NA	0.199756	0.837336	NA	NA
JHU_1.74051421	rs11210291	1	74051422	ERICH3	NA	NA	-0.869588	0.647755	NA	NA
JHU_1.74520894	NA	1	74520895	ERICH3	NA	NA	0.866955	0.807136	NA	NA
JHU_1.75224395	rs28567064	1	75224396	ERICH3	NA	NA	-0.775968	0.777667	NA	NA
JHU_1.75340522	NA	1	75340523	ERICH3	1.86431	0.864141	1.16898	0.8748	NA	NA
JHU_1.75354695	rs114730222	1	75354696	ERICH3	1.86431	0.864141	1.16898	0.8748	NA	NA
JHU_1.76054435	rs56220850	1	76054436	ERICH3	1.99703	0.750208	NA	NA	NA	NA
JHU_1.76070451	rs3031475	1	76070452	ERICH3	1.45078	0.859535	NA	NA	NA	NA
kgp15613332	rs11538281	1	75204447	ERICH3	NA	NA	-0.758358	0.853391	NA	NA
rs10789396	rs10789396	1	75014362	ERICH3	NA	NA	0.730945	0.852292	NA	NA
rs1329986	rs1329986	1	74107985	ERICH3	NA	NA	-0.8463	0.845128	NA	NA
rs1671060	rs1671060	1	74301699	ERICH3	NA	NA	1.10968	0.614744	NA	NA
rs3113981	rs3113981	1	75071939	ERICH3	-2.02095	0.835551	NA	NA	NA	NA
rs373537811	rs373537811	1	76098631	ERICH3	-0.961378	0.865124	NA	NA	NA	NA
rs432933	rs432933	1	75551252	ERICH3	2.64471	0.66423	1.26002	0.865262	NA	NA
rs4649988	rs4649988	1	74048649	ERICH3	NA	NA	-0.866338	0.657474	NA	NA
rs485929	rs485929	1	74678285	ERICH3	1.53206	0.858618	NA	NA	NA	NA
rs6672527	rs6672527	1	74338530	ERICH3	NA	NA	1.45856	0.317528	NA	NA
rs76454372	rs76454372	1	74340315	ERICH3	NA	NA	1.21059	0.712305	NA	NA
rs78753963	rs78753963	1	75281380	ERICH3	1.86431	0.864141	1.16898	0.8748	NA	NA
rs814860	rs814860	1	76098480	ERICH3	-0.975386	0.812305	NA	NA	NA	NA
JHU_1.42408904	rs6669753	1	42408905	ERMAP	NA	NA	-0.275382	0.757492	NA	NA
JHU_1.43176538	NA	1	43176539	ERMAP	NA	NA	0.239316	0.876832	NA	NA
JHU_1.43395536	rs13306757	1	43395537	ERMAP	NA	NA	0.284354	0.875419	NA	NA
JHU_1.43511644	rs864560	1	43511645	ERMAP	NA	NA	-0.280158	0.879446	NA	NA
JHU_1.43544875	rs12026507	1	43544876	ERMAP	NA	NA	0.218223	0.756394	NA	NA
JHU_1.43547024	rs1198284	1	43547025	ERMAP	NA	NA	0.154078	0.817513	NA	NA
JHU_1.43550880	NA	1	43550881	ERMAP	NA	NA	0.352896	0.747401	NA	NA
JHU_1.43594566	rs113337897	1	43594567	ERMAP	-0.214202	0.795347	NA	NA	NA	NA
JHU_1.43619732	rs12034418	1	43619733	ERMAP	-0.208928	0.860714	-0.1622	0.876405	NA	NA
kgp4332282	rs6663799	1	43649334	ERMAP	NA	NA	0.444514	0.0429772	NA	NA
kgp6521445	rs74865373	1	43694470	ERMAP	NA	NA	0.192502	0.841005	NA	NA
rs10493115	rs10493115	1	43707283	ERMAP	NA	NA	0.142225	0.862823	NA	NA
rs10890196	rs10890196	1	42902866	ERMAP	NA	NA	-0.15528	0.86989	NA	NA
rs10890213	rs10890213	1	43209566	ERMAP	-0.196016	0.835925	NA	NA	NA	NA
rs10890239	rs10890239	1	43615173	ERMAP	NA	NA	0.202489	0.844064	NA	NA
rs111917422	rs111917422	1	43523830	ERMAP	NA	NA	0.200671	0.789714	NA	NA
rs1152771	rs1152771	1	43537981	ERMAP	NA	NA	0.222893	0.777912	NA	NA
rs11580074	rs11580074	1	44024484	ERMAP	NA	NA	0.137767	0.850343	NA	NA
rs11581983	rs11581983	1	43010473	ERMAP	0.423173	0.812605	0.362786	0.777309	NA	NA
rs11799736	rs11799736	1	43399996	ERMAP	NA	NA	0.315598	0.594801	NA	NA
rs11808693	rs11808693	1	43381734	ERMAP	0.231137	0.838678	0.180754	0.85512	NA	NA
rs12026173	rs12026173	1	43447879	ERMAP	NA	NA	-0.148082	0.875141	NA	NA
rs12073215	rs12073215	1	43299235	ERMAP	NA	NA	0.276056	0.785811	NA	NA
rs12097433	rs12097433	1	43144482	ERMAP	NA	NA	0.239316	0.876832	NA	NA
rs12141833	rs12141833	1	43201216	ERMAP	-0.189693	0.844078	NA	NA	NA	NA
rs12406279	rs12406279	1	43310639	ERMAP	NA	NA	-0.213501	0.852606	NA	NA
rs138806334	rs138806334	1	43518397	ERMAP	NA	NA	0.41736	0.189733	NA	NA
rs16830355	rs16830355	1	43595231	ERMAP	-0.214202	0.795347	NA	NA	NA	NA
rs168382	rs168382	1	42296145	ERMAP	0.255358	0.695314	0.226033	0.580109	NA	NA
rs17140015	rs17140015	1	43506477	ERMAP	NA	NA	0.238253	0.308236	NA	NA
rs2782643	rs2782643	1	43886494	ERMAP	NA	NA	-0.236262	0.780335	NA	NA
rs2782653	rs2782653	1	43950265	ERMAP	NA	NA	0.156651	0.822415	NA	NA
rs2816594	rs2816594	1	43230559	ERMAP	-0.189554	0.835556	NA	NA	NA	NA
rs323719	rs323719	1	43270928	ERMAP	NA	NA	-0.295241	0.785381	NA	NA
rs35761132	rs35761132	1	43304368	ERMAP	NA	NA	-0.213501	0.852606	NA	NA
rs370242196	rs370242196	1	43309548	ERMAP	NA	NA	-0.321037	0.836065	NA	NA
rs372240736	rs372240736	1	43300663	ERMAP	NA	NA	-0.133549	0.873343	NA	NA
rs3738516	rs3738516	1	43440201	ERMAP	-0.202465	0.784796	-0.176243	0.726821	NA	NA
rs3748845	rs3748845	1	42901082	ERMAP	NA	NA	-0.15528	0.86989	NA	NA
rs375572890	rs375572890	1	43600414	ERMAP	-0.218984	0.781078	-0.16475	0.821292	NA	NA
rs3768045	rs3768045	1	43421524	ERMAP	NA	NA	0.163631	0.855163	NA	NA
rs4658	rs4658	1	43392250	ERMAP	-0.203269	0.845516	NA	NA	NA	NA
rs518168	rs518168	1	43546633	ERMAP	NA	NA	0.202419	0.801944	NA	NA
rs603123	rs603123	1	43664218	ERMAP	NA	NA	0.158454	0.878911	NA	NA
rs608277	rs608277	1	42702344	ERMAP	NA	NA	0.148568	0.861524	NA	NA
rs611261	rs611261	1	43681872	ERMAP	NA	NA	0.140164	0.875141	NA	NA
rs710222	rs710222	1	43413653	ERMAP	NA	NA	0.210369	0.594095	NA	NA
rs74068369	rs74068369	1	43395093	ERMAP	NA	NA	0.253148	0.866873	NA	NA
rs74068434	rs74068434	1	42898334	ERMAP	NA	NA	-0.25894	0.825987	NA	NA
rs74983034	rs74983034	1	43546551	ERMAP	0.215067	0.859326	NA	NA	NA	NA
rs783622	rs783622	1	42366988	ERMAP	NA	NA	-0.169704	0.85201	NA	NA
rs841390	rs841390	1	43502932	ERMAP	NA	NA	-0.21837	0.772745	NA	NA
rs841406	rs841406	1	43523770	ERMAP	NA	NA	0.225076	0.878911	NA	NA
rs841572	rs841572	1	43436051	ERMAP	NA	NA	0.215286	0.653207	NA	NA
JHU_1.235629522	rs189304057	1	235629523	ERO1B	NA	NA	-0.294043	0.877569	NA	NA
JHU_1.236120509	rs74149092	1	236120510	ERO1B	0.203277	0.860297	NA	NA	NA	NA
JHU_1.236123200	rs58297633	1	236123201	ERO1B	NA	NA	-0.221061	0.873161	NA	NA
JHU_1.236387781	rs10924787	1	236387782	ERO1B	-0.223174	0.809382	NA	NA	NA	NA
JHU_1.236449630	rs113368541	1	236449631	ERO1B	-0.261499	0.763396	NA	NA	NA	NA
JHU_1.236621139	NA	1	236621140	ERO1B	NA	NA	-0.288049	0.762338	NA	NA
JHU_1.236625743	NA	1	236625744	ERO1B	0.135728	0.852977	NA	NA	NA	NA
JHU_1.236630573	rs74151906	1	236630574	ERO1B	NA	NA	-0.387316	0.796203	NA	NA
JHU_1.236658916	rs10157154	1	236658917	ERO1B	NA	NA	-0.242686	0.557881	NA	NA
JHU_1.236659616	rs11582322	1	236659617	ERO1B	NA	NA	-0.173247	0.812792	NA	NA
JHU_1.236785045	rs28576808	1	236785046	ERO1B	NA	NA	-0.16411	0.858192	NA	NA
JHU_1.236785092	rs1773420	1	236785093	ERO1B	NA	NA	-0.16411	0.858192	NA	NA
JHU_1.236822435	rs74676022	1	236822436	ERO1B	0.162232	0.874217	-0.209355	0.843255	NA	NA
JHU_1.236824436	rs77023117	1	236824437	ERO1B	0.162232	0.874217	-0.209355	0.843255	NA	NA
JHU_1.236834004	rs1618873	1	236834005	ERO1B	0.162232	0.874217	-0.209355	0.843255	NA	NA
JHU_1.237127703	rs6668721	1	237127704	ERO1B	0.149897	0.871483	NA	NA	NA	NA
JHU_1.237170155	rs149147020	1	237170156	ERO1B	NA	NA	0.289066	0.81086	NA	NA
JHU_1.237405501	NA	1	237405502	ERO1B	-0.20144	0.748106	NA	NA	NA	NA
exm161603	rs1055851	1	236381825	ERO1B	NA	NA	-0.132984	0.854581	NA	NA
rs10802360	rs10802360	1	236348005	ERO1B	-0.164453	0.877365	NA	NA	NA	NA
rs10925137	rs10925137	1	236659941	ERO1B	NA	NA	-0.173247	0.812792	NA	NA
rs113061929	NA	1	236819215	ERO1B	-0.197653	0.798494	NA	NA	NA	NA
rs11464	rs11464	1	235993565	ERO1B	-0.157138	0.607752	NA	NA	NA	NA
rs11583513	rs11583513	1	237199183	ERO1B	NA	NA	-0.281563	0.755441	NA	NA
rs11587851	rs11587851	1	237401055	ERO1B	0.24086	0.861847	NA	NA	NA	NA
rs116111784	rs116111784	1	237036847	ERO1B	NA	NA	-0.247946	0.853592	NA	NA
rs12091646	rs12091646	1	235821815	ERO1B	0.21622	0.615756	NA	NA	NA	NA
rs12118176	rs12118176	1	236188174	ERO1B	NA	NA	-0.161268	0.845971	NA	NA
rs12133002	rs12133002	1	237416049	ERO1B	NA	NA	-0.174418	0.621998	NA	NA
rs12137076	rs12137076	1	235765826	ERO1B	-0.118411	0.876789	NA	NA	NA	NA
rs12239401	rs12239401	1	237194523	ERO1B	-0.126572	0.866301	NA	NA	NA	NA
rs12404278	rs12404278	1	236510995	ERO1B	-0.340395	0.649602	NA	NA	NA	NA
rs1266379	rs1266379	1	236681719	ERO1B	NA	NA	-0.140678	0.875141	NA	NA
rs12742565	rs12742565	1	236279028	ERO1B	-0.138873	0.81731	NA	NA	NA	NA
rs1345498	rs1345498	1	237410071	ERO1B	NA	NA	0.244514	0.867391	NA	NA
rs16848866	NA	1	235704739	ERO1B	NA	NA	-0.233069	0.814671	NA	NA
rs2152884	rs2152884	1	237378155	ERO1B	NA	NA	-0.358926	0.711353	NA	NA
rs2275287	rs2275287	1	237433625	ERO1B	-0.112429	0.858643	NA	NA	NA	NA
rs2477599	rs2477599	1	236413230	ERO1B	-0.158988	0.872619	NA	NA	NA	NA
rs2490370	rs2490370	1	237310235	ERO1B	NA	NA	-0.157675	0.838042	NA	NA
rs2490371	rs2490371	1	237310139	ERO1B	NA	NA	0.15279	0.858192	NA	NA
rs2490390	rs2490390	1	237276068	ERO1B	0.103745	0.879699	NA	NA	NA	NA
rs35632899	rs35632899	1	235776118	ERO1B	NA	NA	0.192228	0.841994	NA	NA
rs3738533	rs3738533	1	236187365	ERO1B	NA	NA	0.14149	0.873465	NA	NA
rs4659770	NA	1	237276778	ERO1B	NA	NA	-0.200335	0.872233	NA	NA
rs475488	rs475488	1	236821847	ERO1B	NA	NA	-0.182925	0.799964	NA	NA
rs508208	rs508208	1	235727816	ERO1B	NA	NA	-0.167431	0.86932	NA	NA
rs56239009	rs56239009	1	236681634	ERO1B	-0.156075	0.849947	NA	NA	NA	NA
rs59221600	rs59221600	1	235933359	ERO1B	NA	NA	0.146932	0.868948	NA	NA
rs61736326	rs61736326	1	237058743	ERO1B	NA	NA	0.260691	0.8627	NA	NA
rs61739582	rs61739582	1	237060372	ERO1B	0.293355	0.812133	NA	NA	NA	NA
rs617626	rs617626	1	236842428	ERO1B	0.162232	0.874217	-0.209355	0.843255	NA	NA
rs61831870	rs61831870	1	237218070	ERO1B	NA	NA	-0.254901	0.754802	NA	NA
rs61833518	NA	1	236265329	ERO1B	NA	NA	0.192942	0.867174	NA	NA
rs635214	rs635214	1	237402040	ERO1B	0.12134	0.847842	NA	NA	NA	NA
rs6428948	rs6428948	1	236380077	ERO1B	-0.238937	0.841246	NA	NA	NA	NA
rs6428977	rs6428977	1	237083719	ERO1B	0.123481	0.827466	NA	NA	NA	NA
rs6429243	rs6429243	1	235861892	ERO1B	0.136271	0.769395	NA	NA	NA	NA
rs6689162	rs6689162	1	236808558	ERO1B	-0.125547	0.851816	NA	NA	NA	NA
rs6697888	rs6697888	1	236333431	ERO1B	NA	NA	-0.187597	0.865357	NA	NA
rs7537965	rs7537965	1	236329513	ERO1B	NA	NA	-0.137448	0.863699	NA	NA
rs75606339	rs75606339	1	237236275	ERO1B	0.139182	0.857638	NA	NA	NA	NA
rs77549847	rs77549847	1	236854026	ERO1B	-0.234344	0.836282	NA	NA	NA	NA
rs77605052	rs77605052	1	237210687	ERO1B	NA	NA	0.166979	0.772349	NA	NA
rs77978184	rs77978184	1	236818850	ERO1B	-0.225425	0.849595	NA	NA	NA	NA
rs819415	rs819415	1	236694490	ERO1B	-0.160262	0.847082	NA	NA	NA	NA
rs819666	rs819666	1	236848751	ERO1B	NA	NA	0.150035	0.819965	NA	NA
JHU_1.7235453	rs114979670	1	7235454	ERRFI1	NA	NA	-0.410162	0.850432	NA	NA
JHU_1.7242568	NA	1	7242569	ERRFI1	NA	NA	-0.232462	0.865883	NA	NA
JHU_1.7564216	rs111466791	1	7564217	ERRFI1	-0.350301	0.868782	NA	NA	NA	NA
JHU_1.7595705	rs1926445	1	7595706	ERRFI1	NA	NA	0.410324	0.806084	NA	NA
JHU_1.7596465	rs72865422	1	7596466	ERRFI1	NA	NA	0.259472	0.853192	NA	NA
JHU_1.7624930	rs58850821	1	7624931	ERRFI1	-0.464779	0.832075	NA	NA	NA	NA
JHU_1.7644014	rs7548159	1	7644015	ERRFI1	NA	NA	-0.269204	0.804514	NA	NA
JHU_1.7694658	rs115521329	1	7694659	ERRFI1	NA	NA	0.488615	0.868771	NA	NA
JHU_1.8198308	rs7546936	1	8198309	ERRFI1	NA	NA	-0.541595	0.781493	NA	NA
JHU_1.8200156	rs57456491	1	8200157	ERRFI1	0.514996	0.807825	NA	NA	NA	NA
JHU_1.9038733	NA	1	9038734	ERRFI1	NA	NA	0.437497	0.878911	NA	NA
rs11120841	rs11120841	1	7157401	ERRFI1	-0.417768	0.810048	NA	NA	NA	NA
rs114915091	rs114915091	1	7902736	ERRFI1	NA	NA	0.493288	0.785015	NA	NA
rs11799555	rs11799555	1	8094200	ERRFI1	0.250859	0.877612	NA	NA	NA	NA
rs11805233	rs11805233	1	8983768	ERRFI1	NA	NA	-0.28866	0.809201	NA	NA
rs12025462	rs12025462	1	7107665	ERRFI1	NA	NA	0.305352	0.852606	NA	NA
rs12091891	rs12091891	1	9000220	ERRFI1	0.395268	0.813675	NA	NA	NA	NA
rs12144409	rs12144409	1	8191889	ERRFI1	NA	NA	0.319623	0.691766	NA	NA
rs12407666	rs12407666	1	7600905	ERRFI1	0.311669	0.821895	NA	NA	NA	NA
rs17031167	rs17031167	1	7672794	ERRFI1	0.298098	0.87067	NA	NA	NA	NA
rs170551	rs170551	1	7955894	ERRFI1	NA	NA	-0.279603	0.86989	NA	NA
rs2071917	rs2071917	1	7150527	ERRFI1	-0.404032	0.810758	NA	NA	NA	NA
rs228648	rs228648	1	7913430	ERRFI1	NA	NA	0.301938	0.682768	NA	NA
rs2478266	rs2478266	1	7595233	ERRFI1	NA	NA	-0.277934	0.867339	NA	NA
rs2796483	rs2796483	1	7541345	ERRFI1	-0.295878	0.735913	NA	NA	NA	NA
rs3121219	rs3121219	1	7748501	ERRFI1	NA	NA	0.291133	0.853731	NA	NA
rs35554366	rs35554366	1	7962661	ERRFI1	NA	NA	0.434906	0.836379	NA	NA
rs3753499	rs3753499	1	7911437	ERRFI1	NA	NA	-0.250138	0.871886	NA	NA
rs472774	NA	1	7926794	ERRFI1	NA	NA	0.330603	0.864547	NA	NA
rs4908481	rs4908481	1	7816543	ERRFI1	NA	NA	-0.220721	0.87039	NA	NA
rs4908605	rs4908605	1	7245434	ERRFI1	NA	NA	-0.249124	0.825759	NA	NA
rs57081602	rs57081602	1	8987340	ERRFI1	0.498613	0.438683	-0.323711	0.787538	NA	NA
rs58800854	rs58800854	1	9009414	ERRFI1	0.346265	0.850254	NA	NA	NA	NA
rs6577449	rs6577449	1	7598094	ERRFI1	NA	NA	0.218685	0.868282	NA	NA
rs6577466	rs6577466	1	8182535	ERRFI1	-0.258868	0.840855	NA	NA	NA	NA
rs6667052	rs6667052	1	7625468	ERRFI1	NA	NA	0.341509	0.840918	NA	NA
rs707476	rs707476	1	7918106	ERRFI1	NA	NA	0.393724	0.756263	NA	NA
rs72867153	NA	1	7674942	ERRFI1	NA	NA	-0.288893	0.85982	NA	NA
rs74053155	rs74053155	1	7717333	ERRFI1	0.311773	0.863947	NA	NA	NA	NA
rs74891443	rs74891443	1	7131072	ERRFI1	NA	NA	0.294304	0.842398	NA	NA
rs75024805	rs75024805	1	7555008	ERRFI1	NA	NA	-0.323589	0.871418	NA	NA
rs7516475	rs7516475	1	7551425	ERRFI1	0.342813	0.861139	NA	NA	NA	NA
rs7527904	rs7527904	1	8189854	ERRFI1	-0.691882	0.432671	NA	NA	NA	NA
rs753380	rs753380	1	7928352	ERRFI1	NA	NA	0.279583	0.79327	NA	NA
rs7545284	rs7545284	1	8192898	ERRFI1	NA	NA	0.311517	0.832035	NA	NA
rs78847327	rs78847327	1	8985988	ERRFI1	0.555134	0.797967	NA	NA	NA	NA
rs8627	rs8627	1	8412935	ERRFI1	NA	NA	-0.232062	0.868202	NA	NA
rs9434879	rs9434879	1	7713021	ERRFI1	0.276725	0.854804	NA	NA	NA	NA
JHU_1.203688374	rs12084861	1	203688375	ETNK2	-0.591063	0.877205	NA	NA	NA	NA
JHU_1.203718510	rs74769131	1	203718511	ETNK2	-1.0136	0.866865	NA	NA	NA	NA
JHU_1.203773279	rs66529830	1	203773280	ETNK2	0.609345	0.876648	NA	NA	NA	NA
JHU_1.203784342	rs200718060	1	203784343	ETNK2	NA	NA	0.644145	0.866092	NA	NA
JHU_1.203828140	rs111708073	1	203828141	ETNK2	1.14675	0.856429	NA	NA	NA	NA
JHU_1.204286029	rs4314945	1	204286030	ETNK2	NA	NA	0.557891	0.839547	NA	NA
JHU_1.204369476	NA	1	204369477	ETNK2	NA	NA	-0.553186	0.865365	NA	NA
JHU_1.205029857	NA	1	205029858	ETNK2	NA	NA	0.76351	0.789087	NA	NA
JHU_1.205094450	rs377554198	1	205094451	ETNK2	NA	NA	1.19411	0.840347	NA	NA
JHU_1.205106367	rs113225128	1	205106368	ETNK2	NA	NA	-0.956085	0.861697	NA	NA
JHU_1.205113595	rs79993851	1	205113596	ETNK2	NA	NA	1.19411	0.840347	NA	NA
rs10793725	rs10793725	1	205028915	ETNK2	-0.868834	0.837204	-0.874603	0.812968	NA	NA
rs10900553	rs10900553	1	204108163	ETNK2	-0.543243	0.87375	NA	NA	NA	NA
rs10900588	rs10900588	1	203656814	ETNK2	0.521751	0.861823	NA	NA	NA	NA
rs10920650	rs10920650	1	203393566	ETNK2	NA	NA	-1.13207	0.458629	NA	NA
rs11240310	rs11240310	1	204889532	ETNK2	NA	NA	-0.865268	0.739653	NA	NA
rs114014717	rs114014717	1	204336631	ETNK2	NA	NA	1.17404	0.756103	NA	NA
rs12058241	rs12058241	1	205002083	ETNK2	-0.672627	0.868335	NA	NA	NA	NA
rs12064409	rs12064409	1	203972670	ETNK2	NA	NA	-0.695572	0.832611	NA	NA
rs12076297	rs12076297	1	205027156	ETNK2	-1.21117	0.8563	NA	NA	NA	NA
rs12092451	rs12092451	1	203317939	ETNK2	NA	NA	0.650342	0.847218	NA	NA
rs12093676	rs12093676	1	203318375	ETNK2	NA	NA	0.859655	0.834734	NA	NA
rs12562014	rs12562014	1	203779905	ETNK2	NA	NA	0.644145	0.866092	NA	NA
rs12725682	rs12725682	1	204936607	ETNK2	NA	NA	-0.671639	0.766287	NA	NA
rs1398152	rs1398152	1	204334076	ETNK2	NA	NA	0.462957	0.871345	NA	NA
rs1541252	rs1541252	1	203651927	ETNK2	0.521751	0.861823	NA	NA	NA	NA
rs1572993	rs1572993	1	205045087	ETNK2	NA	NA	0.50573	0.866701	NA	NA
rs16855008	rs16855008	1	205022191	ETNK2	-0.618747	0.872523	NA	NA	NA	NA
rs1935588	rs1935588	1	203910220	ETNK2	NA	NA	-0.479642	0.87874	NA	NA
rs1980052	rs1980052	1	204344953	ETNK2	NA	NA	0.714141	0.636513	NA	NA
rs2236551	rs2236551	1	203673269	ETNK2	-0.969456	0.491577	NA	NA	NA	NA
rs2236552	rs2236552	1	203680420	ETNK2	-0.793435	0.670165	-0.590182	0.851702	NA	NA
rs2275697	rs2275697	1	205027737	ETNK2	NA	NA	0.718419	0.850326	NA	NA
rs2369526	rs2369526	1	205054406	ETNK2	-0.520299	0.874149	NA	NA	NA	NA
rs2595968	rs2595968	1	204977799	ETNK2	0.533842	0.855567	NA	NA	NA	NA
rs2802808	rs2802808	1	204966428	ETNK2	NA	NA	-0.754527	0.870553	NA	NA
rs28688724	rs28688724	1	203511905	ETNK2	NA	NA	0.582279	0.829201	NA	NA
rs3106366	rs3106366	1	204417972	ETNK2	0.661063	0.83843	NA	NA	NA	NA
rs3766752	rs3766752	1	203670179	ETNK2	-0.782081	0.682488	NA	NA	NA	NA
rs4951022	rs4951022	1	203784993	ETNK2	0.590444	0.877174	NA	NA	NA	NA
rs4951073	rs4951073	1	203658486	ETNK2	-0.672244	0.784796	NA	NA	NA	NA
rs4951302	rs4951302	1	204049354	ETNK2	NA	NA	-0.79766	0.810548	NA	NA
rs61159448	rs61159448	1	204386265	ETNK2	NA	NA	0.525329	0.865454	NA	NA
rs61817572	rs61817572	1	204921282	ETNK2	NA	NA	0.640771	0.878782	NA	NA
rs61819451	rs61819451	1	204904703	ETNK2	NA	NA	0.905834	0.852292	NA	NA
rs6428003	rs6428003	1	203314115	ETNK2	0.725133	0.810953	NA	NA	NA	NA
rs6663231	rs6663231	1	204946668	ETNK2	0.722888	0.800422	NA	NA	NA	NA
rs6670814	rs6670814	1	204999292	ETNK2	0.820683	0.815263	NA	NA	NA	NA
rs6677511	rs6677511	1	203510228	ETNK2	NA	NA	-0.642571	0.717278	NA	NA
rs6691171	rs6691171	1	204338062	ETNK2	0.619423	0.86164	0.820458	0.628522	NA	NA
rs73072176	rs73072176	1	203360329	ETNK2	-1.01559	0.811323	NA	NA	NA	NA
rs7534537	rs7534537	1	204274519	ETNK2	NA	NA	0.718751	0.865205	NA	NA
rs7545327	rs7545327	1	203907135	ETNK2	-0.501873	0.881161	NA	NA	NA	NA
rs7554895	rs7554895	1	204452128	ETNK2	NA	NA	1.04858	0.85338	NA	NA
rs79600755	rs79600755	1	203693191	ETNK2	-0.619686	0.84385	NA	NA	NA	NA
JHU_1.156296464	NA	1	156296465	ETV3	NA	NA	-0.095254	0.86831	NA	NA
JHU_1.156380424	NA	1	156380425	ETV3	NA	NA	-0.101161	0.863696	NA	NA
JHU_1.156663309	rs4492612	1	156663310	ETV3	-0.368421	0.811363	NA	NA	NA	NA
JHU_1.156663357	rs114366126	1	156663358	ETV3	NA	NA	0.258675	0.670644	NA	NA
JHU_1.156975709	rs116603328	1	156975710	ETV3	NA	NA	0.16703	0.853187	NA	NA
JHU_1.157068967	NA	1	157068968	ETV3	NA	NA	0.212837	0.44545	NA	NA
JHU_1.157071191	rs2986296	1	157071192	ETV3	NA	NA	0.183449	0.191212	NA	NA
JHU_1.157073238	rs61799663	1	157073239	ETV3	0.191468	0.826599	NA	NA	NA	NA
JHU_1.157431187	NA	1	157431188	ETV3	NA	NA	-0.14501	0.880566	NA	NA
JHU_1.157435384	rs113045316	1	157435385	ETV3	NA	NA	0.131326	0.852292	NA	NA
JHU_1.157461274	NA	1	157461275	ETV3	NA	NA	0.225891	0.82432	NA	NA
JHU_1.158026793	rs74120538	1	158026794	ETV3	-0.192306	0.869895	NA	NA	NA	NA
rs11264516	rs11264516	1	156650909	ETV3	NA	NA	0.115553	0.83968	NA	NA
rs11264633	rs11264633	1	157180882	ETV3	0.366637	0.815326	NA	NA	NA	NA
rs11264738	rs11264738	1	157442315	ETV3	NA	NA	0.138032	0.814784	NA	NA
rs114419948	NA	1	156370423	ETV3	0.476505	0.729805	NA	NA	NA	NA
rs11581569	rs11581569	1	157459378	ETV3	-0.195562	0.875699	NA	NA	NA	NA
rs115848564	rs115848564	1	156494894	ETV3	-0.406082	0.864141	NA	NA	NA	NA
rs12033164	rs12033164	1	157526446	ETV3	NA	NA	-0.0881053	0.844266	NA	NA
rs12088518	rs12088518	1	158073254	ETV3	NA	NA	0.137255	0.817156	NA	NA
rs12405839	rs12405839	1	156390613	ETV3	NA	NA	-0.0973356	0.860216	NA	NA
rs1571045	rs1571045	1	157066129	ETV3	NA	NA	0.106944	0.808473	NA	NA
rs1572416	rs1572416	1	156952054	ETV3	-0.207255	0.877365	NA	NA	NA	NA
rs17393797	rs17393797	1	156640581	ETV3	NA	NA	0.172383	0.854324	NA	NA
rs1886497	rs1886497	1	158031642	ETV3	-0.319866	0.83688	NA	NA	NA	NA
rs200184586	rs200184586	1	157076912	ETV3	-0.194463	0.760069	NA	NA	NA	NA
rs2296373	rs2296373	1	156386787	ETV3	NA	NA	-0.101161	0.863696	NA	NA
rs2644625	rs2644625	1	156810090	ETV3	-0.205494	0.874251	NA	NA	NA	NA
rs2758620	rs2758620	1	157605501	ETV3	NA	NA	0.0929564	0.838598	NA	NA
rs35104010	rs35104010	1	158057008	ETV3	0.257671	0.878216	NA	NA	NA	NA
rs36077494	rs36077494	1	157952906	ETV3	NA	NA	-0.122596	0.875339	NA	NA
rs3761959	rs3761959	1	157669278	ETV3	NA	NA	0.0979077	0.82175	NA	NA
rs41266165	rs41266165	1	156364314	ETV3	0.483995	0.487547	NA	NA	NA	NA
rs553016	rs553016	1	156106863	ETV3	NA	NA	-0.113492	0.721532	NA	NA
rs56246420	rs56246420	1	156482136	ETV3	0.339233	0.709227	0.13016	0.85637	NA	NA
rs56320207	rs56320207	1	156844777	ETV3	NA	NA	-0.177962	0.877678	NA	NA
rs61736984	rs61736984	1	157067699	ETV3	NA	NA	0.192502	0.0859764	NA	NA
rs6684514	rs6684514	1	156255456	ETV3	-0.359103	0.834561	NA	NA	NA	NA
rs6689840	rs6689840	1	157077577	ETV3	-0.194463	0.760069	NA	NA	NA	NA
rs73000633	rs73000633	1	157070643	ETV3	-0.272832	0.822315	NA	NA	NA	NA
rs73024652	rs73024652	1	158047263	ETV3	NA	NA	-0.151194	0.775256	NA	NA
rs7522061	rs7522061	1	157668390	ETV3	NA	NA	0.0979077	0.82175	NA	NA
rs7522860	rs7522860	1	156275281	ETV3	NA	NA	-0.095254	0.86831	NA	NA
rs7535020	rs7535020	1	157393023	ETV3	NA	NA	0.131428	0.515939	NA	NA
rs7547764	rs7547764	1	158040193	ETV3	NA	NA	0.127705	0.779218	NA	NA
rs7554855	rs7554855	1	157078665	ETV3	-0.254113	0.78149	NA	NA	NA	NA
rs912575	rs912575	1	158041141	ETV3	NA	NA	-0.0818006	0.873312	NA	NA
rs9427273	rs9427273	1	157386282	ETV3	NA	NA	-0.108366	0.709692	NA	NA
JHU_1.156663448	rs4268351	1	156663449	ETV3L	-0.567223	0.817443	NA	NA	NA	NA
JHU_1.156964650	rs200352905	1	156964651	ETV3L	NA	NA	-0.778122	0.868834	NA	NA
JHU_1.156983052	NA	1	156983053	ETV3L	-0.858321	0.849461	NA	NA	NA	NA
JHU_1.157068967	NA	1	157068968	ETV3L	NA	NA	1.04871	0.825557	NA	NA
JHU_1.157071191	rs2986296	1	157071192	ETV3L	NA	NA	1.06952	0.52647	NA	NA
JHU_1.157073238	rs61799663	1	157073239	ETV3L	0.541249	0.81902	0.724448	0.75354	NA	NA
JHU_1.157461274	NA	1	157461275	ETV3L	NA	NA	1.59829	0.812333	NA	NA
JHU_1.157487383	rs116594631	1	157487384	ETV3L	-0.693551	0.830657	NA	NA	NA	NA
JHU_1.157487950	rs2873345	1	157487951	ETV3L	-0.505256	0.817637	NA	NA	NA	NA
JHU_1.157969857	rs12123469	1	157969858	ETV3L	0.736282	0.694364	NA	NA	NA	NA
kgp8834574	rs4437869	1	156713512	ETV3L	0.63805	0.853253	NA	NA	NA	NA
rs1055106	rs1055106	1	157061973	ETV3L	0.645931	0.80349	NA	NA	NA	NA
rs11264449	rs11264449	1	156135241	ETV3L	-1.14094	0.838103	NA	NA	NA	NA
rs11264625	rs11264625	1	157128705	ETV3L	-0.478817	0.847754	NA	NA	NA	NA
rs11264633	rs11264633	1	157180882	ETV3L	1.00312	0.824777	NA	NA	NA	NA
rs114419948	NA	1	156370423	ETV3L	1.32759	0.728716	NA	NA	NA	NA
rs114550561	rs114550561	1	156803074	ETV3L	-1.41568	0.246588	NA	NA	NA	NA
rs11551237	rs11551237	1	158068478	ETV3L	NA	NA	-1.14898	0.831774	NA	NA
rs115848564	rs115848564	1	156494894	ETV3L	-1.06084	0.882048	NA	NA	NA	NA
rs1176561	rs1176561	1	157053342	ETV3L	NA	NA	0.661344	0.744103	NA	NA
rs12119908	rs12119908	1	156902222	ETV3L	NA	NA	-0.894096	0.870575	NA	NA
rs12724719	rs12724719	1	156663511	ETV3L	NA	NA	-0.680877	0.870852	NA	NA
rs13376034	NA	1	156812145	ETV3L	-1.36366	0.278319	NA	NA	NA	NA
rs1467663	rs1467663	1	157065343	ETV3L	0.532743	0.827037	NA	NA	NA	NA
rs1572416	rs1572416	1	156952054	ETV3L	NA	NA	-0.857915	0.789631	NA	NA
rs1800600	rs1800600	1	156785779	ETV3L	0.477414	0.871104	NA	NA	NA	NA
rs1800601	rs1800601	1	156785617	ETV3L	0.564502	0.779901	NA	NA	NA	NA
rs200184586	rs200184586	1	157076912	ETV3L	-0.777696	0.194975	-0.653939	0.761366	NA	NA
rs2275199	rs2275199	1	156909695	ETV3L	NA	NA	-1.00995	0.842095	NA	NA
rs2477972	rs2477972	1	156421654	ETV3L	NA	NA	0.683559	0.79284	NA	NA
rs3118644	rs3118644	1	156863043	ETV3L	NA	NA	-0.921855	0.83098	NA	NA
rs55669209	rs55669209	1	156122140	ETV3L	NA	NA	-0.642845	0.825443	NA	NA
rs56246420	rs56246420	1	156482136	ETV3L	0.940833	0.713308	NA	NA	NA	NA
rs61736984	rs61736984	1	157067699	ETV3L	NA	NA	1.00134	0.599322	NA	NA
rs6671668	rs6671668	1	157149788	ETV3L	-0.559505	0.878427	NA	NA	NA	NA
rs6682716	NA	1	156551848	ETV3L	-1.32215	0.495	NA	NA	NA	NA
rs6689840	rs6689840	1	157077577	ETV3L	-0.777696	0.194975	-0.653939	0.761366	NA	NA
rs6704322	rs6704322	1	157907476	ETV3L	0.706115	0.880902	NA	NA	NA	NA
rs67195253	rs67195253	1	156796815	ETV3L	-0.514606	0.846089	NA	NA	NA	NA
rs73000633	rs73000633	1	157070643	ETV3L	-0.907042	0.685248	NA	NA	NA	NA
rs74116853	rs74116853	1	156458061	ETV3L	0.633557	0.802602	NA	NA	NA	NA
rs75139642	rs75139642	1	156601569	ETV3L	-0.803025	0.820042	NA	NA	NA	NA
rs7534418	rs7534418	1	156805803	ETV3L	-0.486549	0.850032	NA	NA	NA	NA
rs7535020	rs7535020	1	157393023	ETV3L	NA	NA	0.58582	0.878223	NA	NA
rs7554855	rs7554855	1	157078665	ETV3L	-0.690672	0.796306	NA	NA	NA	NA
rs79831687	rs79831687	1	156824722	ETV3L	NA	NA	1.21949	0.55113	NA	NA
rs946577	rs946577	1	157086131	ETV3L	-0.641207	0.829707	-0.773661	0.829769	NA	NA
JHU_1.35996369	rs72634497	1	35996370	EVA1B	-0.314562	0.871149	NA	NA	NA	NA
JHU_1.36496119	NA	1	36496120	EVA1B	NA	NA	-0.369608	0.833567	NA	NA
JHU_1.36501192	NA	1	36501193	EVA1B	NA	NA	-0.595767	0.49087	NA	NA
rs10908401	rs10908401	1	36082395	EVA1B	NA	NA	0.149017	0.86989	NA	NA
rs10908402	rs10908402	1	36095920	EVA1B	NA	NA	-0.222821	0.820531	NA	NA
rs11263936	rs11263936	1	37150461	EVA1B	-0.227563	0.869124	NA	NA	NA	NA
rs116161221	rs116161221	1	36810511	EVA1B	NA	NA	-0.206047	0.823616	NA	NA
rs11807604	rs11807604	1	36431423	EVA1B	NA	NA	0.200865	0.832035	NA	NA
rs12076840	rs12076840	1	36256339	EVA1B	0.26004	0.878227	NA	NA	NA	NA
rs3767066	rs3767066	1	37376913	EVA1B	-0.230318	0.859255	NA	NA	NA	NA
rs3845494	rs3845494	1	37570509	EVA1B	NA	NA	-0.151742	0.87054	NA	NA
rs41373247	rs41373247	1	37525722	EVA1B	NA	NA	-0.266372	0.846072	NA	NA
rs4653210	rs4653210	1	37074351	EVA1B	NA	NA	0.163282	0.875616	NA	NA
rs491603	rs491603	1	36532316	EVA1B	NA	NA	-0.167567	0.723644	NA	NA
rs60688522	rs60688522	1	37580443	EVA1B	NA	NA	-0.288181	0.802797	NA	NA
rs72653515	rs72653515	1	37457531	EVA1B	0.330039	0.841315	NA	NA	NA	NA
rs72904919	rs72904919	1	36538537	EVA1B	NA	NA	0.254751	0.877162	NA	NA
rs849952	rs849952	1	37561638	EVA1B	NA	NA	0.307454	0.586694	NA	NA
JHU_1.92055522	rs17131496	1	92055523	EVI5	0.184649	0.818574	NA	NA	NA	NA
JHU_1.92085739	rs79859654	1	92085740	EVI5	NA	NA	-0.149794	0.873465	NA	NA
JHU_1.92297920	rs17884380	1	92297921	EVI5	NA	NA	0.319024	0.68388	NA	NA
JHU_1.93518777	NA	1	93518778	EVI5	-0.44363	0.581333	NA	NA	NA	NA
JHU_1.93665891	NA	1	93665892	EVI5	0.25473	0.844561	NA	NA	NA	NA
JHU_1.93682493	rs77262388	1	93682494	EVI5	-0.182565	0.864141	NA	NA	NA	NA
JHU_1.93694064	rs67773338	1	93694065	EVI5	-0.244823	0.847686	NA	NA	NA	NA
rs10875137	rs10875137	1	92494642	EVI5	NA	NA	0.22374	0.874601	NA	NA
rs111254593	rs111254593	1	92154165	EVI5	0.246396	0.872839	NA	NA	NA	NA
rs11166066	rs11166066	1	92535515	EVI5	-0.321758	0.778145	NA	NA	NA	NA
rs11166163	rs11166163	1	92573670	EVI5	-0.507149	0.680342	-0.312857	0.776125	NA	NA
rs12059556	rs12059556	1	92055995	EVI5	0.184649	0.818574	NA	NA	NA	NA
rs12141338	rs12141338	1	92161991	EVI5	NA	NA	-0.256565	0.86932	NA	NA
rs1325432	rs1325432	1	92940850	EVI5	-0.327203	0.849595	NA	NA	NA	NA
rs17519385	rs17519385	1	92676309	EVI5	0.318817	0.830412	NA	NA	NA	NA
rs17569956	rs17569956	1	92089259	EVI5	NA	NA	-0.149794	0.873465	NA	NA
rs17885664	rs17885664	1	92160821	EVI5	0.219201	0.842846	NA	NA	NA	NA
rs2148322	rs2148322	1	92122332	EVI5	0.187378	0.863632	NA	NA	NA	NA
rs594408	rs594408	1	93482365	EVI5	-0.451726	0.78149	NA	NA	NA	NA
rs7339890	rs7339890	1	93897624	EVI5	-0.171179	0.873478	NA	NA	NA	NA
rs745731	rs745731	1	92011467	EVI5	-0.320549	0.649037	NA	NA	NA	NA
rs7523552	rs7523552	1	92646532	EVI5	NA	NA	0.233556	0.872038	NA	NA
JHU_1.241159933	rs74149575	1	241159934	EXO1	-0.800521	0.815083	NA	NA	NA	NA
JHU_1.241179535	rs114301209	1	241179536	EXO1	0.58308	0.859056	NA	NA	NA	NA
JHU_1.241180099	rs80247450	1	241180100	EXO1	-0.911507	0.838103	NA	NA	NA	NA
JHU_1.241288728	rs12037279	1	241288729	EXO1	-0.522578	0.822412	NA	NA	NA	NA
JHU_1.241402267	rs77497948	1	241402268	EXO1	-0.728159	0.764983	NA	NA	NA	NA
JHU_1.241520970	NA	1	241520971	EXO1	NA	NA	0.913422	0.836447	NA	NA
JHU_1.241825187	rs76412773	1	241825188	EXO1	-1.55731	0.697851	NA	NA	NA	NA
JHU_1.241948277	rs12095707	1	241948278	EXO1	-0.570323	0.853223	NA	NA	NA	NA
JHU_1.242010195	rs74151950	1	242010196	EXO1	NA	NA	-0.981287	0.584553	NA	NA
JHU_1.242112425	rs115245060	1	242112426	EXO1	NA	NA	0.853595	0.877563	NA	NA
JHU_1.242472626	NA	1	242472627	EXO1	NA	NA	0.53394	0.854324	NA	NA
JHU_1.242509329	NA	1	242509330	EXO1	NA	NA	1.00778	0.818242	NA	NA
JHU_1.242513852	rs113648054	1	242513853	EXO1	NA	NA	1.02774	0.327228	NA	NA
JHU_1.242599809	rs7520338	1	242599810	EXO1	NA	NA	0.466381	0.878852	NA	NA
JHU_1.242657873	rs2809982	1	242657874	EXO1	-0.477895	0.87173	NA	NA	NA	NA
JHU_1.242662702	rs7418669	1	242662703	EXO1	0.774061	0.832032	NA	NA	NA	NA
JHU_1.242663253	rs77410510	1	242663254	EXO1	-0.634514	0.880787	NA	NA	NA	NA
JHU_1.243052400	rs10926911	1	243052401	EXO1	NA	NA	1.08293	0.398148	NA	NA
kgp15822874	rs73141054	1	241892596	EXO1	NA	NA	0.919668	0.868108	NA	NA
kgp8786652	rs28550464	1	242863731	EXO1	NA	NA	-0.613177	0.767333	NA	NA
rs10159247	rs10159247	1	241276980	EXO1	1.16136	0.788315	NA	NA	NA	NA
rs1039529	rs1039529	1	242592629	EXO1	NA	NA	-0.53403	0.843059	NA	NA
rs1053183	rs1053183	1	241758631	EXO1	-0.644961	0.779901	-0.620676	0.821377	NA	NA
rs10802960	rs10802960	1	241561050	EXO1	0.592748	0.804889	NA	NA	NA	NA
rs10803015	rs10803015	1	242243178	EXO1	-1.17378	0.0893157	NA	NA	NA	NA
rs10926473	rs10926473	1	241534973	EXO1	0.676227	0.841931	NA	NA	NA	NA
rs10926807	rs10926807	1	242811179	EXO1	0.674384	0.814887	NA	NA	NA	NA
rs11581005	rs11581005	1	242106296	EXO1	NA	NA	-0.614387	0.790947	NA	NA
rs12070245	rs12070245	1	242859209	EXO1	NA	NA	0.614158	0.772506	NA	NA
rs12076468	rs12076468	1	241817912	EXO1	0.552245	0.863713	NA	NA	NA	NA
rs12091325	rs12091325	1	241272415	EXO1	NA	NA	0.610269	0.8639	NA	NA
rs12095196	rs12095196	1	241874729	EXO1	NA	NA	-0.551877	0.86349	NA	NA
rs12403816	rs12403816	1	242706443	EXO1	-0.602011	0.785587	NA	NA	NA	NA
rs12566066	rs12566066	1	241820214	EXO1	NA	NA	-0.55235	0.867668	NA	NA
rs12725593	rs12725593	1	241882665	EXO1	NA	NA	0.648752	0.83575	NA	NA
rs12737456	NA	1	241869657	EXO1	NA	NA	0.760536	0.863855	NA	NA
rs1316440	rs1316440	1	242791710	EXO1	0.591786	0.86208	NA	NA	NA	NA
rs1333696	rs1333696	1	242819974	EXO1	-0.588031	0.822315	NA	NA	NA	NA
rs1342362	rs1342362	1	242551698	EXO1	0.477296	0.876119	NA	NA	NA	NA
rs1342872	rs1342872	1	241980222	EXO1	-1.19808	0.176084	NA	NA	NA	NA
rs1413212	rs1413212	1	242806797	EXO1	-0.553027	0.85602	NA	NA	NA	NA
rs1418428	rs1418428	1	242529469	EXO1	NA	NA	0.7761	0.671256	NA	NA
rs141967208	rs141967208	1	241398797	EXO1	-1.21897	0.767526	NA	NA	NA	NA
rs1503794	rs1503794	1	242593873	EXO1	NA	NA	-0.53403	0.843059	NA	NA
rs1548160	rs1548160	1	242641923	EXO1	-0.803503	0.860555	NA	NA	NA	NA
rs1635517	rs1635517	1	242012033	EXO1	-0.545457	0.881247	NA	NA	NA	NA
rs1635522	rs1635522	1	242070064	EXO1	0.672411	0.854467	NA	NA	NA	NA
rs1776133	rs1776133	1	242025098	EXO1	-0.535843	0.872875	NA	NA	NA	NA
rs1879744	rs1879744	1	241409847	EXO1	-0.468789	0.858862	NA	NA	NA	NA
rs2095260	rs2095260	1	242845961	EXO1	NA	NA	0.63741	0.871418	NA	NA
rs2526703	rs2526703	1	242017973	EXO1	0.739026	0.849974	NA	NA	NA	NA
rs261795	rs261795	1	241110012	EXO1	0.652457	0.834709	NA	NA	NA	NA
rs2636257	rs2636257	1	242306890	EXO1	-0.654202	0.855622	NA	NA	NA	NA
rs2654896	rs2654896	1	242677026	EXO1	-0.459547	0.862653	NA	NA	NA	NA
rs2686240	rs2686240	1	241400004	EXO1	0.475674	0.863246	NA	NA	NA	NA
rs2796135	rs2796135	1	242555949	EXO1	0.520576	0.827956	NA	NA	NA	NA
rs2800766	rs2800766	1	242306024	EXO1	-0.654202	0.855622	NA	NA	NA	NA
rs2809876	rs2809876	1	242972492	EXO1	-0.6657	0.873933	NA	NA	NA	NA
rs2815860	rs2815860	1	241393073	EXO1	0.583097	0.857666	NA	NA	NA	NA
rs28454433	rs28454433	1	242177121	EXO1	0.640449	0.863607	NA	NA	NA	NA
rs2995381	rs2995381	1	241049361	EXO1	NA	NA	0.833774	0.85575	NA	NA
rs3738386	rs3738386	1	242247495	EXO1	-0.654145	0.709089	NA	NA	NA	NA
rs3765811	rs3765811	1	241763789	EXO1	-0.52465	0.838041	NA	NA	NA	NA
rs4131804	rs4131804	1	241288878	EXO1	-0.594413	0.836663	NA	NA	NA	NA
rs4369215	rs4369215	1	242708560	EXO1	-0.511898	0.843084	NA	NA	NA	NA
rs4474238	rs4474238	1	241284995	EXO1	-0.501015	0.875884	NA	NA	NA	NA
rs4658484	rs4658484	1	242628042	EXO1	-0.631764	0.834818	NA	NA	NA	NA
rs4659590	rs4659590	1	241344426	EXO1	-0.955361	0.352654	NA	NA	NA	NA
rs60990240	rs60990240	1	242219712	EXO1	-1.07496	0.766175	NA	NA	NA	NA
rs61832478	rs61832478	1	241159670	EXO1	-0.741596	0.877738	NA	NA	NA	NA
rs61833766	rs61833766	1	241325454	EXO1	-0.643074	0.788267	NA	NA	NA	NA
rs61839809	rs61839809	1	242620178	EXO1	NA	NA	-1.03662	0.873769	NA	NA
rs61845899	rs61845899	1	242595360	EXO1	NA	NA	-0.811632	0.830014	NA	NA
rs6659331	rs6659331	1	242856905	EXO1	NA	NA	-0.642187	0.802083	NA	NA
rs6660201	rs6660201	1	241713576	EXO1	0.571325	0.854678	NA	NA	NA	NA
rs6660916	rs6660916	1	242074809	EXO1	NA	NA	0.779419	0.499867	NA	NA
rs6664298	rs6664298	1	242081875	EXO1	NA	NA	0.624372	0.832765	NA	NA
rs6668917	rs6668917	1	242806621	EXO1	-0.501204	0.879275	NA	NA	NA	NA
rs6690359	rs6690359	1	241891040	EXO1	-0.511709	0.813072	NA	NA	NA	NA
rs6690453	rs6690453	1	242909493	EXO1	NA	NA	-0.480252	0.870535	NA	NA
rs6692842	rs6692842	1	242614619	EXO1	NA	NA	0.602816	0.851464	NA	NA
rs6703812	rs6703812	1	242082896	EXO1	NA	NA	0.649076	0.790243	NA	NA
rs73116066	rs73116066	1	241044394	EXO1	NA	NA	1.098	0.787318	NA	NA
rs74150916	NA	1	243053128	EXO1	-1.11354	0.873482	NA	NA	NA	NA
rs74517197	rs74517197	1	242688281	EXO1	-0.75781	0.818757	NA	NA	NA	NA
rs74710952	rs74710952	1	241721838	EXO1	1.07175	0.818456	NA	NA	NA	NA
rs7524442	rs7524442	1	241951703	EXO1	-0.594687	0.830868	NA	NA	NA	NA
rs7526731	rs7526731	1	242652356	EXO1	-0.597255	0.876952	NA	NA	NA	NA
rs7551349	rs7551349	1	242695639	EXO1	0.526498	0.854375	NA	NA	NA	NA
rs7554209	rs7554209	1	241887241	EXO1	NA	NA	-0.654501	0.782827	NA	NA
rs76134971	rs76134971	1	242825401	EXO1	0.667823	0.841479	NA	NA	NA	NA
rs78297962	rs78297962	1	241715337	EXO1	NA	NA	1.51283	0.720834	NA	NA
rs9287256	rs9287256	1	242000788	EXO1	-1.0784	0.51695	NA	NA	NA	NA
rs9428501	rs9428501	1	241408548	EXO1	-0.694742	0.74879	NA	NA	NA	NA
rs9428896	rs9428896	1	241979567	EXO1	0.605882	0.849595	NA	NA	NA	NA
JHU_1.40480841	rs74819954	1	40480842	EXO5	-0.660679	0.162783	-0.34309	0.752913	NA	NA
JHU_1.40561810	rs60099154	1	40561811	EXO5	NA	NA	-0.284905	0.836379	NA	NA
JHU_1.40561813	NA	1	40561814	EXO5	NA	NA	-0.284905	0.836379	NA	NA
JHU_1.40593096	rs115573612	1	40593097	EXO5	NA	NA	-0.295073	0.826246	NA	NA
JHU_1.40781176	rs115504008	1	40781177	EXO5	NA	NA	-0.212242	0.688999	NA	NA
JHU_1.40957436	rs6600340	1	40957437	EXO5	-0.23433	0.851873	-0.226131	0.688681	NA	NA
JHU_1.40975876	rs74068720	1	40975877	EXO5	0.420024	0.800422	0.424808	0.440357	NA	NA
JHU_1.41357215	rs58162044	1	41357216	EXO5	NA	NA	-0.437421	0.596326	NA	NA
JHU_1.41390584	rs79540091	1	41390585	EXO5	NA	NA	0.392476	0.710388	NA	NA
JHU_1.41410620	rs28691006	1	41410621	EXO5	NA	NA	0.422848	0.58823	NA	NA
JHU_1.41857746	rs4491055	1	41857747	EXO5	-0.278535	0.845235	NA	NA	NA	NA
JHU_1.41892654	rs369674046	1	41892655	EXO5	-0.210809	0.878717	NA	NA	NA	NA
JHU_1.41971000	rs201018127	1	41971001	EXO5	0.306905	0.807181	NA	NA	NA	NA
JHU_1.41981843	NA	1	41981844	EXO5	-0.245514	0.853253	NA	NA	NA	NA
kgp2563383	NA	1	41852561	EXO5	0.306514	0.695767	NA	NA	NA	NA
rs11208299	rs11208299	1	40980731	EXO5	-0.222693	0.874222	-0.193547	0.821484	NA	NA
rs11210283	rs11210283	1	41951858	EXO5	-0.22339	0.874418	NA	NA	NA	NA
rs1126973	rs1126973	1	40539076	EXO5	NA	NA	0.230312	0.644293	NA	NA
rs11581217	rs11581217	1	41377764	EXO5	NA	NA	0.38885	0.821458	NA	NA
rs11582127	rs11582127	1	41412547	EXO5	NA	NA	0.37893	0.789049	NA	NA
rs11589146	NA	1	40295408	EXO5	0.231226	0.86939	NA	NA	NA	NA
rs12067645	rs12067645	1	41425864	EXO5	NA	NA	-0.203884	0.836833	NA	NA
rs12068587	rs12068587	1	40974799	EXO5	-0.225043	0.874251	-0.194024	0.826242	NA	NA
rs12072037	rs12072037	1	40420206	EXO5	-0.554613	0.401005	NA	NA	NA	NA
rs12077320	rs12077320	1	40585235	EXO5	NA	NA	-0.269741	0.793258	NA	NA
rs12094918	rs12094918	1	40810783	EXO5	NA	NA	0.178648	0.844558	NA	NA
rs12118846	rs12118846	1	40553444	EXO5	NA	NA	-0.226117	0.875141	NA	NA
rs12402711	rs12402711	1	41879081	EXO5	0.335019	0.85588	NA	NA	NA	NA
rs141408604	rs141408604	1	40536914	EXO5	NA	NA	0.44029	0.608209	NA	NA
rs1938003	rs1938003	1	41901648	EXO5	-0.330687	0.549823	NA	NA	NA	NA
rs199735499	rs199735499	1	40770733	EXO5	NA	NA	0.252124	0.732113	NA	NA
rs209618	rs209618	1	40897492	EXO5	-0.245502	0.852642	NA	NA	NA	NA
rs2228564	NA	1	40773149	EXO5	NA	NA	-0.309067	0.142293	NA	NA
rs230276	rs230276	1	40303501	EXO5	0.485904	0.876261	NA	NA	NA	NA
rs2483692	rs2483692	1	41925050	EXO5	0.285554	0.740532	NA	NA	NA	NA
rs3103780	rs3103780	1	40395169	EXO5	0.267053	0.821882	NA	NA	NA	NA
rs3131644	rs3131644	1	40389420	EXO5	NA	NA	0.221899	0.825137	NA	NA
rs3134613	rs3134613	1	40364803	EXO5	0.358939	0.872836	NA	NA	NA	NA
rs364281	rs364281	1	40774194	EXO5	NA	NA	-0.346839	0.84439	NA	NA
rs3737821	rs3737821	1	40768344	EXO5	NA	NA	0.31441	0.692141	NA	NA
rs3806207	rs3806207	1	40504550	EXO5	NA	NA	0.214976	0.787921	NA	NA
rs3856254	rs3856254	1	41883722	EXO5	-0.244513	0.869949	NA	NA	NA	NA
rs3969615	rs3969615	1	40930890	EXO5	NA	NA	-0.260495	0.371953	NA	NA
rs41301076	rs41301076	1	40960619	EXO5	0.420024	0.800422	0.424808	0.440357	NA	NA
rs4262533	rs4262533	1	41904847	EXO5	-0.261762	0.779901	NA	NA	NA	NA
rs4660390	rs4660390	1	40560399	EXO5	NA	NA	-0.21511	0.72625	NA	NA
rs6681804	rs6681804	1	40543019	EXO5	NA	NA	-0.308635	0.783576	NA	NA
rs6697575	NA	1	41025861	EXO5	NA	NA	-0.196546	0.768596	NA	NA
rs678110	rs678110	1	41976017	EXO5	0.267526	0.763934	NA	NA	NA	NA
rs704777	rs704777	1	40175071	EXO5	-0.409224	0.857469	NA	NA	NA	NA
rs72949104	rs72949104	1	41286608	EXO5	NA	NA	-0.209477	0.879241	NA	NA
rs74069634	rs74069634	1	41885326	EXO5	-0.600324	0.381134	NA	NA	NA	NA
rs74071559	rs74071559	1	41976132	EXO5	NA	NA	-0.364839	0.849472	NA	NA
rs7511983	rs7511983	1	40966167	EXO5	0.420024	0.800422	0.424808	0.440357	NA	NA
rs75723422	rs75723422	1	40990655	EXO5	-0.469453	0.777408	NA	NA	NA	NA
rs78259598	rs78259598	1	40599856	EXO5	NA	NA	-0.36289	0.716478	NA	NA
rs78261279	rs78261279	1	40805774	EXO5	NA	NA	-0.27004	0.872956	NA	NA
JHU_1.230506544	rs828441	1	230506545	EXOC8	-0.063578	0.871483	NA	NA	NA	NA
JHU_1.230508671	rs2632565	1	230508672	EXOC8	-0.063578	0.871483	NA	NA	NA	NA
JHU_1.230815415	rs13376655	1	230815416	EXOC8	NA	NA	-0.11668	0.828581	NA	NA
JHU_1.230892813	rs7552686	1	230892814	EXOC8	NA	NA	-0.0561923	0.88018	NA	NA
JHU_1.231205361	rs34212140	1	231205362	EXOC8	0.0772023	0.730297	NA	NA	NA	NA
JHU_1.231291749	rs9431654	1	231291750	EXOC8	-0.0776799	0.788653	NA	NA	NA	NA
JHU_1.231320094	rs114117548	1	231320095	EXOC8	NA	NA	0.0695568	0.865901	NA	NA
JHU_1.231509449	rs6659323	1	231509450	EXOC8	NA	NA	0.0668837	0.820483	NA	NA
JHU_1.231942648	rs71638405	1	231942649	EXOC8	0.162979	0.735228	NA	NA	NA	NA
JHU_1.231944616	rs79639045	1	231944617	EXOC8	-0.142519	0.680127	NA	NA	NA	NA
JHU_1.231944632	rs73119162	1	231944633	EXOC8	-0.156006	0.826454	NA	NA	NA	NA
JHU_1.232059064	rs821718	1	232059065	EXOC8	0.0764094	0.796884	NA	NA	NA	NA
JHU_1.232229594	rs9726749	1	232229595	EXOC8	NA	NA	-0.0630201	0.857457	NA	NA
JHU_1.232442925	NA	1	232442926	EXOC8	NA	NA	-0.116696	0.824973	NA	NA
rs10218526	rs10218526	1	231293023	EXOC8	NA	NA	-0.0765338	0.861459	NA	NA
rs1079344	rs1079344	1	231992097	EXOC8	0.0930713	0.850698	NA	NA	NA	NA
rs10864649	rs10864649	1	231132597	EXOC8	NA	NA	-0.0754121	0.762499	NA	NA
rs10864665	rs10864665	1	231204794	EXOC8	0.0750266	0.757531	NA	NA	NA	NA
rs10864669	rs10864669	1	231254003	EXOC8	-0.061382	0.845225	NA	NA	NA	NA
rs10864724	rs10864724	1	232318791	EXOC8	-0.0568413	0.862371	NA	NA	NA	NA
rs10864790	rs10864790	1	231053063	EXOC8	NA	NA	-0.0571192	0.870535	NA	NA
rs11122173	rs11122173	1	231113437	EXOC8	NA	NA	0.0671668	0.863855	NA	NA
rs11122319	rs11122319	1	231808282	EXOC8	NA	NA	0.0579819	0.878071	NA	NA
rs11122374	rs11122374	1	232054078	EXOC8	-0.0878446	0.635593	NA	NA	NA	NA
rs11122445	rs11122445	1	232315161	EXOC8	NA	NA	-0.0530339	0.877162	NA	NA
rs11122623	rs11122623	1	231066782	EXOC8	NA	NA	0.0641919	0.794436	NA	NA
rs115505462	rs115505462	1	232160238	EXOC8	-0.109754	0.868189	NA	NA	NA	NA
rs11577947	rs11577947	1	230888426	EXOC8	NA	NA	-0.0844528	0.644275	NA	NA
rs12039193	rs12039193	1	231161956	EXOC8	-0.0804339	0.840323	NA	NA	NA	NA
rs12067337	rs12067337	1	231168537	EXOC8	NA	NA	0.0809904	0.745373	NA	NA
rs12086671	rs12086671	1	232264275	EXOC8	0.14431	0.820042	NA	NA	NA	NA
rs12409662	rs12409662	1	230876800	EXOC8	0.116055	0.678627	NA	NA	NA	NA
rs12724252	rs12724252	1	230914229	EXOC8	NA	NA	-0.0557678	0.865427	NA	NA
rs12730369	rs12730369	1	231993738	EXOC8	-0.0997629	0.859953	NA	NA	NA	NA
rs12746164	rs12746164	1	232320938	EXOC8	-0.0889941	0.829707	NA	NA	NA	NA
rs1322784	rs1322784	1	231928935	EXOC8	0.0720964	0.827101	NA	NA	NA	NA
rs1411768	rs1411768	1	232227916	EXOC8	NA	NA	-0.0630201	0.857457	NA	NA
rs16851544	rs16851544	1	230489206	EXOC8	NA	NA	-0.0686444	0.852458	NA	NA
rs16856299	rs16856299	1	232169637	EXOC8	NA	NA	-0.0921652	0.718323	NA	NA
rs1890350	rs1890350	1	230894365	EXOC8	NA	NA	0.0799392	0.590792	NA	NA
rs1890352	rs1890352	1	231069814	EXOC8	NA	NA	0.10657	0.21354	NA	NA
rs1933631	rs1933631	1	230914729	EXOC8	NA	NA	0.0585912	0.846072	NA	NA
rs1933636	rs1933636	1	230963728	EXOC8	NA	NA	0.0633819	0.869225	NA	NA
rs2478545	rs2478545	1	230844121	EXOC8	-0.0575358	0.85992	NA	NA	NA	NA
rs2486736	rs2486736	1	231521478	EXOC8	NA	NA	-0.0594104	0.863082	NA	NA
rs2493131	rs2493131	1	230843505	EXOC8	NA	NA	0.103968	0.852966	NA	NA
rs2493153	rs2493153	1	230886191	EXOC8	-0.0725495	0.874251	NA	NA	NA	NA
rs2812385	rs2812385	1	231864002	EXOC8	NA	NA	-0.0593038	0.852292	NA	NA
rs28359599	rs28359599	1	230891696	EXOC8	NA	NA	-0.0648799	0.871418	NA	NA
rs3790960	rs3790960	1	230898955	EXOC8	NA	NA	0.0711276	0.762499	NA	NA
rs3828126	rs3828126	1	230903350	EXOC8	NA	NA	-0.0896013	0.79899	NA	NA
rs4364864	rs4364864	1	231162611	EXOC8	-0.0742093	0.782638	-0.0681921	0.798425	NA	NA
rs4378192	rs4378192	1	231173379	EXOC8	NA	NA	0.0799989	0.520248	NA	NA
rs4543780	rs4543780	1	231174431	EXOC8	-0.0964789	0.577094	NA	NA	NA	NA
rs4658971	rs4658971	1	232107814	EXOC8	NA	NA	-0.0835746	0.605775	NA	NA
rs4847011	rs4847011	1	230900011	EXOC8	NA	NA	-0.0896013	0.79899	NA	NA
rs60027252	rs60027252	1	230528771	EXOC8	0.084311	0.778914	NA	NA	NA	NA
rs61824784	rs61824784	1	230495600	EXOC8	NA	NA	-0.0651665	0.833123	NA	NA
rs6541239	rs6541239	1	231079381	EXOC8	NA	NA	0.137354	0.548402	NA	NA
rs6541320	rs6541320	1	230683403	EXOC8	0.116667	0.685248	NA	NA	NA	NA
rs6661407	rs6661407	1	230654589	EXOC8	NA	NA	0.0636996	0.763053	NA	NA
rs6671466	rs6671466	1	230656763	EXOC8	NA	NA	0.0581079	0.834416	NA	NA
rs6704527	rs6704527	1	231028032	EXOC8	NA	NA	0.0727791	0.86714	NA	NA
rs75029400	rs75029400	1	230804034	EXOC8	-0.0803762	0.841964	NA	NA	NA	NA
rs7526280	rs7526280	1	230674338	EXOC8	NA	NA	-0.0691167	0.853222	NA	NA
rs7533188	rs7533188	1	231041558	EXOC8	NA	NA	0.081544	0.583031	NA	NA
rs7548597	rs7548597	1	231953429	EXOC8	NA	NA	-0.0703362	0.845342	NA	NA
rs78341283	rs78341283	1	232391354	EXOC8	NA	NA	-0.076055	0.82295	NA	NA
rs853442	rs853442	1	230681731	EXOC8	0.084571	0.862502	NA	NA	NA	NA
rs9431736	rs9431736	1	232089740	EXOC8	NA	NA	-0.110988	0.617002	NA	NA
rs9661547	rs9661547	1	232417914	EXOC8	NA	NA	0.0650449	0.844558	NA	NA
rs967244	rs967244	1	231948646	EXOC8	NA	NA	0.0704755	0.87698	NA	NA
rs967433	rs967433	1	232031815	EXOC8	NA	NA	-0.0593648	0.876876	NA	NA
JHU_1.10392571	NA	1	10392572	EXOSC10	NA	NA	0.139118	0.851366	NA	NA
JHU_1.10615188	rs367748444	1	10615189	EXOSC10	NA	NA	-0.0568098	0.877787	NA	NA
JHU_1.10909298	rs11121636	1	10909299	EXOSC10	-0.160538	0.795013	NA	NA	NA	NA
JHU_1.11485301	rs3010212	1	11485302	EXOSC10	NA	NA	-0.0658451	0.877549	NA	NA
JHU_1.11668034	rs7512822	1	11668035	EXOSC10	-0.0799162	0.836566	NA	NA	NA	NA
JHU_1.11694929	rs11121787	1	11694930	EXOSC10	0.0758908	0.855062	NA	NA	NA	NA
JHU_1.11938202	NA	1	11938203	EXOSC10	-0.0733526	0.871496	NA	NA	NA	NA
JHU_1.11964699	NA	1	11964700	EXOSC10	NA	NA	0.0762614	0.825647	NA	NA
JHU_1.11995214	NA	1	11995215	EXOSC10	-0.119738	0.866225	NA	NA	NA	NA
exm15706	rs7551175	1	12009956	EXOSC10	0.077196	0.845627	NA	NA	NA	NA
rs10157111	rs10157111	1	10613344	EXOSC10	0.0752257	0.856429	0.0764	0.739573	NA	NA
rs10159458	rs10159458	1	11534053	EXOSC10	NA	NA	0.13543	0.691246	NA	NA
rs10864463	rs10864463	1	10613560	EXOSC10	NA	NA	-0.0568098	0.877787	NA	NA
rs111368727	rs111368727	1	10343297	EXOSC10	NA	NA	0.079643	0.878393	NA	NA
rs114683774	NA	1	10734818	EXOSC10	NA	NA	-0.111729	0.875141	NA	NA
rs11806225	rs11806225	1	11499286	EXOSC10	-0.0740199	0.843084	NA	NA	NA	NA
rs12025269	rs12025269	1	11063487	EXOSC10	0.0819358	0.8284	NA	NA	NA	NA
rs12046038	rs12046038	1	11525533	EXOSC10	NA	NA	-0.132544	0.774841	NA	NA
rs12085006	rs12085006	1	11958723	EXOSC10	NA	NA	0.0712142	0.853759	NA	NA
rs12144893	rs12144893	1	11519217	EXOSC10	-0.108503	0.867386	NA	NA	NA	NA
rs12741980	rs12741980	1	11939593	EXOSC10	-0.12073	0.874583	NA	NA	NA	NA
rs12756252	rs12756252	1	10935519	EXOSC10	-0.126379	0.87215	NA	NA	NA	NA
rs1292657	rs1292657	1	10893081	EXOSC10	NA	NA	0.0830617	0.857994	NA	NA
rs17035189	rs17035189	1	10597024	EXOSC10	NA	NA	-0.0778559	0.857007	NA	NA
rs17410217	rs17410217	1	10371854	EXOSC10	NA	NA	0.0753649	0.857826	NA	NA
rs1755594	rs1755594	1	10565488	EXOSC10	NA	NA	-0.0841287	0.865357	NA	NA
rs2076469	rs2076469	1	11584164	EXOSC10	NA	NA	-0.0660717	0.86349	NA	NA
rs2273285	rs2273285	1	12010469	EXOSC10	-0.0839942	0.84908	NA	NA	NA	NA
rs2273291	rs2273291	1	12025353	EXOSC10	0.108981	0.859056	NA	NA	NA	NA
rs2335404	rs2335404	1	11435942	EXOSC10	0.118869	0.881328	NA	NA	NA	NA
rs2336379	rs2336379	1	12008863	EXOSC10	0.0962511	0.770024	NA	NA	NA	NA
rs2336395	NA	1	11941484	EXOSC10	NA	NA	-0.11859	0.751377	NA	NA
rs2379151	rs2379151	1	11494573	EXOSC10	-0.0882674	0.851092	NA	NA	NA	NA
rs2483678	rs2483678	1	10582047	EXOSC10	0.118257	0.773224	NA	NA	NA	NA
rs284241	rs284241	1	10751579	EXOSC10	NA	NA	0.093286	0.85988	NA	NA
rs3818157	rs3818157	1	12027308	EXOSC10	0.0787452	0.857921	NA	NA	NA	NA
rs4348727	rs4348727	1	10265606	EXOSC10	NA	NA	0.0858387	0.861524	NA	NA
rs497483	rs497483	1	10890771	EXOSC10	-0.0793416	0.878427	NA	NA	NA	NA
rs505141	rs505141	1	10488314	EXOSC10	0.0707329	0.879907	NA	NA	NA	NA
rs604369	rs604369	1	10567208	EXOSC10	NA	NA	-0.0841287	0.865357	NA	NA
rs616488	rs616488	1	10566215	EXOSC10	0.10727	0.882295	NA	NA	NA	NA
rs61773757	rs61773757	1	11508728	EXOSC10	-0.155748	0.862128	NA	NA	NA	NA
rs6656310	NA	1	11002488	EXOSC10	0.075145	0.849475	NA	NA	NA	NA
rs6658345	rs6658345	1	11749957	EXOSC10	-0.0749954	0.877815	NA	NA	NA	NA
rs6660223	rs6660223	1	10938897	EXOSC10	0.0766828	0.878016	NA	NA	NA	NA
rs6667629	rs6667629	1	10524467	EXOSC10	0.0894439	0.819192	NA	NA	NA	NA
rs66786647	rs66786647	1	10913131	EXOSC10	0.0884522	0.836227	0.0770482	0.805548	NA	NA
rs72641053	rs72641053	1	12128435	EXOSC10	NA	NA	0.107811	0.860114	NA	NA
rs72860191	rs72860191	1	10804219	EXOSC10	NA	NA	-0.0600153	0.875239	NA	NA
rs72864129	rs72864129	1	10232434	EXOSC10	0.111591	0.695936	NA	NA	NA	NA
rs74801452	rs74801452	1	11933142	EXOSC10	0.159693	0.836566	NA	NA	NA	NA
rs7514751	rs7514751	1	10762432	EXOSC10	NA	NA	0.0664139	0.813528	NA	NA
rs9783053	rs9783053	1	10233756	EXOSC10	-0.0772717	0.848223	NA	NA	NA	NA
JHU_1.100549485	rs115854706	1	100549486	EXTL2	NA	NA	-0.716084	0.749945	NA	NA
JHU_1.100880327	rs612683	1	100880328	EXTL2	NA	NA	0.39701	0.865357	NA	NA
JHU_1.100924685	rs57421427	1	100924686	EXTL2	-0.497821	0.881281	NA	NA	NA	NA
JHU_1.101004144	NA	1	101004145	EXTL2	NA	NA	-0.400805	0.7623	NA	NA
rs1041163	rs1041163	1	101183825	EXTL2	-0.522708	0.831372	0.483064	0.868288	NA	NA
rs10493947	rs10493947	1	101868793	EXTL2	NA	NA	0.405848	0.867719	NA	NA
rs10493959	rs10493959	1	102095615	EXTL2	-0.467977	0.774007	NA	NA	NA	NA
rs10875304	rs10875304	1	101010077	EXTL2	-0.389369	0.778534	NA	NA	NA	NA
rs11166380	rs11166380	1	100422225	EXTL2	0.308177	0.870864	NA	NA	NA	NA
rs114883685	rs114883685	1	100420792	EXTL2	-0.412195	0.865404	NA	NA	NA	NA
rs11800181	rs11800181	1	102120197	EXTL2	-0.442403	0.810263	NA	NA	NA	NA
rs11801604	rs11801604	1	102049715	EXTL2	0.853864	0.813072	NA	NA	NA	NA
rs12021720	rs12021720	1	100672060	EXTL2	NA	NA	0.418938	0.817871	NA	NA
rs12060945	rs12060945	1	100719130	EXTL2	0.616623	0.873987	NA	NA	NA	NA
rs12127493	rs12127493	1	101007817	EXTL2	-0.583294	0.823209	NA	NA	NA	NA
rs12727971	rs12727971	1	101589175	EXTL2	0.39408	0.85734	NA	NA	NA	NA
rs1484308	rs1484308	1	102024942	EXTL2	-0.452615	0.840919	NA	NA	NA	NA
rs1566212	rs1566212	1	100959325	EXTL2	NA	NA	-0.355913	0.857102	NA	NA
rs17122338	rs17122338	1	100841993	EXTL2	NA	NA	0.420988	0.800886	NA	NA
rs17125320	rs17125320	1	102223390	EXTL2	NA	NA	-0.393075	0.856013	NA	NA
rs17450029	rs17450029	1	101540999	EXTL2	0.531539	0.840919	NA	NA	NA	NA
rs2784172	rs2784172	1	100650664	EXTL2	NA	NA	0.387542	0.809214	NA	NA
rs3176867	rs3176867	1	101194205	EXTL2	NA	NA	0.845257	0.830415	NA	NA
rs3176871	rs3176871	1	101197289	EXTL2	0.493993	0.855567	NA	NA	NA	NA
rs35363849	rs35363849	1	101591293	EXTL2	0.454488	0.762438	NA	NA	NA	NA
rs35649529	rs35649529	1	101655116	EXTL2	NA	NA	-0.387527	0.787965	NA	NA
rs3783613	rs3783613	1	101196787	EXTL2	NA	NA	-0.832533	0.357625	NA	NA
rs486567	rs486567	1	101628009	EXTL2	NA	NA	-1.05918	0.653302	NA	NA
rs4907947	rs4907947	1	102095912	EXTL2	0.544956	0.756331	NA	NA	NA	NA
rs4908086	rs4908086	1	101088124	EXTL2	-0.494495	0.855127	NA	NA	NA	NA
rs4908170	rs4908170	1	102090174	EXTL2	0.578638	0.593377	NA	NA	NA	NA
rs6683190	rs6683190	1	102155565	EXTL2	NA	NA	0.445433	0.86349	NA	NA
rs7514091	rs7514091	1	102110713	EXTL2	-0.445354	0.793013	NA	NA	NA	NA
rs9803851	rs9803851	1	102159783	EXTL2	NA	NA	0.445433	0.86349	NA	NA
JHU_1.27358371	rs2993069	1	27358372	EYA3	0.208653	0.841632	0.220635	0.699484	NA	NA
JHU_1.27492657	rs72653249	1	27492658	EYA3	0.147205	0.861847	NA	NA	NA	NA
JHU_1.27815762	rs7547194	1	27815763	EYA3	NA	NA	0.117453	0.823111	NA	NA
JHU_1.27960249	rs1292073	1	27960250	EYA3	0.18854	0.877987	0.194962	0.799615	NA	NA
JHU_1.28068407	rs76390622	1	28068408	EYA3	NA	NA	-0.114605	0.861242	NA	NA
JHU_1.28168871	NA	1	28168872	EYA3	0.185355	0.819382	0.18039	0.726866	NA	NA
JHU_1.28181626	NA	1	28181627	EYA3	0.185355	0.819382	0.18039	0.726866	NA	NA
JHU_1.28272881	NA	1	28272882	EYA3	0.285581	0.557029	0.309496	0.110031	NA	NA
JHU_1.28277582	rs11577159	1	28277583	EYA3	NA	NA	-0.139317	0.875434	NA	NA
JHU_1.28495032	rs75027955	1	28495033	EYA3	0.269718	0.787149	0.282464	0.564163	NA	NA
JHU_1.28687591	rs7529050	1	28687592	EYA3	0.183289	0.724991	0.126598	0.852292	NA	NA
JHU_1.28733774	rs67820840	1	28733775	EYA3	-0.214581	0.416706	-0.117454	0.859403	NA	NA
JHU_1.28741785	rs72661758	1	28741786	EYA3	-0.214581	0.416706	-0.117454	0.859403	NA	NA
JHU_1.29172304	rs487466	1	29172305	EYA3	0.187957	0.835947	NA	NA	NA	NA
JHU_1.29229837	rs203284	1	29229838	EYA3	-0.210992	0.645641	-0.131361	0.865248	NA	NA
rs1018479	rs1018479	1	27726600	EYA3	0.178549	0.782289	NA	NA	NA	NA
rs10915212	rs10915212	1	29288008	EYA3	-0.20432	0.683754	-0.128312	0.872711	NA	NA
rs11247691	rs11247691	1	28148561	EYA3	0.185355	0.819382	0.18039	0.726866	NA	NA
rs11247799	rs11247799	1	28719851	EYA3	0.19044	0.524509	0.141277	0.708563	NA	NA
rs11247811	rs11247811	1	28738830	EYA3	-0.214581	0.416706	-0.117454	0.859403	NA	NA
rs11247814	rs11247814	1	28742322	EYA3	0.19044	0.524509	0.141277	0.708563	NA	NA
rs11485	rs11485	1	28212879	EYA3	0.374499	0.296097	0.324615	0.247717	NA	NA
rs11548323	rs11548323	1	27731651	EYA3	-0.205546	0.798458	NA	NA	NA	NA
rs12028549	rs12028549	1	27713733	EYA3	0.172845	0.871167	0.214968	0.59538	NA	NA
rs12076477	rs12076477	1	28685651	EYA3	0.183289	0.724991	0.126598	0.852292	NA	NA
rs12091029	rs12091029	1	28733993	EYA3	0.19044	0.524509	0.141277	0.708563	NA	NA
rs12120985	rs12120985	1	28697305	EYA3	-0.191859	0.632725	NA	NA	NA	NA
rs12132064	rs12132064	1	28718554	EYA3	-0.165781	0.788337	NA	NA	NA	NA
rs12139517	rs12139517	1	28823671	EYA3	-0.161629	0.788978	NA	NA	NA	NA
rs12565684	rs12565684	1	27661037	EYA3	0.195028	0.837772	0.194752	0.74065	NA	NA
rs12753649	rs12753649	1	27520865	EYA3	0.172225	0.801068	NA	NA	NA	NA
rs1292075	rs1292075	1	27974027	EYA3	NA	NA	-0.117972	0.83838	NA	NA
rs1292081	rs1292081	1	27971502	EYA3	NA	NA	0.10871	0.853387	NA	NA
rs1296281	rs1296281	1	27973269	EYA3	NA	NA	0.103654	0.872649	NA	NA
rs150814911	rs150814911	1	27687101	EYA3	NA	NA	0.233414	0.647782	NA	NA
rs185477301	rs185477301	1	28706562	EYA3	-0.218103	0.418013	-0.120065	0.857767	NA	NA
rs201234535	rs201234535	1	28892307	EYA3	0.212515	0.485877	0.146869	0.752913	NA	NA
rs2072750	rs2072750	1	28157871	EYA3	NA	NA	-0.141953	0.764141	NA	NA
rs2474301	rs2474301	1	27773902	EYA3	-0.124307	0.877205	NA	NA	NA	NA
rs2474470	rs2474470	1	28234999	EYA3	-0.146674	0.877815	NA	NA	NA	NA
rs2504779	rs2504779	1	27709020	EYA3	-0.143068	0.82764	NA	NA	NA	NA
rs2840757	NA	1	28832923	EYA3	-0.141347	0.848014	NA	NA	NA	NA
rs2840758	rs2840758	1	28833494	EYA3	0.211315	0.405951	0.158168	0.617447	NA	NA
rs2985334	rs2985334	1	29345027	EYA3	0.219727	0.810333	NA	NA	NA	NA
rs2993066	rs2993066	1	27358792	EYA3	NA	NA	0.193458	0.723476	NA	NA
rs313153	rs313153	1	28471443	EYA3	NA	NA	0.147378	0.825115	NA	NA
rs3737807	rs3737807	1	28261902	EYA3	-0.149906	0.867224	NA	NA	NA	NA
rs3753864	rs3753864	1	28390596	EYA3	NA	NA	-0.182273	0.871104	NA	NA
rs4256835	rs4256835	1	28276389	EYA3	0.202524	0.75137	NA	NA	NA	NA
rs4644519	rs4644519	1	28283271	EYA3	0.33366	0.500117	0.261228	0.622746	NA	NA
rs4654327	rs4654327	1	29190138	EYA3	0.136398	0.88125	NA	NA	NA	NA
rs4908343	rs4908343	1	27931698	EYA3	0.37537	0.443873	0.301685	0.537141	NA	NA
rs4908400	rs4908400	1	28690628	EYA3	0.183289	0.724991	0.126598	0.852292	NA	NA
rs56309501	rs56309501	1	28414915	EYA3	0.151017	0.846587	NA	NA	NA	NA
rs595725	rs595725	1	29172715	EYA3	0.187957	0.835947	NA	NA	NA	NA
rs61785974	rs61785974	1	28800380	EYA3	-0.210689	0.417951	-0.120243	0.844558	NA	NA
rs6598919	rs6598919	1	28432549	EYA3	NA	NA	-0.13469	0.780559	NA	NA
rs6598920	rs6598920	1	28432711	EYA3	NA	NA	-0.176381	0.619103	NA	NA
rs6657867	rs6657867	1	28696852	EYA3	0.221545	0.338242	0.156893	0.644475	NA	NA
rs6659358	rs6659358	1	28276558	EYA3	-0.161853	0.878032	NA	NA	NA	NA
rs6668823	rs6668823	1	27786813	EYA3	NA	NA	0.138337	0.761953	NA	NA
rs6670793	rs6670793	1	28060574	EYA3	NA	NA	-0.114605	0.861242	NA	NA
rs6696706	rs6696706	1	27477549	EYA3	0.219732	0.695207	NA	NA	NA	NA
rs67856516	rs67856516	1	28697135	EYA3	0.201048	0.459508	0.140872	0.728168	NA	NA
rs71638510	rs71638510	1	27449900	EYA3	0.210561	0.78806	NA	NA	NA	NA
rs7356	rs7356	1	28218100	EYA3	NA	NA	-0.132126	0.835412	NA	NA
rs74664341	rs74664341	1	28685602	EYA3	0.183289	0.724991	0.126598	0.852292	NA	NA
rs957634	rs957634	1	29299009	EYA3	-0.20432	0.683754	-0.128312	0.872711	NA	NA
JHU_1.160737080	NA	1	160737081	F11R	-0.287445	0.846663	-0.270227	0.780899	NA	NA
JHU_1.160870061	rs60400684	1	160870062	F11R	NA	NA	-0.385169	0.828826	NA	NA
JHU_1.160990261	rs137859981	1	160990262	F11R	NA	NA	-0.402199	0.793175	NA	NA
JHU_1.161064745	rs11265551	1	161064746	F11R	NA	NA	0.282705	0.878371	NA	NA
JHU_1.161348483	NA	1	161348484	F11R	0.429486	0.845373	NA	NA	NA	NA
JHU_1.161505392	rs73026054	1	161505393	F11R	-0.386399	0.864867	-0.494117	0.455333	NA	NA
JHU_1.161817911	rs79049414	1	161817912	F11R	NA	NA	0.184238	0.876137	NA	NA
kgp15315806	rs6701920	1	160914917	F11R	NA	NA	-0.385169	0.828826	NA	NA
kgp2558455	rs705843	1	160142114	F11R	NA	NA	0.170101	0.858192	NA	NA
rs10800032	rs10800032	1	161794336	F11R	NA	NA	0.222621	0.703645	NA	NA
rs114442649	rs114442649	1	161290504	F11R	0.429486	0.845373	NA	NA	NA	NA
rs115197796	rs115197796	1	161002165	F11R	NA	NA	-0.236841	0.872659	NA	NA
rs12087755	rs12087755	1	160123842	F11R	NA	NA	0.207813	0.864926	NA	NA
rs1321656	rs1321656	1	160094556	F11R	0.306709	0.868511	NA	NA	NA	NA
rs164280	rs164280	1	160584542	F11R	-0.334825	0.863246	-0.275151	0.866886	NA	NA
rs2039415	rs2039415	1	160854445	F11R	0.231504	0.839089	0.195557	0.830034	NA	NA
rs2134697	rs2134697	1	161780979	F11R	NA	NA	0.210376	0.738058	NA	NA
rs2499841	rs2499841	1	161956804	F11R	-0.285312	0.840855	-0.260197	0.788939	NA	NA
rs2789432	rs2789432	1	159965737	F11R	NA	NA	0.234465	0.87029	NA	NA
rs352677	rs352677	1	160675344	F11R	0.217875	0.879068	NA	NA	NA	NA
rs36100172	rs36100172	1	160650613	F11R	0.280818	0.86903	NA	NA	NA	NA
rs3922744	rs3922744	1	161394500	F11R	-0.215347	0.873443	NA	NA	NA	NA
rs4656958	rs4656958	1	160856964	F11R	0.231504	0.839089	0.195557	0.830034	NA	NA
rs4657019	rs4657019	1	161390656	F11R	-0.243961	0.847871	NA	NA	NA	NA
rs6688363	rs6688363	1	160077854	F11R	NA	NA	0.241633	0.877569	NA	NA
rs6696897	rs6696897	1	160820809	F11R	NA	NA	0.323992	0.877351	NA	NA
rs73027683	rs73027683	1	160258289	F11R	-0.258999	0.880606	NA	NA	NA	NA
rs7527021	rs7527021	1	160607724	F11R	NA	NA	-0.206081	0.767331	NA	NA
rs7553511	rs7553511	1	160816698	F11R	NA	NA	-0.248524	0.842742	NA	NA
rs76301765	rs76301765	1	160618783	F11R	NA	NA	-0.221367	0.85287	NA	NA
JHU_1.94384954	rs116759146	1	94384955	F3	-0.471483	0.868721	NA	NA	NA	NA
JHU_1.94479724	rs12083701	1	94479725	F3	NA	NA	-0.476939	0.857061	NA	NA
JHU_1.94509687	rs72725164	1	94509688	F3	0.949894	0.511901	NA	NA	NA	NA
JHU_1.94581855	rs78701829	1	94581856	F3	1.69057	0.610239	NA	NA	NA	NA
JHU_1.94607169	rs116054996	1	94607170	F3	NA	NA	-0.796847	0.720377	NA	NA
JHU_1.94689363	rs1330854	1	94689364	F3	0.567697	0.823805	NA	NA	NA	NA
JHU_1.95074541	rs1245490	1	95074542	F3	0.704681	0.638211	NA	NA	NA	NA
JHU_1.95115662	rs1245482	1	95115663	F3	1.48364	0.680127	NA	NA	NA	NA
JHU_1.95314442	rs6669849	1	95314443	F3	-0.881958	0.855091	NA	NA	NA	NA
JHU_1.95318423	rs74981588	1	95318424	F3	-0.864239	0.863798	NA	NA	NA	NA
JHU_1.95350319	rs12121091	1	95350320	F3	-0.703143	0.864319	NA	NA	NA	NA
JHU_1.95384074	rs859041	1	95384075	F3	0.89249	0.769791	NA	NA	NA	NA
JHU_1.95575513	rs11165311	1	95575514	F3	0.530178	0.840106	NA	NA	NA	NA
JHU_1.95926344	rs74105941	1	95926345	F3	1.03022	0.755188	NA	NA	NA	NA
JHU_1.95983391	rs139118972	1	95983392	F3	NA	NA	-1.28144	0.782035	NA	NA
rs10493866	rs10493866	1	94178912	F3	NA	NA	-0.533698	0.877787	NA	NA
rs10493875	rs10493875	1	95207524	F3	-0.516617	0.869453	NA	NA	NA	NA
rs10874819	rs10874819	1	94419799	F3	NA	NA	-0.508153	0.834566	NA	NA
rs11165081	rs11165081	1	94594080	F3	NA	NA	-0.607512	0.706487	NA	NA
rs112840432	rs112840432	1	94477653	F3	NA	NA	-0.745658	0.878543	NA	NA
rs1146467	rs1146467	1	95399414	F3	-0.660889	0.733842	NA	NA	NA	NA
rs1146507	rs1146507	1	95029895	F3	-0.520944	0.858256	NA	NA	NA	NA
rs1146516	rs1146516	1	95001452	F3	0.55843	0.874471	NA	NA	NA	NA
rs11807145	rs11807145	1	95178404	F3	0.959386	0.48022	NA	NA	NA	NA
rs12067776	rs12067776	1	94184669	F3	NA	NA	0.603532	0.86932	NA	NA
rs12130622	rs12130622	1	94331369	F3	-0.521099	0.869391	NA	NA	NA	NA
rs12410101	rs12410101	1	94210906	F3	-0.561419	0.857819	NA	NA	NA	NA
rs1246353	rs1246353	1	95417889	F3	-0.408095	0.87781	NA	NA	NA	NA
rs1265169	rs1265169	1	95394535	F3	0.611291	0.860555	NA	NA	NA	NA
rs1265170	rs1265170	1	95393384	F3	-0.7659	0.615487	NA	NA	NA	NA
rs12739747	rs12739747	1	94077247	F3	NA	NA	0.872653	0.79001	NA	NA
rs16928	rs16928	1	94786514	F3	0.500043	0.790107	NA	NA	NA	NA
rs17111705	rs17111705	1	95020873	F3	-0.655239	0.87683	NA	NA	NA	NA
rs17406291	rs17406291	1	95238658	F3	-0.750914	0.86706	NA	NA	NA	NA
rs1873879	rs1873879	1	95170528	F3	0.556668	0.845624	NA	NA	NA	NA
rs201126067	rs201126067	1	94698970	F3	0.567697	0.823805	NA	NA	NA	NA
rs2064663	rs2064663	1	95902901	F3	0.591917	0.701337	NA	NA	NA	NA
rs236285	rs236285	1	94132788	F3	NA	NA	-0.765051	0.254	NA	NA
rs236306	rs236306	1	94081407	F3	NA	NA	-0.752798	0.456012	NA	NA
rs236312	rs236312	1	94088650	F3	NA	NA	0.74481	0.478196	NA	NA
rs236322	rs236322	1	94056279	F3	-0.662277	0.76313	NA	NA	NA	NA
rs237435	rs237435	1	94030534	F3	NA	NA	-0.746575	0.843521	NA	NA
rs2391467	rs2391467	1	94850443	F3	NA	NA	-0.461582	0.86132	NA	NA
rs259323	rs259323	1	95749439	F3	NA	NA	-0.450919	0.856704	NA	NA
rs259361	rs259361	1	95756826	F3	NA	NA	-0.4343	0.866623	NA	NA
rs2798942	rs2798942	1	95029388	F3	NA	NA	0.435363	0.876893	NA	NA
rs2802107	rs2802107	1	95191116	F3	-0.875492	0.651662	NA	NA	NA	NA
rs3789445	rs3789445	1	94582249	F3	NA	NA	0.556126	0.871502	NA	NA
rs3950119	rs3950119	1	94049237	F3	NA	NA	0.500829	0.84157	NA	NA
rs41292681	rs41292681	1	94490920	F3	0.71496	0.722782	NA	NA	NA	NA
rs4148057	rs4148057	1	94917402	F3	-0.687404	0.87215	NA	NA	NA	NA
rs4428940	rs4428940	1	95865533	F3	1.09111	0.779901	NA	NA	NA	NA
rs4847314	rs4847314	1	95068957	F3	-0.426024	0.860397	NA	NA	NA	NA
rs537831	rs537831	1	94476555	F3	NA	NA	0.489233	0.774832	NA	NA
rs560426	rs560426	1	94553438	F3	-0.415414	0.868243	NA	NA	NA	NA
rs56253197	rs56253197	1	94496446	F3	0.638891	0.759558	-0.789806	0.430662	NA	NA
rs61645528	rs61645528	1	94115299	F3	NA	NA	-0.637769	0.648587	NA	NA
rs61782239	rs61782239	1	94479483	F3	NA	NA	-0.694232	0.872233	NA	NA
rs6541343	rs6541343	1	94689027	F3	0.567697	0.823805	NA	NA	NA	NA
rs6671842	rs6671842	1	95524503	F3	0.472933	0.879672	NA	NA	NA	NA
rs6677398	rs6677398	1	94462242	F3	NA	NA	-0.517086	0.838516	NA	NA
rs6683355	rs6683355	1	95773106	F3	NA	NA	0.469829	0.848121	NA	NA
rs6696758	rs6696758	1	94394079	F3	-0.471483	0.868721	NA	NA	NA	NA
rs698959	rs698959	1	95317344	F3	-0.523971	0.874278	NA	NA	NA	NA
rs698963	rs698963	1	95310618	F3	NA	NA	0.459034	0.873465	NA	NA
rs71652586	rs71652586	1	95321573	F3	NA	NA	-1.5154	0.348579	NA	NA
rs7366121	rs7366121	1	95596496	F3	NA	NA	1.42279	0.609068	NA	NA
rs74105971	rs74105971	1	95946018	F3	0.884669	0.704328	NA	NA	NA	NA
rs75081392	rs75081392	1	95176408	F3	NA	NA	-1.11752	0.740534	NA	NA
rs7522944	rs7522944	1	95151009	F3	0.514168	0.872993	NA	NA	NA	NA
rs7533425	rs7533425	1	94470810	F3	NA	NA	0.644152	0.640352	NA	NA
rs75920559	NA	1	95115467	F3	0.666816	0.869391	NA	NA	NA	NA
rs769211	rs769211	1	94360107	F3	-0.507033	0.859274	NA	NA	NA	NA
rs77691413	rs77691413	1	94226159	F3	-0.578346	0.850511	NA	NA	NA	NA
rs859044	rs859044	1	95381030	F3	0.820742	0.777563	NA	NA	NA	NA
rs859062	rs859062	1	95361793	F3	0.71261	0.781768	NA	NA	NA	NA
rs871854	rs871854	1	94197793	F3	NA	NA	0.661676	0.772384	NA	NA
JHU_1.168543656	rs191054644	1	168543657	F5	NA	NA	-0.694774	0.851015	NA	NA
JHU_1.168555032	rs77219087	1	168555033	F5	-0.994527	0.853253	NA	NA	NA	NA
JHU_1.168637465	NA	1	168637466	F5	-1.1337	0.82377	NA	NA	NA	NA
JHU_1.169095311	rs36115308	1	169095312	F5	-0.813067	0.801231	-0.720476	0.873229	NA	NA
JHU_1.169550746	rs57861658	1	169550747	F5	NA	NA	-0.86325	0.739671	NA	NA
JHU_1.169731341	rs57415219	1	169731342	F5	-1.11457	0.845723	NA	NA	NA	NA
JHU_1.170071561	rs16863034	1	170071562	F5	-1.05969	0.833888	NA	NA	NA	NA
JHU_1.170185524	rs77593822	1	170185525	F5	-1.02216	0.873013	NA	NA	NA	NA
JHU_1.170544592	rs67705042	1	170544593	F5	-0.785334	0.765751	NA	NA	NA	NA
kgp15299814	rs3917724	1	169581595	F5	NA	NA	-0.969843	0.846182	NA	NA
rs1015001	rs1015001	1	168626707	F5	NA	NA	0.598436	0.875141	NA	NA
rs1018828	rs1018828	1	169557734	F5	NA	NA	-0.892046	0.695581	NA	NA
rs1028180	rs1028180	1	169345868	F5	NA	NA	0.807585	0.820284	NA	NA
rs1040502	rs1040502	1	169088132	F5	-0.446226	0.879119	NA	NA	NA	NA
rs10489185	rs10489185	1	169548892	F5	NA	NA	-0.718215	0.715718	NA	NA
rs114984950	rs114984950	1	168935703	F5	NA	NA	-0.820354	0.875141	NA	NA
rs115771024	rs115771024	1	168883072	F5	NA	NA	-1.38014	0.773427	NA	NA
rs12031076	rs12031076	1	168612651	F5	-0.623309	0.868504	-0.703224	0.844522	NA	NA
rs12060879	rs12060879	1	168665811	F5	-0.971978	0.84116	-0.995217	0.854324	NA	NA
rs12143031	rs12143031	1	169460645	F5	0.732964	0.78149	NA	NA	NA	NA
rs12567645	rs12567645	1	169544234	F5	NA	NA	-0.772519	0.677827	NA	NA
rs12731646	rs12731646	1	169090660	F5	-0.745868	0.837102	-0.712057	0.872659	NA	NA
rs1412787	rs1412787	1	170208724	F5	NA	NA	1.09125	0.743724	NA	NA
rs1412788	rs1412788	1	170208425	F5	NA	NA	0.986874	0.82452	NA	NA
rs16863354	rs16863354	1	170416126	F5	-0.539006	0.863607	NA	NA	NA	NA
rs17195	rs17195	1	168627544	F5	NA	NA	-0.914835	0.764141	NA	NA
rs1894702	rs1894702	1	169530837	F5	NA	NA	-0.952026	0.45642	NA	NA
rs2009814	rs2009814	1	169471917	F5	0.716731	0.812988	0.792411	0.780235	NA	NA
rs2040444	rs2040444	1	169482436	F5	-0.467605	0.859448	NA	NA	NA	NA
rs2184042	rs2184042	1	170256887	F5	NA	NA	0.58669	0.872233	NA	NA
rs2187952	rs2187952	1	169481950	F5	0.716731	0.812988	0.792411	0.780235	NA	NA
rs2205851	rs2205851	1	169739650	F5	-0.720527	0.844561	NA	NA	NA	NA
rs2239854	rs2239854	1	169525808	F5	NA	NA	-0.88369	0.708563	NA	NA
rs2298905	rs2298905	1	169538842	F5	NA	NA	-0.942744	0.461972	NA	NA
rs2298907	rs2298907	1	169538596	F5	NA	NA	-0.942744	0.461972	NA	NA
rs3007384	rs3007384	1	168956125	F5	NA	NA	-0.956095	0.788197	NA	NA
rs34067653	rs34067653	1	169469188	F5	-0.449268	0.871306	NA	NA	NA	NA
rs35902866	rs35902866	1	169544387	F5	NA	NA	-0.543548	0.856013	NA	NA
rs3766110	rs3766110	1	169515183	F5	0.654041	0.85924	0.682699	0.862886	NA	NA
rs4508080	rs4508080	1	169834216	F5	NA	NA	-0.648075	0.878911	NA	NA
rs59682281	rs59682281	1	168862114	F5	NA	NA	-0.623587	0.862332	NA	NA
rs6019	rs6019	1	169541513	F5	NA	NA	0.538146	0.848825	NA	NA
rs6030	rs6030	1	169498975	F5	0.668159	0.853371	0.727854	0.840918	NA	NA
rs60489017	rs60489017	1	168619179	F5	NA	NA	-0.845808	0.536196	NA	NA
rs61567478	rs61567478	1	168883041	F5	NA	NA	-0.833801	0.863023	NA	NA
rs6658579	rs6658579	1	169464351	F5	-0.890784	0.777028	NA	NA	NA	NA
rs6691048	rs6691048	1	169542135	F5	NA	NA	-0.772519	0.677827	NA	NA
rs6695006	rs6695006	1	168813241	F5	NA	NA	0.660779	0.874469	NA	NA
rs6701506	rs6701506	1	168605089	F5	-0.951903	0.83447	-1.13802	0.757033	NA	NA
rs6703865	rs6703865	1	169550963	F5	NA	NA	-0.844437	0.75902	NA	NA
rs72707650	rs72707650	1	170383302	F5	0.463396	0.8787	NA	NA	NA	NA
rs73033722	rs73033722	1	169051956	F5	NA	NA	-0.763338	0.571317	NA	NA
rs742479	rs742479	1	168607373	F5	0.486989	0.824305	NA	NA	NA	NA
rs75983630	rs75983630	1	168998600	F5	-0.962655	0.710339	NA	NA	NA	NA
rs916438	rs916438	1	169499659	F5	0.507512	0.849993	NA	NA	NA	NA
rs9332531	rs9332531	1	169540896	F5	NA	NA	-0.942744	0.461972	NA	NA
rs9332533	rs9332533	1	169540592	F5	NA	NA	-0.579788	0.84011	NA	NA
rs9332538	rs9332538	1	169539923	F5	NA	NA	-0.942744	0.461972	NA	NA
rs9332542	rs9332542	1	169539283	F5	NA	NA	-0.942744	0.461972	NA	NA
rs9332546	rs9332546	1	169538247	F5	NA	NA	-0.906602	0.4768	NA	NA
rs964555	rs964555	1	169671088	F5	-0.457166	0.881712	-0.523088	0.857457	NA	NA
rs9783117	rs9783117	1	169368301	F5	0.500161	0.88125	NA	NA	NA	NA
JHU_1.46182914	NA	1	46182915	FAAH	NA	NA	-0.597164	0.823161	NA	NA
JHU_1.46528602	rs1768815	1	46528603	FAAH	NA	NA	-0.350606	0.825443	NA	NA
JHU_1.46546851	rs1613296	1	46546852	FAAH	NA	NA	-0.350606	0.825443	NA	NA
JHU_1.46741638	NA	1	46741639	FAAH	-0.835817	0.8563	NA	NA	NA	NA
JHU_1.46813542	rs59180932	1	46813543	FAAH	NA	NA	0.461756	0.873424	NA	NA
JHU_1.46815835	rs1057533	1	46815836	FAAH	NA	NA	0.718893	0.752284	NA	NA
JHU_1.46884314	rs78524713	1	46884315	FAAH	0.744322	0.836566	0.540005	0.87565	NA	NA
JHU_1.46899911	rs60081306	1	46899912	FAAH	0.67211	0.855567	NA	NA	NA	NA
JHU_1.47418051	rs67851318	1	47418052	FAAH	NA	NA	-0.79981	0.743043	NA	NA
JHU_1.47487953	rs112142147	1	47487954	FAAH	0.747232	0.870132	NA	NA	NA	NA
JHU_1.47582245	rs1295463	1	47582246	FAAH	-1.42335	0.289608	NA	NA	NA	NA
kgp15804934	rs6662272	1	45973124	FAAH	NA	NA	-0.597164	0.823161	NA	NA
rs1053624	rs1053624	1	46827485	FAAH	NA	NA	0.718893	0.752284	NA	NA
rs10736426	rs10736426	1	45984353	FAAH	0.441553	0.864609	NA	NA	NA	NA
rs11211276	rs11211276	1	46905802	FAAH	0.741825	0.857041	NA	NA	NA	NA
rs11211328	rs11211328	1	47080665	FAAH	0.507384	0.833302	NA	NA	NA	NA
rs116508121	rs116508121	1	47086916	FAAH	NA	NA	-0.712326	0.765522	NA	NA
rs12022855	rs12022855	1	47068584	FAAH	0.476511	0.750479	NA	NA	NA	NA
rs1707303	rs1707303	1	46598273	FAAH	NA	NA	-0.364307	0.812968	NA	NA
rs17522918	rs17522918	1	45987574	FAAH	NA	NA	0.535072	0.864874	NA	NA
rs1768802	rs1768802	1	46547868	FAAH	NA	NA	-0.350606	0.825443	NA	NA
rs1886119	rs1886119	1	46936077	FAAH	-0.394239	0.871149	NA	NA	NA	NA
rs2056899	NA	1	47607851	FAAH	-1.05007	0.800422	NA	NA	NA	NA
rs2292485	rs2292485	1	46658343	FAAH	NA	NA	-0.33853	0.87057	NA	NA
rs2292487	rs2292487	1	46660295	FAAH	NA	NA	-0.33853	0.87057	NA	NA
rs324420	rs324420	1	46870761	FAAH	NA	NA	-0.366011	0.868641	NA	NA
rs36067922	rs36067922	1	46106052	FAAH	NA	NA	-0.597164	0.823161	NA	NA
rs3737742	rs3737742	1	46901047	FAAH	0.67211	0.855567	NA	NA	NA	NA
rs41293277	rs41293277	1	46806550	FAAH	NA	NA	0.677483	0.845146	NA	NA
rs45564237	rs45564237	1	46867007	FAAH	NA	NA	0.57261	0.790101	NA	NA
rs45622937	rs45622937	1	47284395	FAAH	NA	NA	-0.69914	0.702474	NA	NA
rs4660939	rs4660939	1	46944805	FAAH	-0.440185	0.834227	NA	NA	NA	NA
rs4660957	rs4660957	1	47188150	FAAH	-0.70896	0.863713	NA	NA	NA	NA
rs6692958	rs6692958	1	47441156	FAAH	NA	NA	-0.470848	0.837969	NA	NA
rs6696389	rs6696389	1	47098108	FAAH	0.445023	0.878216	NA	NA	NA	NA
rs7512966	rs7512966	1	46621740	FAAH	0.334574	0.881803	NA	NA	NA	NA
rs7515284	rs7515284	1	46809419	FAAH	NA	NA	0.718893	0.752284	NA	NA
rs7519040	rs7519040	1	46986641	FAAH	0.432263	0.869423	NA	NA	NA	NA
rs75318826	rs75318826	1	47211907	FAAH	-0.656419	0.803934	-0.701515	0.472722	NA	NA
rs7542296	rs7542296	1	46998009	FAAH	0.403099	0.872241	NA	NA	NA	NA
rs7543083	rs7543083	1	47031340	FAAH	-0.689043	0.860202	NA	NA	NA	NA
rs882803	rs882803	1	45976147	FAAH	0.441553	0.864609	NA	NA	NA	NA
rs885126	rs885126	1	47011872	FAAH	0.366109	0.873319	NA	NA	NA	NA
JHU_1.1157958	NA	1	1157959	FAAP20	0.250373	0.792049	NA	NA	NA	NA
JHU_1.1158356	rs76888271	1	1158357	FAAP20	0.250373	0.792049	NA	NA	NA	NA
JHU_1.1210467	rs114964868	1	1210468	FAAP20	0.263465	0.874251	NA	NA	NA	NA
JHU_1.1362408	rs142648178	1	1362409	FAAP20	0.204762	0.710018	NA	NA	NA	NA
JHU_1.1635021	NA	1	1635022	FAAP20	0.171823	0.865124	NA	NA	NA	NA
JHU_1.1648834	NA	1	1648835	FAAP20	0.157208	0.832276	NA	NA	NA	NA
JHU_1.1648964	NA	1	1648965	FAAP20	0.157208	0.832276	NA	NA	NA	NA
JHU_1.1650919	rs36191908	1	1650920	FAAP20	0.149929	0.853253	NA	NA	NA	NA
JHU_1.1807284	NA	1	1807285	FAAP20	-0.461494	0.806154	NA	NA	NA	NA
JHU_1.2215977	NA	1	2215978	FAAP20	0.296012	0.822315	NA	NA	NA	NA
JHU_1.2780901	rs11803171	1	2780902	FAAP20	-0.369313	0.744655	NA	NA	NA	NA
JHU_1.2805027	NA	1	2805028	FAAP20	0.190591	0.879672	NA	NA	NA	NA
JHU_1.2985411	NA	1	2985412	FAAP20	-0.232064	0.838103	NA	NA	NA	NA
JHU_1.2992250	rs2993483	1	2992251	FAAP20	NA	NA	-0.34934	0.762746	NA	NA
exm3367	rs140747215	1	1354844	FAAP20	NA	NA	0.259938	0.860938	NA	NA
kgp15665112	rs12564513	1	2939409	FAAP20	NA	NA	-0.225231	0.871174	NA	NA
rs10752732	rs10752732	1	2936480	FAAP20	NA	NA	-0.229973	0.772745	NA	NA
rs10907175	rs10907175	1	1130727	FAAP20	0.244672	0.87051	NA	NA	NA	NA
rs115953853	rs115953853	1	1161717	FAAP20	0.250373	0.792049	NA	NA	NA	NA
rs12083883	rs12083883	1	2764999	FAAP20	-0.269983	0.863619	NA	NA	NA	NA
rs12119470	rs12119470	1	2218100	FAAP20	0.293238	0.812513	0.233075	0.802111	NA	NA
rs139049688	rs139049688	1	1449501	FAAP20	0.312982	0.873002	NA	NA	NA	NA
rs142435829	rs142435829	1	3122070	FAAP20	NA	NA	0.331708	0.836767	NA	NA
rs2460000	rs2460000	1	2156362	FAAP20	NA	NA	0.15648	0.844558	NA	NA
rs2494439	rs2494439	1	2368706	FAAP20	-0.140936	0.87826	NA	NA	NA	NA
rs2742687	rs2742687	1	2998632	FAAP20	-0.151439	0.834904	NA	NA	NA	NA
rs2803301	NA	1	1999600	FAAP20	-0.228605	0.670294	NA	NA	NA	NA
rs2803306	rs2803306	1	2007291	FAAP20	0.217134	0.734313	NA	NA	NA	NA
rs2842912	rs2842912	1	2818887	FAAP20	-0.266742	0.874278	NA	NA	NA	NA
rs2993487	rs2993487	1	2993733	FAAP20	NA	NA	-0.274027	0.839547	NA	NA
rs3813199	rs3813199	1	1158277	FAAP20	0.250373	0.792049	NA	NA	NA	NA
rs3813201	NA	1	1151232	FAAP20	0.169199	0.849947	NA	NA	NA	NA
rs4648841	rs4648841	1	2365885	FAAP20	-0.139718	0.871483	NA	NA	NA	NA
rs55915245	NA	1	3013686	FAAP20	NA	NA	-0.22919	0.792078	NA	NA
rs57497799	rs57497799	1	2155862	FAAP20	-0.190826	0.875396	NA	NA	NA	NA
rs59243365	rs59243365	1	2979184	FAAP20	NA	NA	-0.185353	0.847851	NA	NA
rs6605074	rs6605074	1	1992748	FAAP20	0.32755	0.877112	NA	NA	NA	NA
rs6663158	rs6663158	1	2004098	FAAP20	0.218023	0.712545	NA	NA	NA	NA
rs6693447	rs6693447	1	2330190	FAAP20	NA	NA	-0.117797	0.872233	NA	NA
rs72853379	rs72853379	1	2886903	FAAP20	-0.18349	0.837965	NA	NA	NA	NA
rs72897886	NA	1	1559585	FAAP20	-0.208142	0.845298	NA	NA	NA	NA
rs7513222	rs7513222	1	2027901	FAAP20	0.28928	0.86124	NA	NA	NA	NA
rs7521987	rs7521987	1	3124080	FAAP20	0.201502	0.824062	NA	NA	NA	NA
rs78424188	rs78424188	1	1170587	FAAP20	0.324049	0.782289	NA	NA	NA	NA
rs908739	rs908739	1	2030866	FAAP20	-0.189071	0.82491	NA	NA	NA	NA
rs908743	rs908743	1	2038824	FAAP20	0.182624	0.784796	NA	NA	NA	NA
JHU_1.30853515	rs12094268	1	30853516	FABP3	0.731974	0.869221	NA	NA	NA	NA
JHU_1.30895851	rs13375716	1	30895852	FABP3	0.866749	0.87215	NA	NA	NA	NA
JHU_1.30999041	rs7534388	1	30999042	FABP3	NA	NA	-0.635615	0.802378	NA	NA
JHU_1.31033850	rs112733036	1	31033851	FABP3	NA	NA	-0.717985	0.833634	NA	NA
JHU_1.31101035	NA	1	31101036	FABP3	-0.951253	0.877297	NA	NA	NA	NA
JHU_1.31109908	rs74062801	1	31109909	FABP3	NA	NA	0.832549	0.793253	NA	NA
JHU_1.31224071	rs12085079	1	31224072	FABP3	-0.659727	0.852023	NA	NA	NA	NA
JHU_1.31424505	rs61367546	1	31424506	FABP3	NA	NA	-0.565136	0.821038	NA	NA
JHU_1.31498697	rs112302310	1	31498698	FABP3	NA	NA	0.560446	0.875141	NA	NA
JHU_1.31504060	rs12041822	1	31504061	FABP3	NA	NA	0.490631	0.872344	NA	NA
JHU_1.31625388	rs12095326	1	31625389	FABP3	NA	NA	-0.546591	0.843255	NA	NA
JHU_1.31698472	rs7513301	1	31698473	FABP3	NA	NA	-0.526549	0.836957	NA	NA
JHU_1.31735393	rs151140507	1	31735394	FABP3	NA	NA	0.64941	0.682783	NA	NA
JHU_1.31796984	rs368131346	1	31796985	FABP3	NA	NA	0.653632	0.674967	NA	NA
JHU_1.31973124	rs79957750	1	31973125	FABP3	NA	NA	-0.56695	0.836959	NA	NA
JHU_1.31973137	rs56235358	1	31973138	FABP3	NA	NA	-0.566014	0.83135	NA	NA
JHU_1.31974307	rs67741257	1	31974308	FABP3	NA	NA	-0.57963	0.808568	NA	NA
JHU_1.32150410	rs78189411	1	32150411	FABP3	NA	NA	-0.66823	0.803979	NA	NA
JHU_1.32373713	rs74224603	1	32373714	FABP3	NA	NA	-0.880816	0.261409	NA	NA
JHU_1.32406147	NA	1	32406148	FABP3	-1.42204	0.115698	-0.895752	0.809586	NA	NA
rs1072498	rs1072498	1	31168162	FABP3	NA	NA	-0.819428	0.715718	NA	NA
rs10798845	rs10798845	1	31822636	FABP3	NA	NA	0.653632	0.674967	NA	NA
rs10914472	rs10914472	1	32181220	FABP3	0.748581	0.774559	NA	NA	NA	NA
rs11589302	rs11589302	1	31099501	FABP3	0.527572	0.87714	NA	NA	NA	NA
rs12087046	rs12087046	1	31700412	FABP3	NA	NA	-0.526549	0.836957	NA	NA
rs12122184	rs12122184	1	31858784	FABP3	NA	NA	0.497487	0.862358	NA	NA
rs12562824	rs12562824	1	31854882	FABP3	NA	NA	0.497487	0.862358	NA	NA
rs1407883	rs1407883	1	31230126	FABP3	-0.783325	0.807181	NA	NA	NA	NA
rs151268847	rs151268847	1	31606444	FABP3	-1.41939	0.768669	NA	NA	NA	NA
rs1574104	rs1574104	1	31973440	FABP3	NA	NA	-0.566014	0.83135	NA	NA
rs16833773	rs16833773	1	30960556	FABP3	0.455256	0.881606	0.540872	0.83663	NA	NA
rs16834237	rs16834237	1	31680313	FABP3	0.689725	0.870121	NA	NA	NA	NA
rs2185419	rs2185419	1	31606783	FABP3	NA	NA	0.691406	0.698462	NA	NA
rs2228552	rs2228552	1	32165495	FABP3	0.536477	0.858122	NA	NA	NA	NA
rs2297684	NA	1	32146764	FABP3	NA	NA	-0.890922	0.202332	NA	NA
rs2488226	rs2488226	1	31334415	FABP3	NA	NA	-1.11835	0.704281	NA	NA
rs2488230	rs2488230	1	31320651	FABP3	0.673242	0.779497	NA	NA	NA	NA
rs2488238	rs2488238	1	31344952	FABP3	NA	NA	-0.671896	0.867397	NA	NA
rs35770649	rs35770649	1	30892222	FABP3	0.568437	0.877012	NA	NA	NA	NA
rs3766285	rs3766285	1	31345892	FABP3	-0.657776	0.859255	NA	NA	NA	NA
rs3923872	rs3923872	1	31309717	FABP3	NA	NA	0.660076	0.82516	NA	NA
rs4245634	rs4245634	1	32002287	FABP3	NA	NA	-0.890694	0.713772	NA	NA
rs4303117	rs4303117	1	31380174	FABP3	NA	NA	-0.697098	0.640352	NA	NA
rs4949279	rs4949279	1	31080612	FABP3	-0.64192	0.723727	NA	NA	NA	NA
rs4949294	rs4949294	1	31235936	FABP3	-0.811283	0.747391	NA	NA	NA	NA
rs4949309	rs4949309	1	31296585	FABP3	NA	NA	-0.731873	0.776831	NA	NA
rs544789	rs544789	1	31083478	FABP3	-0.598131	0.85213	NA	NA	NA	NA
rs56851503	rs56851503	1	31188019	FABP3	NA	NA	-1.19562	0.820571	NA	NA
rs61780226	rs61780226	1	32324946	FABP3	0.891048	0.852345	1.01993	0.802977	NA	NA
rs6425712	rs6425712	1	31606417	FABP3	-0.669612	0.839658	NA	NA	NA	NA
rs6425775	rs6425775	1	32034245	FABP3	NA	NA	-1.03918	0.739671	NA	NA
rs646689	rs646689	1	32372026	FABP3	NA	NA	0.882272	0.663638	NA	NA
rs6656007	rs6656007	1	31504963	FABP3	-0.794208	0.829215	-0.785185	0.846932	NA	NA
rs6664445	rs6664445	1	32280610	FABP3	-0.516492	0.878011	NA	NA	NA	NA
rs6669563	NA	1	32279629	FABP3	0.632864	0.877297	NA	NA	NA	NA
rs6672383	rs6672383	1	31424889	FABP3	-0.719354	0.804169	-0.72543	0.812333	NA	NA
rs6679393	rs6679393	1	31770944	FABP3	NA	NA	0.653632	0.674967	NA	NA
rs6680565	rs6680565	1	31687958	FABP3	NA	NA	-0.550821	0.858192	NA	NA
rs6689678	rs6689678	1	31618766	FABP3	NA	NA	-0.546591	0.843255	NA	NA
rs6696300	rs6696300	1	31429785	FABP3	NA	NA	0.560446	0.875141	NA	NA
rs6696645	rs6696645	1	30850902	FABP3	0.470761	0.868411	NA	NA	NA	NA
rs6701667	NA	1	31707971	FABP3	NA	NA	0.591642	0.813419	NA	NA
rs680328	rs680328	1	32438234	FABP3	NA	NA	0.556592	0.787318	NA	NA
rs684484	rs684484	1	32371137	FABP3	NA	NA	-0.728132	0.652437	NA	NA
rs72883756	rs72883756	1	32019807	FABP3	NA	NA	-0.95341	0.783588	NA	NA
rs72891326	rs72891326	1	31671386	FABP3	NA	NA	0.573052	0.841005	NA	NA
rs74063905	rs74063905	1	32050085	FABP3	-0.934512	0.739802	NA	NA	NA	NA
rs751137	rs751137	1	32278308	FABP3	-0.516492	0.878011	NA	NA	NA	NA
rs7518553	rs7518553	1	32315147	FABP3	NA	NA	0.511047	0.863488	NA	NA
rs7523438	rs7523438	1	31788313	FABP3	NA	NA	0.515961	0.818145	NA	NA
rs78534196	rs78534196	1	32009292	FABP3	NA	NA	-0.890694	0.713772	NA	NA
rs788871	rs788871	1	31064203	FABP3	-0.553093	0.820042	NA	NA	NA	NA
rs79970377	rs79970377	1	31353241	FABP3	0.611513	0.842696	NA	NA	NA	NA
rs9628644	rs9628644	1	31013426	FABP3	NA	NA	-1.10441	0.459018	NA	NA
JHU_1.50624725	rs113055249	1	50624726	FAF1	-0.152761	0.817443	NA	NA	NA	NA
JHU_1.50851456	rs2653895	1	50851457	FAF1	NA	NA	-0.117446	0.805881	NA	NA
JHU_1.50965036	rs72898956	1	50965037	FAF1	NA	NA	0.0930699	0.871418	NA	NA
JHU_1.51401418	rs112780433	1	51401419	FAF1	NA	NA	0.155755	0.852164	NA	NA
JHU_1.51567299	rs113087449	1	51567300	FAF1	NA	NA	0.127059	0.685413	NA	NA
JHU_1.51569121	rs2026812	1	51569122	FAF1	0.128868	0.879042	NA	NA	NA	NA
JHU_1.52379148	rs2842574	1	52379149	FAF1	NA	NA	0.15643	0.875138	NA	NA
JHU_1.52404333	NA	1	52404334	FAF1	NA	NA	0.204824	0.878911	NA	NA
rs10449745	rs10449745	1	50246030	FAF1	0.13528	0.81607	NA	NA	NA	NA
rs10888702	rs10888702	1	51103286	FAF1	NA	NA	0.158818	0.671428	NA	NA
rs1110220	rs1110220	1	50815397	FAF1	-0.0964379	0.881765	0.0810626	0.880566	NA	NA
rs11205768	rs11205768	1	51220127	FAF1	NA	NA	-0.139307	0.423965	NA	NA
rs11205801	rs11205801	1	51484626	FAF1	0.11815	0.880789	NA	NA	NA	NA
rs11205901	rs11205901	1	52348349	FAF1	NA	NA	0.14858	0.851909	NA	NA
rs11588271	rs11588271	1	51470242	FAF1	NA	NA	0.0881078	0.864895	NA	NA
rs12089041	rs12089041	1	51381594	FAF1	NA	NA	0.108709	0.860216	NA	NA
rs12091851	rs12091851	1	50353009	FAF1	0.13528	0.81607	NA	NA	NA	NA
rs12116800	rs12116800	1	51027554	FAF1	NA	NA	0.134212	0.505013	NA	NA
rs12354253	rs12354253	1	51148711	FAF1	NA	NA	0.108709	0.860216	NA	NA
rs13375698	rs13375698	1	52059408	FAF1	-0.179344	0.807526	NA	NA	NA	NA
rs17105712	rs17105712	1	50052684	FAF1	0.123774	0.853487	NA	NA	NA	NA
rs17106219	rs17106219	1	50935031	FAF1	NA	NA	0.126624	0.70107	NA	NA
rs17383290	rs17383290	1	51039300	FAF1	NA	NA	-0.136069	0.360856	NA	NA
rs1875635	rs1875635	1	50765982	FAF1	NA	NA	0.10665	0.858448	NA	NA
rs2480677	rs2480677	1	50577654	FAF1	-0.284655	0.379916	-0.14707	0.863082	NA	NA
rs2860390	rs2860390	1	50763945	FAF1	NA	NA	0.141704	0.694143	NA	NA
rs3009113	rs3009113	1	50649699	FAF1	NA	NA	-0.114059	0.8752	NA	NA
rs3813634	rs3813634	1	51475488	FAF1	NA	NA	-0.0890051	0.806864	NA	NA
rs3850874	rs3850874	1	51063131	FAF1	NA	NA	-0.137089	0.451962	NA	NA
rs4491095	rs4491095	1	50802855	FAF1	NA	NA	-0.107897	0.759728	NA	NA
rs6588376	rs6588376	1	50602495	FAF1	-0.136778	0.848014	NA	NA	NA	NA
rs6588412	rs6588412	1	52016713	FAF1	0.129466	0.831141	NA	NA	NA	NA
rs6660621	rs6660621	1	50838990	FAF1	NA	NA	-0.117446	0.805881	NA	NA
rs6704076	rs6704076	1	51582592	FAF1	0.121156	0.871886	NA	NA	NA	NA
rs71651200	rs71651200	1	52008067	FAF1	NA	NA	0.198045	0.87234	NA	NA
rs7522611	rs7522611	1	51257608	FAF1	NA	NA	-0.141336	0.426988	NA	NA
rs7534689	rs7534689	1	52026384	FAF1	0.138941	0.672328	NA	NA	NA	NA
rs7541084	rs7541084	1	51989591	FAF1	0.151353	0.782955	NA	NA	NA	NA
rs7541663	rs7541663	1	51544465	FAF1	0.0987436	0.872588	0.116108	0.634524	NA	NA
rs7551576	rs7551576	1	50487846	FAF1	0.116004	0.874217	NA	NA	NA	NA
JHU_1.108139649	rs114849794	1	108139650	FAM102B	-0.329319	0.630847	NA	NA	NA	NA
JHU_1.108340395	rs115527846	1	108340396	FAM102B	-0.335799	0.865942	NA	NA	NA	NA
JHU_1.108497393	NA	1	108497394	FAM102B	0.301527	0.854024	NA	NA	NA	NA
JHU_1.108527425	rs76071372	1	108527426	FAM102B	NA	NA	0.171431	0.811004	NA	NA
JHU_1.109378825	NA	1	109378826	FAM102B	0.34146	0.833288	NA	NA	NA	NA
JHU_1.109753592	NA	1	109753593	FAM102B	NA	NA	0.148648	0.796213	NA	NA
JHU_1.109895967	NA	1	109895968	FAM102B	NA	NA	-0.112072	0.765656	NA	NA
JHU_1.109898266	rs71306129	1	109898267	FAM102B	NA	NA	-0.11251	0.761886	NA	NA
JHU_1.109935363	rs72983004	1	109935364	FAM102B	0.57581	0.565156	0.220515	0.840024	NA	NA
JHU_1.109946094	NA	1	109946095	FAM102B	NA	NA	-0.11251	0.761886	NA	NA
kgp15778190	NA	1	108735311	FAM102B	0.234524	0.844488	NA	NA	NA	NA
rs1051868	rs1051868	1	109472773	FAM102B	-0.201185	0.839519	NA	NA	NA	NA
rs11102686	NA	1	109494801	FAM102B	0.306495	0.697048	NA	NA	NA	NA
rs11142	rs11142	1	109897103	FAM102B	NA	NA	-0.109063	0.768634	NA	NA
rs114491729	rs114491729	1	108147909	FAM102B	-0.31867	0.774558	NA	NA	NA	NA
rs115069908	rs115069908	1	108114223	FAM102B	-0.333601	0.82354	NA	NA	NA	NA
rs12060934	rs12060934	1	110045945	FAM102B	0.247882	0.848172	NA	NA	NA	NA
rs138361368	rs138361368	1	109825558	FAM102B	0.286221	0.834359	NA	NA	NA	NA
rs1475694	rs1475694	1	109254666	FAM102B	NA	NA	-0.10653	0.804718	NA	NA
rs17019602	rs17019602	1	108188858	FAM102B	0.209188	0.872657	NA	NA	NA	NA
rs17019840	rs17019840	1	108271434	FAM102B	NA	NA	-0.164477	0.753125	NA	NA
rs17036094	rs17036094	1	109834940	FAM102B	0.237532	0.757095	NA	NA	NA	NA
rs2494057	rs2494057	1	108238093	FAM102B	NA	NA	-0.119626	0.82796	NA	NA
rs2504449	rs2504449	1	108222766	FAM102B	NA	NA	0.095963	0.877787	NA	NA
rs407102	rs407102	1	109846278	FAM102B	NA	NA	-0.104939	0.790882	NA	NA
rs4484951	rs4484951	1	109270563	FAM102B	NA	NA	0.114205	0.870788	NA	NA
rs501163	rs501163	1	110078434	FAM102B	NA	NA	0.123951	0.864421	NA	NA
rs517013	rs517013	1	109500439	FAM102B	0.185088	0.815894	NA	NA	NA	NA
rs55707526	rs55707526	1	108451368	FAM102B	0.275664	0.818757	NA	NA	NA	NA
rs56018934	rs56018934	1	110060710	FAM102B	-0.275985	0.840864	NA	NA	NA	NA
rs6537837	rs6537837	1	110119732	FAM102B	-0.194166	0.877785	NA	NA	NA	NA
rs6673497	rs6673497	1	108313663	FAM102B	0.252674	0.880741	NA	NA	NA	NA
rs6680436	rs6680436	1	108214333	FAM102B	-0.196522	0.777563	NA	NA	NA	NA
rs6684336	rs6684336	1	108246120	FAM102B	-0.151477	0.874928	-0.116934	0.593581	NA	NA
rs72646548	rs72646548	1	109941965	FAM102B	NA	NA	0.184541	0.864421	NA	NA
rs72975275	rs72975275	1	109843381	FAM102B	0.344707	0.863605	NA	NA	NA	NA
rs72983494	rs72983494	1	108473654	FAM102B	-0.274967	0.862114	NA	NA	NA	NA
rs7533905	rs7533905	1	109077023	FAM102B	-0.238898	0.615572	NA	NA	NA	NA
rs7534868	rs7534868	1	108437576	FAM102B	0.195255	0.826583	NA	NA	NA	NA
rs7543213	rs7543213	1	108209503	FAM102B	0.168186	0.873543	NA	NA	NA	NA
rs7549255	rs7549255	1	108116169	FAM102B	-0.381413	0.641232	NA	NA	NA	NA
rs76592	rs76592	1	108482193	FAM102B	0.219214	0.838901	NA	NA	NA	NA
rs77585246	rs77585246	1	108294328	FAM102B	NA	NA	0.145649	0.86932	NA	NA
rs79062630	rs79062630	1	108113329	FAM102B	-0.227833	0.867895	NA	NA	NA	NA
JHU_1.183763451	rs77368510	1	183763452	FAM129A	0.32738	0.860555	NA	NA	NA	NA
JHU_1.183785575	rs79623632	1	183785576	FAM129A	0.217984	0.838338	NA	NA	NA	NA
JHU_1.183932439	rs75412827	1	183932440	FAM129A	NA	NA	0.255409	0.868702	NA	NA
JHU_1.184178955	rs115683907	1	184178956	FAM129A	NA	NA	-0.543754	0.41179	NA	NA
JHU_1.184217237	rs115679523	1	184217238	FAM129A	NA	NA	-0.443082	0.557219	NA	NA
JHU_1.184559436	rs112547720	1	184559437	FAM129A	0.316586	0.829961	NA	NA	NA	NA
JHU_1.184698869	rs116653794	1	184698870	FAM129A	-0.334526	0.842867	NA	NA	NA	NA
JHU_1.184744503	NA	1	184744504	FAM129A	NA	NA	0.263931	0.78493	NA	NA
JHU_1.184780645	NA	1	184780646	FAM129A	NA	NA	-0.359335	0.6065	NA	NA
JHU_1.184794970	rs1507057	1	184794971	FAM129A	NA	NA	-0.369605	0.578692	NA	NA
JHU_1.184935335	rs115946808	1	184935336	FAM129A	0.282378	0.85602	NA	NA	NA	NA
JHU_1.185107489	rs79704999	1	185107490	FAM129A	NA	NA	-0.436429	0.878834	NA	NA
JHU_1.185512837	rs4651268	1	185512838	FAM129A	-0.178361	0.839457	NA	NA	NA	NA
JHU_1.185638737	rs80322778	1	185638738	FAM129A	-0.216821	0.81213	NA	NA	NA	NA
JHU_1.185650150	rs115037425	1	185650151	FAM129A	-0.183724	0.862261	NA	NA	NA	NA
JHU_1.185761653	rs56862705	1	185761654	FAM129A	0.175538	0.862371	NA	NA	NA	NA
JHU_1.185773180	rs184796289	1	185773181	FAM129A	NA	NA	-0.466153	0.852883	NA	NA
exm130751	rs111263230	1	184764331	FAM129A	NA	NA	0.456888	0.86375	NA	NA
rs10158710	rs10158710	1	184398346	FAM129A	-0.199693	0.811323	0.232703	0.847712	NA	NA
rs10489702	rs10489702	1	185510752	FAM129A	-0.155231	0.87378	NA	NA	NA	NA
rs10489711	rs10489711	1	185644663	FAM129A	-0.212468	0.801735	NA	NA	NA	NA
rs10489726	rs10489726	1	184440620	FAM129A	0.18315	0.86939	NA	NA	NA	NA
rs10489729	rs10489729	1	184533996	FAM129A	NA	NA	-0.199153	0.83798	NA	NA
rs10494568	NA	1	183788570	FAM129A	0.174555	0.879014	NA	NA	NA	NA
rs10494574	rs10494574	1	184010727	FAM129A	-0.217264	0.873994	NA	NA	NA	NA
rs10737261	rs10737261	1	185394176	FAM129A	NA	NA	-0.333414	0.520426	NA	NA
rs10911454	rs10911454	1	183842399	FAM129A	0.301669	0.845334	NA	NA	NA	NA
rs10911555	rs10911555	1	184282979	FAM129A	NA	NA	-0.213539	0.86925	NA	NA
rs10911661	rs10911661	1	184962749	FAM129A	0.22317	0.844078	NA	NA	NA	NA
rs10911713	rs10911713	1	185347488	FAM129A	-0.275758	0.620405	NA	NA	NA	NA
rs10911734	rs10911734	1	185422424	FAM129A	NA	NA	0.29256	0.767333	NA	NA
rs112502119	rs112502119	1	185633344	FAM129A	NA	NA	-0.561912	0.790108	NA	NA
rs114347911	rs114347911	1	185614720	FAM129A	-0.358454	0.772352	NA	NA	NA	NA
rs12024723	rs12024723	1	185011526	FAM129A	NA	NA	0.22399	0.785381	NA	NA
rs12407200	rs12407200	1	184319293	FAM129A	NA	NA	-0.236026	0.842132	NA	NA
rs12754974	rs12754974	1	184215054	FAM129A	NA	NA	-0.357296	0.489311	NA	NA
rs13373873	rs13373873	1	183950359	FAM129A	0.247968	0.828165	NA	NA	NA	NA
rs1407428	rs1407428	1	185755609	FAM129A	0.175538	0.862371	NA	NA	NA	NA
rs1887277	rs1887277	1	183932459	FAM129A	-0.220271	0.768222	0.264671	0.795543	NA	NA
rs1930290	rs1930290	1	184272584	FAM129A	NA	NA	-0.254355	0.844558	NA	NA
rs1961519	rs1961519	1	185646286	FAM129A	NA	NA	-0.256448	0.836379	NA	NA
rs2207526	rs2207526	1	184432880	FAM129A	NA	NA	0.304584	0.686849	NA	NA
rs2296714	rs2296714	1	183942950	FAM129A	-0.209636	0.857149	NA	NA	NA	NA
rs234123	rs234123	1	184928165	FAM129A	0.160184	0.851963	NA	NA	NA	NA
rs2986573	rs2986573	1	183906009	FAM129A	0.145178	0.878216	NA	NA	NA	NA
rs4288563	rs4288563	1	184324486	FAM129A	NA	NA	0.207138	0.815494	NA	NA
rs4568789	rs4568789	1	184314411	FAM129A	NA	NA	-0.254779	0.842044	NA	NA
rs4651158	rs4651158	1	183938304	FAM129A	NA	NA	-0.344373	0.8651	NA	NA
rs4651223	rs4651223	1	184580250	FAM129A	NA	NA	0.226097	0.770932	NA	NA
rs4651243	rs4651243	1	184922863	FAM129A	-0.165507	0.838103	NA	NA	NA	NA
rs4651260	rs4651260	1	185416257	FAM129A	NA	NA	-0.347577	0.378399	NA	NA
rs4651288	rs4651288	1	185794315	FAM129A	-0.221936	0.868019	NA	NA	NA	NA
rs491291	rs491291	1	184810895	FAM129A	NA	NA	-0.279507	0.853666	NA	NA
rs56279195	rs56279195	1	183964002	FAM129A	0.22593	0.845811	NA	NA	NA	NA
rs570441	rs570441	1	184760001	FAM129A	NA	NA	0.246308	0.870537	NA	NA
rs57891804	rs57891804	1	184606120	FAM129A	NA	NA	0.31718	0.844558	NA	NA
rs59507474	rs59507474	1	184618567	FAM129A	-0.312405	0.563286	NA	NA	NA	NA
rs61831142	rs61831142	1	185431992	FAM129A	-0.394301	0.798333	NA	NA	NA	NA
rs6666696	rs6666696	1	184386071	FAM129A	NA	NA	0.205903	0.862253	NA	NA
rs6696736	rs6696736	1	185472032	FAM129A	NA	NA	-0.246332	0.856324	NA	NA
rs682331	rs682331	1	184761365	FAM129A	NA	NA	0.249823	0.872344	NA	NA
rs72733208	rs72733208	1	185672896	FAM129A	NA	NA	-0.466153	0.852883	NA	NA
rs73050913	rs73050913	1	183966470	FAM129A	-0.237901	0.843836	0.321098	0.812646	NA	NA
rs73061121	rs73061121	1	185622528	FAM129A	-0.227799	0.871886	-0.355274	0.77407	NA	NA
rs7512071	rs7512071	1	184921581	FAM129A	-0.161402	0.866855	NA	NA	NA	NA
rs7513091	rs7513091	1	184488963	FAM129A	NA	NA	-0.206051	0.847647	NA	NA
rs7519702	rs7519702	1	185422346	FAM129A	NA	NA	-0.29737	0.592195	NA	NA
rs78090105	rs78090105	1	184336971	FAM129A	NA	NA	-0.248539	0.865819	NA	NA
rs861588	rs861588	1	184738494	FAM129A	NA	NA	-0.260686	0.780975	NA	NA
rs861601	rs861601	1	184745264	FAM129A	NA	NA	0.248641	0.816125	NA	NA
JHU_1.53276722	rs72668688	1	53276723	FAM159A	-0.6582	0.843194	-0.604401	0.870852	NA	NA
JHU_1.53357517	rs75765566	1	53357518	FAM159A	-0.720639	0.830874	NA	NA	NA	NA
JHU_1.53490242	rs56874601	1	53490243	FAM159A	NA	NA	0.61946	0.854324	NA	NA
JHU_1.53501267	rs74224005	1	53501268	FAM159A	NA	NA	0.665518	0.822836	NA	NA
JHU_1.53897817	rs75977219	1	53897818	FAM159A	-0.626294	0.696501	-0.448532	0.878511	NA	NA
JHU_1.53971374	rs114801488	1	53971375	FAM159A	NA	NA	0.809868	0.785172	NA	NA
JHU_1.54005226	rs369115538	1	54005227	FAM159A	-0.970391	0.79924	-0.887656	0.835613	NA	NA
rs10158910	rs10158910	1	53532117	FAM159A	NA	NA	0.531447	0.812544	NA	NA
rs1047635	rs1047635	1	53074532	FAM159A	NA	NA	-0.686602	0.60822	NA	NA
rs10493174	rs10493174	1	54038536	FAM159A	-1.07934	0.833874	NA	NA	NA	NA
rs11205998	rs11205998	1	53203586	FAM159A	0.527504	0.820447	NA	NA	NA	NA
rs11206171	rs11206171	1	54018427	FAM159A	NA	NA	1.02861	0.678594	NA	NA
rs116080636	rs116080636	1	52991387	FAM159A	NA	NA	1.04481	0.861524	NA	NA
rs12023145	rs12023145	1	53896599	FAM159A	0.706517	0.693934	0.708845	0.664184	NA	NA
rs12039843	rs12039843	1	53874063	FAM159A	1.11602	0.62758	NA	NA	NA	NA
rs1288617	rs1288617	1	53952141	FAM159A	NA	NA	-0.499851	0.865452	NA	NA
rs1412706	rs1412706	1	53237721	FAM159A	-0.6582	0.843194	-0.604401	0.870852	NA	NA
rs17107624	rs17107624	1	53489668	FAM159A	NA	NA	0.61946	0.854324	NA	NA
rs17107797	rs17107797	1	53530368	FAM159A	0.776361	0.855567	0.873876	0.789267	NA	NA
rs1766643	rs1766643	1	53901837	FAM159A	0.475506	0.879614	0.568538	0.800703	NA	NA
rs2950250	rs2950250	1	54042714	FAM159A	0.453213	0.874217	NA	NA	NA	NA
rs34418279	rs34418279	1	53608425	FAM159A	NA	NA	0.800832	0.606898	NA	NA
rs4307514	rs4307514	1	54060248	FAM159A	-0.758722	0.810739	-0.77516	0.783588	NA	NA
rs6588416	rs6588416	1	52375424	FAM159A	0.4353	0.869886	NA	NA	NA	NA
rs6664794	rs6664794	1	53234874	FAM159A	0.520008	0.849275	NA	NA	NA	NA
rs6703281	rs6703281	1	53180716	FAM159A	0.660446	0.80245	0.645427	0.800931	NA	NA
rs7518390	rs7518390	1	53233374	FAM159A	-0.6582	0.843194	-0.604401	0.870852	NA	NA
rs7535922	rs7535922	1	53814038	FAM159A	0.437484	0.87067	0.433851	0.869974	NA	NA
rs79080897	rs79080897	1	52119992	FAM159A	-0.693369	0.694944	-0.556306	0.838212	NA	NA
rs835342	rs835342	1	53064034	FAM159A	NA	NA	-0.608872	0.759728	NA	NA
rs8871	rs8871	1	53516999	FAM159A	NA	NA	0.61946	0.854324	NA	NA
JHU_1.222355200	rs158755	1	222355201	FAM177B	NA	NA	1.51948	0.809099	NA	NA
JHU_1.222519857	rs79527383	1	222519858	FAM177B	-0.806605	0.788887	NA	NA	NA	NA
JHU_1.223592092	NA	1	223592093	FAM177B	1.34791	0.817468	NA	NA	NA	NA
kgp7977469	rs79240639	1	223879410	FAM177B	-1.89755	0.493943	NA	NA	NA	NA
rs10779468	rs10779468	1	222282882	FAM177B	1.57744	0.841371	NA	NA	NA	NA
rs11118852	rs11118852	1	221940271	FAM177B	NA	NA	0.844838	0.738027	NA	NA
rs113023298	rs113023298	1	222366508	FAM177B	NA	NA	-1.23937	0.730373	NA	NA
rs1336168	rs1336168	1	222341401	FAM177B	NA	NA	1.77843	0.811015	NA	NA
rs17163128	rs17163128	1	222619902	FAM177B	0.699182	0.852884	NA	NA	NA	NA
rs17163136	rs17163136	1	222625645	FAM177B	0.64933	0.852056	0.706437	0.810525	NA	NA
rs17163498	rs17163498	1	222965036	FAM177B	0.771148	0.847426	NA	NA	NA	NA
rs17474556	rs17474556	1	222957017	FAM177B	-0.88459	0.821283	NA	NA	NA	NA
rs17556570	rs17556570	1	223878700	FAM177B	-1.89755	0.493943	NA	NA	NA	NA
rs1887468	rs1887468	1	222484252	FAM177B	NA	NA	1.43985	0.783497	NA	NA
rs4459116	rs4459116	1	222547295	FAM177B	NA	NA	1.10586	0.83728	NA	NA
rs6604717	rs6604717	1	223647907	FAM177B	0.997979	0.806416	1.0108	0.789706	NA	NA
rs6685346	rs6685346	1	223641440	FAM177B	0.560328	0.879068	NA	NA	NA	NA
rs6689716	rs6689716	1	223638165	FAM177B	0.748707	0.755188	NA	NA	NA	NA
rs6691566	rs6691566	1	223648847	FAM177B	0.981622	0.440733	0.879409	0.602575	NA	NA
rs67870443	rs67870443	1	222573098	FAM177B	-0.61218	0.872863	NA	NA	NA	NA
rs7340042	rs7340042	1	222054304	FAM177B	0.627595	0.877201	NA	NA	NA	NA
rs78795080	rs78795080	1	223640570	FAM177B	1.37709	0.739672	1.07738	0.867427	NA	NA
JHU_1.154243245	NA	1	154243246	FAM189B	NA	NA	-0.199676	0.85768	NA	NA
JHU_1.155458488	NA	1	155458489	FAM189B	0.407606	0.725666	NA	NA	NA	NA
JHU_1.155554481	rs11264385	1	155554482	FAM189B	-0.351822	0.722333	-0.268147	0.774841	NA	NA
JHU_1.155589790	NA	1	155589791	FAM189B	-0.170208	0.872221	NA	NA	NA	NA
JHU_1.155635599	rs9426927	1	155635600	FAM189B	NA	NA	-0.16584	0.879076	NA	NA
JHU_1.155709394	NA	1	155709395	FAM189B	NA	NA	-0.130769	0.878024	NA	NA
JHU_1.155761722	rs2461471	1	155761723	FAM189B	NA	NA	-0.130769	0.878024	NA	NA
rs10752614	rs10752614	1	155995809	FAM189B	NA	NA	-0.205367	0.811133	NA	NA
rs11264248	rs11264248	1	154688197	FAM189B	-0.181502	0.830453	NA	NA	NA	NA
rs11264371	rs11264371	1	155412037	FAM189B	NA	NA	0.136909	0.872659	NA	NA
rs11264452	rs11264452	1	156140932	FAM189B	-0.172432	0.840855	NA	NA	NA	NA
rs11577297	rs11577297	1	154766100	FAM189B	NA	NA	-0.141652	0.876942	NA	NA
rs11803678	rs11803678	1	155725531	FAM189B	NA	NA	-0.130769	0.878024	NA	NA
rs11805565	rs11805565	1	156120488	FAM189B	0.236756	0.696202	NA	NA	NA	NA
rs1218556	rs1218556	1	154821134	FAM189B	NA	NA	0.292684	0.857102	NA	NA
rs1218565	rs1218565	1	154817687	FAM189B	NA	NA	-0.16945	0.86932	NA	NA
rs12401573	NA	1	156146218	FAM189B	NA	NA	-0.160021	0.812551	NA	NA
rs12565130	rs12565130	1	156071994	FAM189B	0.232515	0.697197	NA	NA	NA	NA
rs12746592	rs12746592	1	155505967	FAM189B	NA	NA	0.186811	0.858448	NA	NA
rs1777898	NA	1	154758053	FAM189B	NA	NA	0.155659	0.84026	NA	NA
rs2175391	rs2175391	1	155625602	FAM189B	0.180311	0.830403	NA	NA	NA	NA
rs2275075	rs2275075	1	156040310	FAM189B	-0.198144	0.838103	NA	NA	NA	NA
rs2297480	rs2297480	1	155279482	FAM189B	NA	NA	0.151758	0.820642	NA	NA
rs2335230	rs2335230	1	154589628	FAM189B	0.336872	0.872201	NA	NA	NA	NA
rs2485676	rs2485676	1	156094872	FAM189B	-0.184602	0.876661	NA	NA	NA	NA
rs34245846	rs34245846	1	154831143	FAM189B	-0.161251	0.870527	NA	NA	NA	NA
rs34702397	rs34702397	1	156212931	FAM189B	-0.435358	0.808426	NA	NA	NA	NA
rs348200	rs348200	1	155683848	FAM189B	-0.347205	0.779655	-0.316249	0.672124	NA	NA
rs35154152	rs35154152	1	155172725	FAM189B	-0.15887	0.877501	NA	NA	NA	NA
rs4745	rs4745	1	155106227	FAM189B	0.303103	0.822307	NA	NA	NA	NA
rs4971053	rs4971053	1	155408635	FAM189B	-0.254141	0.877088	-0.267026	0.760023	NA	NA
rs505058	rs505058	1	156106185	FAM189B	0.16839	0.867743	NA	NA	NA	NA
rs577492	rs577492	1	156100739	FAM189B	0.175366	0.877612	NA	NA	NA	NA
rs61241902	rs61241902	1	155950261	FAM189B	0.378743	0.862114	NA	NA	NA	NA
rs6658392	rs6658392	1	154815051	FAM189B	-0.155643	0.878672	NA	NA	NA	NA
rs6666891	rs6666891	1	154814917	FAM189B	-0.155643	0.878672	NA	NA	NA	NA
rs6682291	rs6682291	1	154732776	FAM189B	0.318473	0.718748	NA	NA	NA	NA
rs6688636	rs6688636	1	155478897	FAM189B	0.45678	0.603528	NA	NA	NA	NA
rs693671	rs693671	1	156093195	FAM189B	-0.209667	0.711985	NA	NA	NA	NA
rs72993370	rs72993370	1	154837716	FAM189B	NA	NA	0.324922	0.807235	NA	NA
rs7513331	rs7513331	1	154736240	FAM189B	-0.264908	0.799809	-0.186251	0.865775	NA	NA
rs7521837	rs7521837	1	154252860	FAM189B	NA	NA	-0.189486	0.875663	NA	NA
rs7528803	rs7528803	1	154668893	FAM189B	-0.190594	0.877485	NA	NA	NA	NA
rs7544895	rs7544895	1	154754696	FAM189B	NA	NA	0.181834	0.78401	NA	NA
rs7555253	rs7555253	1	156133038	FAM189B	0.171018	0.838103	NA	NA	NA	NA
rs822522	rs822522	1	155837865	FAM189B	-0.362494	0.73198	-0.305565	0.691766	NA	NA
rs928596	rs928596	1	155947875	FAM189B	NA	NA	0.170717	0.867276	NA	NA
JHU_1.178041419	rs12083069	1	178041420	FAM20B	-0.221289	0.682981	-0.170766	0.86541	NA	NA
JHU_1.178257778	rs113499382	1	178257779	FAM20B	NA	NA	0.1738	0.879316	NA	NA
JHU_1.178365687	rs116701879	1	178365688	FAM20B	NA	NA	-0.289522	0.708982	NA	NA
JHU_1.179600785	rs72706740	1	179600786	FAM20B	NA	NA	-0.175589	0.860047	NA	NA
rs112328263	rs112328263	1	178938550	FAM20B	NA	NA	0.234894	0.622707	NA	NA
rs1128952	rs1128952	1	179065125	FAM20B	NA	NA	0.115989	0.812327	NA	NA
rs112997656	rs112997656	1	178483841	FAM20B	-0.221445	0.740784	-0.190231	0.845487	NA	NA
rs12410468	rs12410468	1	177999767	FAM20B	-0.224369	0.459765	NA	NA	NA	NA
rs12725164	rs12725164	1	178984086	FAM20B	NA	NA	0.126319	0.740115	NA	NA
rs1412784	rs1412784	1	178206664	FAM20B	NA	NA	0.104206	0.786504	NA	NA
rs2493859	rs2493859	1	178456527	FAM20B	NA	NA	-0.106796	0.803979	NA	NA
rs2811311	rs2811311	1	178617337	FAM20B	NA	NA	0.197147	0.877833	NA	NA
rs2811314	rs2811314	1	178619183	FAM20B	NA	NA	0.197147	0.877833	NA	NA
rs389563	rs389563	1	178163144	FAM20B	NA	NA	-0.112847	0.867032	NA	NA
rs6425513	rs6425513	1	179006462	FAM20B	NA	NA	0.152853	0.850813	NA	NA
rs6704505	rs6704505	1	179600001	FAM20B	NA	NA	-0.175589	0.860047	NA	NA
rs7521948	rs7521948	1	179995975	FAM20B	0.086581	0.841246	NA	NA	NA	NA
rs7531227	rs7531227	1	178232469	FAM20B	NA	NA	-0.110451	0.719118	NA	NA
rs997419	rs997419	1	178967996	FAM20B	NA	NA	0.179415	0.752539	NA	NA
JHU_1.111402578	NA	1	111402579	FAM212B	-0.238505	0.822315	-0.293069	0.758913	NA	NA
JHU_1.111825260	NA	1	111825261	FAM212B	NA	NA	0.215867	0.852008	NA	NA
JHU_1.111829573	rs12729843	1	111829574	FAM212B	NA	NA	-0.325211	0.818126	NA	NA
JHU_1.111829580	rs12729846	1	111829581	FAM212B	NA	NA	-0.325211	0.818126	NA	NA
JHU_1.111890243	rs3738305	1	111890244	FAM212B	NA	NA	0.207213	0.862399	NA	NA
JHU_1.111896111	rs7540676	1	111896112	FAM212B	NA	NA	-0.199885	0.873465	NA	NA
JHU_1.112024980	rs369233571	1	112024981	FAM212B	0.289073	0.865544	NA	NA	NA	NA
JHU_1.112154626	rs500714	1	112154627	FAM212B	NA	NA	0.419512	0.852008	NA	NA
JHU_1.112347726	rs111857855	1	112347727	FAM212B	NA	NA	-0.505265	0.773418	NA	NA
JHU_1.112397636	rs148305995	1	112397637	FAM212B	0.614432	0.370587	0.404217	0.877244	NA	NA
JHU_1.112571811	rs72694658	1	112571812	FAM212B	NA	NA	-0.270233	0.858192	NA	NA
JHU_1.112636481	NA	1	112636482	FAM212B	NA	NA	-0.361045	0.631909	NA	NA
JHU_1.113062496	NA	1	113062497	FAM212B	0.286762	0.814138	NA	NA	NA	NA
kgp5293111	rs374363511	1	112375325	FAM212B	NA	NA	0.315262	0.544208	NA	NA
rs10494132	rs10494132	1	111832223	FAM212B	NA	NA	0.213001	0.802922	NA	NA
rs11102224	rs11102224	1	111793010	FAM212B	NA	NA	0.365746	0.817848	NA	NA
rs11102257	rs11102257	1	111897335	FAM212B	NA	NA	0.293001	0.461911	NA	NA
rs11102290	rs11102290	1	112055085	FAM212B	NA	NA	0.222469	0.794424	NA	NA
rs11102356	rs11102356	1	112475520	FAM212B	0.341138	0.806416	NA	NA	NA	NA
rs115706184	rs115706184	1	112792827	FAM212B	0.30225	0.880606	NA	NA	NA	NA
rs11578917	rs11578917	1	112488820	FAM212B	-0.308248	0.676152	-0.308034	0.772745	NA	NA
rs11588747	rs11588747	1	112470474	FAM212B	NA	NA	-0.286443	0.801493	NA	NA
rs1175640	rs1175640	1	112999000	FAM212B	NA	NA	0.324141	0.844558	NA	NA
rs1175641	rs1175641	1	112999227	FAM212B	NA	NA	-0.468533	0.841703	NA	NA
rs12059954	rs12059954	1	111960179	FAM212B	-0.291234	0.877768	NA	NA	NA	NA
rs12075033	rs12075033	1	112917935	FAM212B	-0.328112	0.853668	NA	NA	NA	NA
rs12140864	rs12140864	1	112871293	FAM212B	NA	NA	-0.384338	0.826242	NA	NA
rs12563158	NA	1	111846416	FAM212B	NA	NA	-0.31682	0.862399	NA	NA
rs1264880	rs1264880	1	111944073	FAM212B	NA	NA	-0.353597	0.737292	NA	NA
rs1494324	rs1494324	1	111415841	FAM212B	-0.285443	0.868911	NA	NA	NA	NA
rs17027796	rs17027796	1	112026676	FAM212B	0.198628	0.871886	NA	NA	NA	NA
rs1759691	rs1759691	1	112991881	FAM212B	NA	NA	0.331816	0.847847	NA	NA
rs197394	rs197394	1	112286309	FAM212B	NA	NA	0.247189	0.863908	NA	NA
rs2050605	rs2050605	1	111903304	FAM212B	NA	NA	0.213678	0.872832	NA	NA
rs2184884	rs2184884	1	111891192	FAM212B	NA	NA	0.331316	0.86458	NA	NA
rs2232041	rs2232041	1	111494194	FAM212B	0.430455	0.729531	NA	NA	NA	NA
rs2492506	rs2492506	1	112940944	FAM212B	-0.237078	0.854249	NA	NA	NA	NA
rs2492508	rs2492508	1	112941134	FAM212B	NA	NA	0.254651	0.828581	NA	NA
rs2587368	NA	1	112437907	FAM212B	NA	NA	-0.202944	0.872695	NA	NA
rs2764544	rs2764544	1	111778241	FAM212B	NA	NA	0.311836	0.791891	NA	NA
rs2797529	rs2797529	1	111239130	FAM212B	-0.203644	0.876237	NA	NA	NA	NA
rs2995765	rs2995765	1	112886545	FAM212B	NA	NA	0.20667	0.872875	NA	NA
rs351367	rs351367	1	113049862	FAM212B	NA	NA	-0.232436	0.871849	NA	NA
rs3886706	rs3886706	1	111788779	FAM212B	NA	NA	0.282554	0.870788	NA	NA
rs391886	rs391886	1	112569959	FAM212B	NA	NA	0.213621	0.866934	NA	NA
rs4323713	rs4323713	1	111823220	FAM212B	NA	NA	-0.409403	0.844558	NA	NA
rs4839127	rs4839127	1	111906159	FAM212B	NA	NA	-0.220865	0.846259	NA	NA
rs4839190	rs4839190	1	112487046	FAM212B	NA	NA	0.251328	0.721873	NA	NA
rs4839203	rs4839203	1	112604622	FAM212B	NA	NA	-0.541678	0.350527	NA	NA
rs558989	rs558989	1	112241795	FAM212B	NA	NA	-0.439329	0.865989	NA	NA
rs55998158	rs55998158	1	111832722	FAM212B	NA	NA	-0.503987	0.491077	NA	NA
rs61752461	rs61752461	1	111854859	FAM212B	NA	NA	-0.454767	0.821224	NA	NA
rs61818685	rs61818685	1	112876055	FAM212B	NA	NA	-0.217255	0.877569	NA	NA
rs6658555	rs6658555	1	113098534	FAM212B	0.391325	0.698464	NA	NA	NA	NA
rs6663292	rs6663292	1	111904494	FAM212B	NA	NA	0.246642	0.770932	NA	NA
rs6673839	rs6673839	1	111907827	FAM212B	NA	NA	0.25197	0.821144	NA	NA
rs6676798	rs6676798	1	111393436	FAM212B	NA	NA	-0.201105	0.868948	NA	NA
rs72694689	rs72694689	1	112615689	FAM212B	NA	NA	-0.55038	0.410624	NA	NA
rs72979278	rs72979278	1	112419864	FAM212B	0.32134	0.847141	NA	NA	NA	NA
rs72991728	rs72991728	1	112032932	FAM212B	-0.18201	0.879672	NA	NA	NA	NA
rs7526235	rs7526235	1	112560278	FAM212B	NA	NA	-0.204696	0.839139	NA	NA
rs76082189	rs76082189	1	111797767	FAM212B	-0.283452	0.828165	NA	NA	NA	NA
rs76388937	rs76388937	1	111785979	FAM212B	NA	NA	-0.500127	0.557881	NA	NA
rs9025	rs9025	1	112026198	FAM212B	NA	NA	-0.382642	0.840075	NA	NA
rs9429614	rs9429614	1	112489832	FAM212B	0.23633	0.787263	NA	NA	NA	NA
JHU_1.1874113	rs58467471	1	1874114	FAM213B	NA	NA	-0.31422	0.857102	NA	NA
JHU_1.1991651	NA	1	1991652	FAM213B	-0.229564	0.864165	NA	NA	NA	NA
JHU_1.2215977	NA	1	2215978	FAM213B	NA	NA	-0.31021	0.875141	NA	NA
JHU_1.2346098	rs7556447	1	2346099	FAM213B	NA	NA	0.32552	0.833136	NA	NA
JHU_1.2405044	NA	1	2405045	FAM213B	-0.226076	0.874871	NA	NA	NA	NA
JHU_1.3340268	rs4648385	1	3340269	FAM213B	-0.224263	0.875035	NA	NA	NA	NA
exm4538	NA	1	1690544	FAM213B	NA	NA	0.407118	0.867514	NA	NA
rs10910047	rs10910047	1	2211849	FAM213B	-0.219332	0.877112	NA	NA	NA	NA
rs10910086	rs10910086	1	2455633	FAM213B	NA	NA	0.267893	0.880073	NA	NA
rs12096975	NA	1	3118316	FAM213B	-0.263964	0.878427	-0.29103	0.705789	NA	NA
rs13303022	rs13303022	1	1983208	FAM213B	-0.290879	0.692495	NA	NA	NA	NA
rs1532385	rs1532385	1	2225284	FAM213B	-0.246484	0.805744	NA	NA	NA	NA
rs16823576	rs16823576	1	3148697	FAM213B	NA	NA	-0.224243	0.871236	NA	NA
rs2245703	rs2245703	1	3303446	FAM213B	0.239219	0.846652	NA	NA	NA	NA
rs2279703	rs2279703	1	2306695	FAM213B	-0.364064	0.635266	NA	NA	NA	NA
rs2455137	rs2455137	1	3217151	FAM213B	0.283717	0.853537	NA	NA	NA	NA
rs2477686	NA	1	2392648	FAM213B	NA	NA	0.35263	0.772289	NA	NA
rs2483229	rs2483229	1	3332683	FAM213B	0.277337	0.708249	NA	NA	NA	NA
rs2483246	NA	1	3349636	FAM213B	0.213014	0.877074	NA	NA	NA	NA
rs2493272	rs2493272	1	3349513	FAM213B	0.256117	0.854882	NA	NA	NA	NA
rs2493285	rs2493285	1	3333595	FAM213B	-0.255	0.859535	NA	NA	NA	NA
rs2495271	rs2495271	1	2878323	FAM213B	-0.310366	0.771764	-0.210284	0.858034	NA	NA
rs2651920	rs2651920	1	3148153	FAM213B	0.259634	0.757958	0.186478	0.825443	NA	NA
rs2651935	rs2651935	1	3086496	FAM213B	0.271076	0.847443	NA	NA	NA	NA
rs2821055	rs2821055	1	3493700	FAM213B	NA	NA	0.22678	0.735137	NA	NA
rs2840534	rs2840534	1	2303566	FAM213B	NA	NA	0.385836	0.809082	NA	NA
rs2843130	rs2843130	1	2283313	FAM213B	NA	NA	0.391894	0.865365	NA	NA
rs28624830	rs28624830	1	1885769	FAM213B	0.221634	0.87067	NA	NA	NA	NA
rs3121823	rs3121823	1	1974895	FAM213B	NA	NA	0.255464	0.833202	NA	NA
rs4648359	rs4648359	1	2994336	FAM213B	NA	NA	-0.234721	0.672065	NA	NA
rs4648807	rs4648807	1	2040898	FAM213B	-0.243155	0.870815	NA	NA	NA	NA
rs4648821	rs4648821	1	2216368	FAM213B	0.224073	0.866362	NA	NA	NA	NA
rs4648846	rs4648846	1	2389152	FAM213B	0.306363	0.813072	NA	NA	NA	NA
rs61734007	NA	1	1897889	FAM213B	NA	NA	0.365201	0.86227	NA	NA
rs6678490	rs6678490	1	2215121	FAM213B	-0.254196	0.868337	NA	NA	NA	NA
rs6689315	rs6689315	1	2216391	FAM213B	-0.214829	0.868335	NA	NA	NA	NA
rs7521730	rs7521730	1	3120130	FAM213B	0.260128	0.788272	NA	NA	NA	NA
rs76232811	rs76232811	1	2339609	FAM213B	-0.41779	0.848796	NA	NA	NA	NA
rs77699717	rs77699717	1	3135055	FAM213B	-0.428328	0.879581	NA	NA	NA	NA
rs871822	rs871822	1	3312914	FAM213B	0.269046	0.836476	NA	NA	NA	NA
rs908739	rs908739	1	2030866	FAM213B	NA	NA	0.197652	0.877569	NA	NA
JHU_1.31995420	rs371315496	1	31995421	FAM229A	0.493807	0.809461	NA	NA	NA	NA
JHU_1.32595557	rs59807012	1	32595558	FAM229A	-0.906767	0.820627	NA	NA	NA	NA
JHU_1.33567114	rs55745987	1	33567115	FAM229A	NA	NA	-0.530459	0.835891	NA	NA
JHU_1.33569862	rs59224208	1	33569863	FAM229A	NA	NA	-0.597127	0.829892	NA	NA
JHU_1.33652424	rs6676764	1	33652425	FAM229A	NA	NA	-0.724188	0.729363	NA	NA
rs10914671	rs10914671	1	33723652	FAM229A	NA	NA	-0.387357	0.846182	NA	NA
rs10914677	rs10914677	1	33749027	FAM229A	NA	NA	-0.313803	0.793664	NA	NA
rs111570278	rs111570278	1	32374183	FAM229A	NA	NA	-0.457316	0.863585	NA	NA
rs11578323	rs11578323	1	32302108	FAM229A	-0.550014	0.812426	NA	NA	NA	NA
rs12094604	rs12094604	1	33694714	FAM229A	-0.925121	0.848927	NA	NA	NA	NA
rs1498319	rs1498319	1	33684101	FAM229A	0.44339	0.866601	0.296406	0.870171	NA	NA
rs2453244	rs2453244	1	32975903	FAM229A	NA	NA	0.275018	0.869756	NA	NA
rs359952	rs359952	1	33187046	FAM229A	-0.528124	0.788267	-0.300813	0.865121	NA	NA
rs3818788	rs3818788	1	32158374	FAM229A	NA	NA	0.398792	0.816478	NA	NA
rs4245634	rs4245634	1	32002287	FAM229A	0.66181	0.832657	NA	NA	NA	NA
rs4653015	rs4653015	1	33776431	FAM229A	NA	NA	0.272501	0.87234	NA	NA
rs4653044	rs4653044	1	33796081	FAM229A	NA	NA	0.299534	0.846182	NA	NA
rs56232102	rs56232102	1	32168381	FAM229A	0.71244	0.878014	NA	NA	NA	NA
rs604941	rs604941	1	33641932	FAM229A	NA	NA	-0.724188	0.729363	NA	NA
rs6425763	NA	1	32001500	FAM229A	0.470511	0.829134	NA	NA	NA	NA
rs6662915	rs6662915	1	31995973	FAM229A	0.493807	0.809461	NA	NA	NA	NA
rs6678903	rs6678903	1	33062554	FAM229A	NA	NA	-0.321717	0.870736	NA	NA
rs66950716	rs66950716	1	33743159	FAM229A	0.616772	0.715562	NA	NA	NA	NA
rs679512	rs679512	1	33600569	FAM229A	NA	NA	-0.576088	0.723093	NA	NA
rs689187	rs689187	1	33611890	FAM229A	NA	NA	0.326203	0.812258	NA	NA
rs72666743	rs72666743	1	32575567	FAM229A	-0.906767	0.820627	NA	NA	NA	NA
rs7550362	rs7550362	1	32301876	FAM229A	-0.458339	0.87914	NA	NA	NA	NA
rs76462007	rs76462007	1	33633476	FAM229A	-0.63945	0.880727	NA	NA	NA	NA
rs784772	rs784772	1	33640506	FAM229A	NA	NA	-0.724188	0.729363	NA	NA
rs78534196	rs78534196	1	32009292	FAM229A	0.66181	0.832657	NA	NA	NA	NA
rs79052774	rs79052774	1	32425723	FAM229A	-1.3721	0.624153	NA	NA	NA	NA
rs80137217	rs80137217	1	33558992	FAM229A	-0.956321	0.859954	NA	NA	NA	NA
rs945215	rs945215	1	32121548	FAM229A	NA	NA	0.437865	0.865759	NA	NA
JHU_1.117603509	rs75971113	1	117603510	FAM46C	NA	NA	-0.695772	0.866934	NA	NA
JHU_1.117870147	rs147728044	1	117870148	FAM46C	-0.637656	0.879842	NA	NA	NA	NA
JHU_1.117921282	rs116303007	1	117921283	FAM46C	-0.637656	0.879842	NA	NA	NA	NA
kgp1056282	rs9660567	1	117741040	FAM46C	NA	NA	0.76196	0.833121	NA	NA
rs1289865	rs1289865	1	117856160	FAM46C	-0.430301	0.865052	NA	NA	NA	NA
rs17038164	rs17038164	1	118862669	FAM46C	0.367413	0.861823	0.524592	0.788679	NA	NA
rs1892409	rs1892409	1	117759325	FAM46C	NA	NA	0.473086	0.854653	NA	NA
rs199858224	rs199858224	1	118155152	FAM46C	NA	NA	-0.452501	0.854588	NA	NA
rs2153978	rs2153978	1	118702287	FAM46C	NA	NA	-0.508213	0.866318	NA	NA
rs2185815	rs2185815	1	117723631	FAM46C	0.352589	0.86791	NA	NA	NA	NA
rs2251108	rs2251108	1	117448282	FAM46C	-0.425068	0.817965	NA	NA	NA	NA
rs28638226	rs28638226	1	118161020	FAM46C	NA	NA	-0.734403	0.85575	NA	NA
rs35821398	rs35821398	1	118866666	FAM46C	NA	NA	0.574471	0.791729	NA	NA
rs3767812	rs3767812	1	118155620	FAM46C	NA	NA	-0.452501	0.854588	NA	NA
rs56306758	NA	1	117284595	FAM46C	-0.421142	0.858372	NA	NA	NA	NA
rs59051938	rs59051938	1	118850501	FAM46C	NA	NA	0.546836	0.819102	NA	NA
rs59871239	rs59871239	1	118208424	FAM46C	-0.435231	0.873039	NA	NA	NA	NA
rs61836352	rs61836352	1	118868798	FAM46C	0.338608	0.871651	0.439895	0.853046	NA	NA
rs72699142	rs72699142	1	117580754	FAM46C	0.609642	0.879164	NA	NA	NA	NA
rs74112041	rs74112041	1	117782144	FAM46C	0.43732	0.762647	NA	NA	NA	NA
rs7513580	rs7513580	1	118849909	FAM46C	0.378002	0.839519	0.510795	0.786751	NA	NA
rs7534091	rs7534091	1	118864616	FAM46C	NA	NA	0.546851	0.877787	NA	NA
rs7536458	rs7536458	1	118864602	FAM46C	NA	NA	0.546851	0.877787	NA	NA
rs7551253	rs7551253	1	117280980	FAM46C	-0.487694	0.781768	NA	NA	NA	NA
rs798042	rs798042	1	117304100	FAM46C	-0.371411	0.852311	NA	NA	NA	NA
rs860395	rs860395	1	118163457	FAM46C	NA	NA	-0.503448	0.877867	NA	NA
rs9428104	rs9428104	1	118855587	FAM46C	0.37346	0.856967	0.533535	0.781135	NA	NA
rs9659640	rs9659640	1	117421804	FAM46C	0.437309	0.754833	NA	NA	NA	NA
JHU_1.150031041	NA	1	150031042	FAM63A	0.28978	0.876661	NA	NA	NA	NA
JHU_1.150200124	NA	1	150200125	FAM63A	0.414207	0.76627	NA	NA	NA	NA
JHU_1.150236313	rs57004278	1	150236314	FAM63A	-0.32784	0.596385	NA	NA	NA	NA
JHU_1.150299144	rs698913	1	150299145	FAM63A	0.236828	0.8016	NA	NA	NA	NA
JHU_1.150340700	rs72696842	1	150340701	FAM63A	-0.352366	0.755428	NA	NA	NA	NA
JHU_1.150418558	rs59681095	1	150418559	FAM63A	-0.249889	0.874184	NA	NA	NA	NA
JHU_1.150450203	rs12136802	1	150450204	FAM63A	-0.28143	0.836489	NA	NA	NA	NA
JHU_1.150478953	NA	1	150478954	FAM63A	NA	NA	-0.288168	0.872261	NA	NA
JHU_1.150858988	rs10690526	1	150858989	FAM63A	0.196509	0.86164	NA	NA	NA	NA
JHU_1.151437155	rs12076945	1	151437156	FAM63A	NA	NA	-0.355673	0.776369	NA	NA
JHU_1.151806310	rs4284267	1	151806311	FAM63A	NA	NA	-0.511239	0.579475	NA	NA
kgp9999728	NA	1	150424636	FAM63A	-0.258721	0.859743	NA	NA	NA	NA
rs10749657	rs10749657	1	150531050	FAM63A	-0.287741	0.882222	NA	NA	NA	NA
rs10888578	rs10888578	1	150260993	FAM63A	0.274052	0.754525	NA	NA	NA	NA
rs11582094	rs11582094	1	150371394	FAM63A	-0.28143	0.836489	NA	NA	NA	NA
rs116526285	rs116526285	1	151670388	FAM63A	0.398129	0.8793	NA	NA	NA	NA
rs1260407	rs1260407	1	150306125	FAM63A	0.236828	0.8016	NA	NA	NA	NA
rs1776273	rs1776273	1	150270209	FAM63A	-0.286458	0.626588	NA	NA	NA	NA
rs2134688	rs2134688	1	150816886	FAM63A	NA	NA	-0.17386	0.876797	NA	NA
rs3754214	rs3754214	1	150478623	FAM63A	0.246361	0.81732	NA	NA	NA	NA
rs4446975	rs4446975	1	150456169	FAM63A	-0.272958	0.687248	NA	NA	NA	NA
rs60162170	rs60162170	1	150511144	FAM63A	0.408455	0.649758	NA	NA	NA	NA
rs62622370	rs62622370	1	150044250	FAM63A	0.29476	0.871587	NA	NA	NA	NA
rs7007	rs7007	1	151735576	FAM63A	-0.214018	0.874418	NA	NA	NA	NA
JHU_1.92406700	rs111505444	1	92406701	FAM69A	NA	NA	-0.522101	0.811004	NA	NA
JHU_1.93250369	NA	1	93250370	FAM69A	NA	NA	0.483419	0.858841	NA	NA
JHU_1.93329145	NA	1	93329146	FAM69A	NA	NA	0.500303	0.630483	NA	NA
JHU_1.93471551	rs186914156	1	93471552	FAM69A	NA	NA	0.530227	0.761886	NA	NA
JHU_1.93665891	NA	1	93665892	FAM69A	NA	NA	-0.350273	0.831118	NA	NA
JHU_1.93752550	rs12072624	1	93752551	FAM69A	NA	NA	-0.311617	0.877002	NA	NA
JHU_1.94169843	rs112921086	1	94169844	FAM69A	-0.415409	0.777571	NA	NA	NA	NA
rs10493856	rs10493856	1	92334749	FAM69A	0.26085	0.856489	NA	NA	NA	NA
rs10747493	rs10747493	1	92457843	FAM69A	-0.348224	0.732624	NA	NA	NA	NA
rs10783071	rs10783071	1	92428495	FAM69A	-0.346308	0.761984	NA	NA	NA	NA
rs10874819	rs10874819	1	94419799	FAM69A	NA	NA	-0.23343	0.88006	NA	NA
rs11164855	rs11164855	1	93466960	FAM69A	-0.328781	0.840919	NA	NA	NA	NA
rs11166066	rs11166066	1	92535515	FAM69A	NA	NA	0.391838	0.823485	NA	NA
rs112809734	rs112809734	1	94158135	FAM69A	NA	NA	-0.316173	0.839522	NA	NA
rs11800409	rs11800409	1	93181013	FAM69A	-0.430579	0.863222	NA	NA	NA	NA
rs11810217	rs11810217	1	93148377	FAM69A	-0.430579	0.863222	NA	NA	NA	NA
rs12092791	rs12092791	1	93078530	FAM69A	NA	NA	0.511809	0.651414	NA	NA
rs1410583	rs1410583	1	92462296	FAM69A	NA	NA	0.245198	0.858192	NA	NA
rs17381406	rs17381406	1	93468179	FAM69A	-0.391144	0.849342	NA	NA	NA	NA
rs237435	rs237435	1	94030534	FAM69A	-0.437673	0.838041	NA	NA	NA	NA
rs2770188	rs2770188	1	92367119	FAM69A	NA	NA	-0.343719	0.876535	NA	NA
rs2893248	rs2893248	1	94160787	FAM69A	-0.315323	0.834235	NA	NA	NA	NA
rs563113	rs563113	1	92608852	FAM69A	-0.391482	0.778524	NA	NA	NA	NA
rs6666624	rs6666624	1	92416821	FAM69A	NA	NA	0.304189	0.783576	NA	NA
rs6680614	rs6680614	1	92358371	FAM69A	0.264206	0.86164	NA	NA	NA	NA
rs74101611	NA	1	94042030	FAM69A	-0.438461	0.823465	NA	NA	NA	NA
rs7523787	rs7523787	1	94330615	FAM69A	NA	NA	0.241343	0.878366	NA	NA
rs7532015	rs7532015	1	93724999	FAM69A	NA	NA	-0.256589	0.851702	NA	NA
rs78506875	rs78506875	1	94162552	FAM69A	-0.65277	0.616079	NA	NA	NA	NA
rs79433405	rs79433405	1	93493070	FAM69A	-0.443232	0.877268	NA	NA	NA	NA
rs79945866	rs79945866	1	92533430	FAM69A	NA	NA	0.580339	0.62485	NA	NA
JHU_1.212464460	rs381204	1	212464461	FAM71A	NA	NA	0.843403	0.712232	NA	NA
JHU_1.212498235	rs112088393	1	212498236	FAM71A	NA	NA	-0.528638	0.821093	NA	NA
JHU_1.212524455	NA	1	212524456	FAM71A	NA	NA	0.88979	0.657298	NA	NA
JHU_1.212745345	NA	1	212745346	FAM71A	0.957084	0.833565	-0.643711	0.819896	NA	NA
JHU_1.212747222	rs138327804	1	212747223	FAM71A	NA	NA	-1.1286	0.739683	NA	NA
JHU_1.212863298	rs79224163	1	212863299	FAM71A	NA	NA	0.751212	0.657331	NA	NA
JHU_1.213702535	rs11120149	1	213702536	FAM71A	NA	NA	0.606861	0.796098	NA	NA
JHU_1.213702544	rs11120151	1	213702545	FAM71A	NA	NA	0.582254	0.807334	NA	NA
kgp15373530	rs12087530	1	213603028	FAM71A	1.30853	0.869964	NA	NA	NA	NA
rs1021378	rs1021378	1	212700618	FAM71A	NA	NA	-0.742328	0.665348	NA	NA
rs10475	rs10475	1	212793613	FAM71A	-0.799055	0.845288	NA	NA	NA	NA
rs10863985	rs10863985	1	212874826	FAM71A	NA	NA	0.936892	0.7623	NA	NA
rs11119967	rs11119967	1	212716579	FAM71A	NA	NA	0.469345	0.872233	NA	NA
rs11120157	NA	1	213714381	FAM71A	NA	NA	0.50549	0.856341	NA	NA
rs111652306	rs111652306	1	212825529	FAM71A	NA	NA	0.768206	0.806281	NA	NA
rs11571536	rs11571536	1	212786920	FAM71A	NA	NA	-0.760939	0.783062	NA	NA
rs11586518	rs11586518	1	213144851	FAM71A	NA	NA	0.819478	0.86989	NA	NA
rs12042181	rs12042181	1	213088494	FAM71A	NA	NA	-0.716507	0.855163	NA	NA
rs12078712	rs12078712	1	213001518	FAM71A	NA	NA	1.69085	0.530202	NA	NA
rs14123	rs14123	1	212534448	FAM71A	NA	NA	0.491385	0.839398	NA	NA
rs1539206	rs1539206	1	212580922	FAM71A	NA	NA	0.577346	0.851441	NA	NA
rs17042040	rs17042040	1	212470027	FAM71A	NA	NA	-0.491598	0.84969	NA	NA
rs17703092	rs17703092	1	213684362	FAM71A	NA	NA	-0.851191	0.801978	NA	NA
rs200326707	rs200326707	1	212005392	FAM71A	NA	NA	1.02004	0.780044	NA	NA
rs2492788	rs2492788	1	212844187	FAM71A	NA	NA	-0.517935	0.88026	NA	NA
rs28587366	rs28587366	1	212770754	FAM71A	NA	NA	-0.522845	0.868288	NA	NA
rs2884515	rs2884515	1	212730334	FAM71A	1.04717	0.81091	NA	NA	NA	NA
rs3122713	rs3122713	1	212799870	FAM71A	-1.09145	0.666151	NA	NA	NA	NA
rs3122715	rs3122715	1	212804130	FAM71A	NA	NA	0.936358	0.840024	NA	NA
rs3123536	rs3123536	1	212809606	FAM71A	NA	NA	-0.548209	0.760195	NA	NA
rs320379	rs320379	1	213677091	FAM71A	NA	NA	-0.521928	0.856043	NA	NA
rs351413	rs351413	1	212457414	FAM71A	NA	NA	0.57764	0.784152	NA	NA
rs3767861	rs3767861	1	212537553	FAM71A	NA	NA	0.694098	0.857102	NA	NA
rs3795842	rs3795842	1	212799949	FAM71A	0.790134	0.831088	NA	NA	NA	NA
rs4543871	rs4543871	1	212757658	FAM71A	NA	NA	0.619842	0.58437	NA	NA
rs4655301	rs4655301	1	213754427	FAM71A	NA	NA	-0.645999	0.880947	NA	NA
rs4655384	rs4655384	1	213582530	FAM71A	NA	NA	-0.505258	0.844558	NA	NA
rs4951617	rs4951617	1	212755945	FAM71A	NA	NA	0.608258	0.825443	NA	NA
rs59868057	rs59868057	1	213151694	FAM71A	NA	NA	-0.434774	0.879127	NA	NA
rs653006	rs653006	1	212678727	FAM71A	-0.85529	0.789507	NA	NA	NA	NA
rs6540742	rs6540742	1	212670865	FAM71A	NA	NA	-0.630833	0.765863	NA	NA
rs6540792	rs6540792	1	213754770	FAM71A	NA	NA	0.488181	0.829947	NA	NA
rs67992241	rs67992241	1	212707002	FAM71A	-0.949555	0.807191	NA	NA	NA	NA
rs701905	rs701905	1	212553111	FAM71A	NA	NA	0.88979	0.657298	NA	NA
rs72747026	rs72747026	1	211901228	FAM71A	-1.22985	0.863713	NA	NA	NA	NA
rs72747039	rs72747039	1	211912494	FAM71A	-1.2882	0.866786	NA	NA	NA	NA
rs7522039	rs7522039	1	212727262	FAM71A	NA	NA	-0.681385	0.584705	NA	NA
rs7531219	rs7531219	1	212434815	FAM71A	NA	NA	0.90953	0.408866	NA	NA
rs7544479	rs7544479	1	212660681	FAM71A	NA	NA	-0.690055	0.772349	NA	NA
rs7547254	rs7547254	1	212871647	FAM71A	NA	NA	0.458597	0.865059	NA	NA
rs75514174	rs75514174	1	213307851	FAM71A	NA	NA	0.905628	0.695726	NA	NA
rs79176272	rs79176272	1	212770007	FAM71A	NA	NA	1.09597	0.859136	NA	NA
rs79506872	rs79506872	1	212930465	FAM71A	NA	NA	1.12805	0.822605	NA	NA
rs893665	rs893665	1	213692263	FAM71A	NA	NA	0.53402	0.867485	NA	NA
rs9429890	rs9429890	1	212805936	FAM71A	NA	NA	0.852009	0.805344	NA	NA
JHU_1.205295241	rs74140228	1	205295242	FAM72A	NA	NA	0.628606	0.872233	NA	NA
JHU_1.205497572	rs112012045	1	205497573	FAM72A	NA	NA	-0.53595	0.87874	NA	NA
JHU_1.205540359	rs113504452	1	205540360	FAM72A	NA	NA	-0.513598	0.839082	NA	NA
JHU_1.205558414	rs59789277	1	205558415	FAM72A	1.30594	0.787876	NA	NA	NA	NA
JHU_1.205670261	rs141554578	1	205670262	FAM72A	-0.944981	0.856024	-0.623052	0.878065	NA	NA
JHU_1.205681676	rs9438391	1	205681677	FAM72A	0.589957	0.821895	NA	NA	NA	NA
JHU_1.205687872	rs823092	1	205687873	FAM72A	0.529874	0.875212	NA	NA	NA	NA
JHU_1.205898939	rs73082397	1	205898940	FAM72A	NA	NA	-1.03457	0.732247	NA	NA
JHU_1.206901446	rs74733948	1	206901447	FAM72A	NA	NA	0.536216	0.811553	NA	NA
rs10751433	rs10751433	1	205311630	FAM72A	0.786832	0.80789	NA	NA	NA	NA
rs111407522	NA	1	205633983	FAM72A	0.885767	0.82491	NA	NA	NA	NA
rs12035825	rs12035825	1	205499495	FAM72A	NA	NA	-0.507047	0.745345	NA	NA
rs12120488	rs12120488	1	205456128	FAM72A	-1.24746	0.779901	NA	NA	NA	NA
rs12564751	rs12564751	1	205420969	FAM72A	1.04505	0.617903	NA	NA	NA	NA
rs14028	rs14028	1	205501521	FAM72A	NA	NA	-0.405776	0.846259	NA	NA
rs1573104	NA	1	205636907	FAM72A	-0.818467	0.798289	NA	NA	NA	NA
rs16855673	rs16855673	1	205468167	FAM72A	NA	NA	-0.364694	0.863082	NA	NA
rs16856135	rs16856135	1	205637966	FAM72A	0.8903	0.812505	NA	NA	NA	NA
rs17346510	rs17346510	1	205358741	FAM72A	NA	NA	-0.596687	0.779994	NA	NA
rs17434403	rs17434403	1	206737276	FAM72A	-1.2693	0.811296	NA	NA	NA	NA
rs1772145	rs1772145	1	205695695	FAM72A	0.682311	0.736701	NA	NA	NA	NA
rs1775147	rs1775147	1	205648707	FAM72A	-0.8134	0.767824	NA	NA	NA	NA
rs1891460	rs1891460	1	205814497	FAM72A	-0.877857	0.837102	NA	NA	NA	NA
rs1891506	rs1891506	1	205543862	FAM72A	NA	NA	-0.48348	0.710792	NA	NA
rs28517619	rs28517619	1	206219436	FAM72A	-0.73989	0.691992	NA	NA	NA	NA
rs2864860	rs2864860	1	205322934	FAM72A	0.624429	0.861712	NA	NA	NA	NA
rs3888709	rs3888709	1	206227970	FAM72A	0.580833	0.881459	NA	NA	NA	NA
rs4523578	rs4523578	1	205549559	FAM72A	-0.594431	0.879632	-0.562846	0.728083	NA	NA
rs4844552	rs4844552	1	206915418	FAM72A	-1.12403	0.872863	NA	NA	NA	NA
rs55876201	rs55876201	1	205299530	FAM72A	NA	NA	0.628606	0.872233	NA	NA
rs56017731	rs56017731	1	205483505	FAM72A	0.991077	0.841681	NA	NA	NA	NA
rs57145779	rs57145779	1	205458538	FAM72A	NA	NA	-0.521207	0.644442	NA	NA
rs59214290	rs59214290	1	205884677	FAM72A	NA	NA	-0.864786	0.799964	NA	NA
rs61815632	rs61815632	1	206938439	FAM72A	NA	NA	-0.635552	0.86932	NA	NA
rs6540586	rs6540586	1	206920546	FAM72A	-1.12403	0.872863	NA	NA	NA	NA
rs6668356	rs6668356	1	205499577	FAM72A	NA	NA	0.438274	0.849645	NA	NA
rs6673687	rs6673687	1	205670369	FAM72A	-0.591061	0.849275	NA	NA	NA	NA
rs6675524	rs6675524	1	205424506	FAM72A	0.900291	0.798333	NA	NA	NA	NA
rs6692041	rs6692041	1	205434743	FAM72A	0.801258	0.773972	NA	NA	NA	NA
rs6694490	rs6694490	1	205806179	FAM72A	NA	NA	-0.36883	0.856157	NA	NA
rs7520276	rs7520276	1	205659491	FAM72A	-0.593128	0.877768	NA	NA	NA	NA
rs7523985	rs7523985	1	206709535	FAM72A	0.703174	0.763498	NA	NA	NA	NA
rs7531623	NA	1	205555145	FAM72A	NA	NA	-0.334471	0.880419	NA	NA
rs7534154	rs7534154	1	205543767	FAM72A	NA	NA	0.525849	0.550031	NA	NA
rs7542760	rs7542760	1	207107806	FAM72A	-0.683322	0.814887	NA	NA	NA	NA
rs7556267	rs7556267	1	206925844	FAM72A	-1.12403	0.872863	NA	NA	NA	NA
rs77197013	rs77197013	1	206731616	FAM72A	NA	NA	-0.573778	0.876535	NA	NA
rs80227522	rs80227522	1	206912817	FAM72A	-0.832159	0.877883	NA	NA	NA	NA
rs823128	rs823128	1	205713378	FAM72A	0.506566	0.879961	NA	NA	NA	NA
JHU_1.120037439	NA	1	120037440	FAM72B	NA	NA	-0.826165	0.863148	NA	NA
JHU_1.120159421	NA	1	120159422	FAM72B	-1.13287	0.828862	NA	NA	NA	NA
JHU_1.120627464	NA	1	120627465	FAM72B	NA	NA	-0.829044	0.869121	NA	NA
JHU_1.120805489	NA	1	120805490	FAM72B	NA	NA	0.925842	0.848506	NA	NA
JHU_1.121116706	NA	1	121116707	FAM72B	-1.49566	0.813683	NA	NA	NA	NA
JHU_1.121121395	NA	1	121121396	FAM72B	NA	NA	1.19553	0.833202	NA	NA
rs1052972	rs1052972	1	120336785	FAM72B	-1.09153	0.662373	NA	NA	NA	NA
rs12067381	rs12067381	1	120169199	FAM72B	-0.705449	0.820074	NA	NA	NA	NA
rs12091329	NA	1	120217357	FAM72B	0.845371	0.839715	0.891277	0.787054	NA	NA
rs12406375	rs12406375	1	120009049	FAM72B	NA	NA	-0.626455	0.834602	NA	NA
rs1538986	rs1538986	1	119990855	FAM72B	NA	NA	-0.972257	0.860265	NA	NA
rs17024256	rs17024256	1	120328707	FAM72B	NA	NA	1.33343	0.879647	NA	NA
rs2281493	rs2281493	1	120162787	FAM72B	-1.0762	0.846705	NA	NA	NA	NA
rs2582783	rs2582783	1	120324995	FAM72B	NA	NA	0.61224	0.844558	NA	NA
rs2843018	rs2843018	1	120311041	FAM72B	-0.751713	0.823411	NA	NA	NA	NA
rs6671149	rs6671149	1	120050300	FAM72B	NA	NA	-1.05729	0.728563	NA	NA
rs6672903	rs6672903	1	119999212	FAM72B	NA	NA	0.839362	0.877877	NA	NA
rs699778	rs699778	1	120336876	FAM72B	-1.09153	0.662373	NA	NA	NA	NA
rs73000420	rs73000420	1	120290525	FAM72B	NA	NA	-0.935328	0.833152	NA	NA
rs7514283	rs7514283	1	119916426	FAM72B	-0.691222	0.832047	NA	NA	NA	NA
rs7546652	rs7546652	1	119990027	FAM72B	NA	NA	-0.966756	0.862353	NA	NA
rs7547046	rs7547046	1	120014607	FAM72B	NA	NA	0.681219	0.839547	NA	NA
rs7552895	rs7552895	1	120164994	FAM72B	0.806473	0.702858	NA	NA	NA	NA
rs838536	rs838536	1	119890766	FAM72B	-0.743788	0.773982	NA	NA	NA	NA
rs876574	NA	1	120024691	FAM72B	NA	NA	-0.75547	0.8424	NA	NA
JHU_1.143136887	NA	1	143136888	FAM72D	-1.4944	0.711985	NA	NA	NA	NA
JHU_1.143467659	NA	1	143467660	FAM72D	NA	NA	1.39022	0.757105	NA	NA
JHU_1.144463115	NA	1	144463116	FAM72D	NA	NA	-0.750341	0.870553	NA	NA
JHU_1.144855695	rs368590705	1	144855696	FAM72D	NA	NA	-1.09618	0.847712	NA	NA
JHU_1.144879976	rs372581087	1	144879977	FAM72D	-1.23252	0.880321	NA	NA	NA	NA
JHU_1.144884191	NA	1	144884192	FAM72D	NA	NA	-1.04775	0.872832	NA	NA
JHU_1.144892472	rs201256149	1	144892473	FAM72D	NA	NA	-1.04567	0.857102	NA	NA
rs11261223	NA	1	144524969	FAM72D	-0.634728	0.880321	NA	NA	NA	NA
JHU_1.77250450	NA	1	77250451	FAM73A	NA	NA	-0.16384	0.864078	NA	NA
JHU_1.77601059	NA	1	77601060	FAM73A	NA	NA	0.240965	0.779373	NA	NA
JHU_1.77738847	rs61784591	1	77738848	FAM73A	NA	NA	-0.0972137	0.863082	NA	NA
JHU_1.79069461	NA	1	79069462	FAM73A	NA	NA	-0.203224	0.824399	NA	NA
rs12073309	rs12073309	1	77864326	FAM73A	NA	NA	-0.203402	0.751246	NA	NA
rs12144203	rs12144203	1	78756602	FAM73A	-0.116506	0.833589	NA	NA	NA	NA
rs17100672	rs17100672	1	77988371	FAM73A	-0.123996	0.868189	NA	NA	NA	NA
rs2689672	rs2689672	1	77707391	FAM73A	-0.132749	0.786148	NA	NA	NA	NA
rs4949800	rs4949800	1	77857683	FAM73A	-0.110219	0.869915	NA	NA	NA	NA
rs6663047	rs6663047	1	77865140	FAM73A	-0.101388	0.866369	NA	NA	NA	NA
rs72934314	rs72934314	1	77918936	FAM73A	NA	NA	-0.181146	0.840091	NA	NA
rs9628620	rs9628620	1	78826857	FAM73A	0.16756	0.850024	NA	NA	NA	NA
JHU_1.28053139	NA	1	28053140	FAM76A	-0.291143	0.873443	NA	NA	NA	NA
JHU_1.28272881	NA	1	28272882	FAM76A	0.246564	0.859326	NA	NA	NA	NA
JHU_1.28349605	NA	1	28349606	FAM76A	0.229264	0.88243	NA	NA	NA	NA
rs10902652	NA	1	27558522	FAM76A	-0.168892	0.871259	NA	NA	NA	NA
rs11804512	rs11804512	1	28828893	FAM76A	NA	NA	0.118124	0.846424	NA	NA
rs12073209	rs12073209	1	27381612	FAM76A	-0.191324	0.843496	NA	NA	NA	NA
rs140672463	rs140672463	1	27278672	FAM76A	NA	NA	0.238222	0.789714	NA	NA
rs3737803	NA	1	27960792	FAM76A	NA	NA	0.152007	0.844558	NA	NA
rs4654361	rs4654361	1	29013516	FAM76A	0.207521	0.877201	NA	NA	NA	NA
rs6598879	rs6598879	1	27586900	FAM76A	-0.18277	0.815838	NA	NA	NA	NA
rs6673627	rs6673627	1	28426871	FAM76A	-0.24463	0.867	NA	NA	NA	NA
rs6688897	rs6688897	1	28575861	FAM76A	-0.208957	0.872957	NA	NA	NA	NA
rs9426298	rs9426298	1	28990922	FAM76A	0.238313	0.833288	NA	NA	NA	NA
JHU_1.230321050	NA	1	230321051	FAM89A	0.280482	0.874251	NA	NA	NA	NA
JHU_1.230410019	rs75607579	1	230410020	FAM89A	-0.630269	0.703532	-0.963868	0.473951	NA	NA
JHU_1.230506544	rs828441	1	230506545	FAM89A	NA	NA	0.409909	0.870541	NA	NA
JHU_1.230507659	rs828450	1	230507660	FAM89A	NA	NA	0.410004	0.871418	NA	NA
JHU_1.230507677	rs865470	1	230507678	FAM89A	NA	NA	0.410004	0.871418	NA	NA
JHU_1.230508671	rs2632565	1	230508672	FAM89A	NA	NA	0.409909	0.870541	NA	NA
JHU_1.230531963	NA	1	230531964	FAM89A	NA	NA	-0.49913	0.84854	NA	NA
JHU_1.230815176	rs74143000	1	230815177	FAM89A	NA	NA	-0.695338	0.766161	NA	NA
JHU_1.231291749	rs9431654	1	231291750	FAM89A	NA	NA	0.511536	0.767333	NA	NA
JHU_1.231320094	rs114117548	1	231320095	FAM89A	0.384367	0.836728	NA	NA	NA	NA
JHU_1.231495254	rs1465740	1	231495255	FAM89A	0.368349	0.856548	0.498715	0.846182	NA	NA
JHU_1.231526796	rs2739508	1	231526797	FAM89A	NA	NA	0.485293	0.858192	NA	NA
JHU_1.231531778	rs2224256	1	231531779	FAM89A	NA	NA	0.485293	0.858192	NA	NA
JHU_1.231531784	rs1076803	1	231531785	FAM89A	NA	NA	0.467675	0.85652	NA	NA
JHU_1.231537913	rs2739517	1	231537914	FAM89A	NA	NA	0.485293	0.858192	NA	NA
JHU_1.231537920	rs2749713	1	231537921	FAM89A	NA	NA	0.485293	0.858192	NA	NA
JHU_1.231622782	rs146974580	1	231622783	FAM89A	-0.586981	0.847202	NA	NA	NA	NA
JHU_1.232025505	rs114129935	1	232025506	FAM89A	NA	NA	-0.940033	0.802112	NA	NA
kgp11197185	rs12089782	1	230458324	FAM89A	NA	NA	0.416989	0.866915	NA	NA
rs1008059	rs1008059	1	230488210	FAM89A	NA	NA	0.518568	0.758296	NA	NA
rs1015100	rs1015100	1	232007196	FAM89A	NA	NA	0.508571	0.764141	NA	NA
rs11122193	rs11122193	1	231158220	FAM89A	0.41468	0.871413	NA	NA	NA	NA
rs11122195	rs11122195	1	231167790	FAM89A	NA	NA	0.572593	0.67968	NA	NA
rs11122319	rs11122319	1	231808282	FAM89A	NA	NA	0.451052	0.821484	NA	NA
rs11122362	rs11122362	1	232019859	FAM89A	NA	NA	-0.963952	0.621977	NA	NA
rs11122534	rs11122534	1	230688466	FAM89A	0.414981	0.867517	NA	NA	NA	NA
rs11122545	NA	1	230713942	FAM89A	0.361521	0.80765	0.599731	0.566571	NA	NA
rs11558606	rs11558606	1	230814668	FAM89A	NA	NA	-0.781139	0.872322	NA	NA
rs1202581	rs1202581	1	231000867	FAM89A	-0.333513	0.880886	-0.458769	0.870308	NA	NA
rs12031571	rs12031571	1	230766155	FAM89A	NA	NA	0.678609	0.840413	NA	NA
rs12041286	rs12041286	1	232159191	FAM89A	-0.400336	0.877088	NA	NA	NA	NA
rs12042923	rs12042923	1	230676674	FAM89A	NA	NA	0.661057	0.865023	NA	NA
rs12044355	rs12044355	1	231844347	FAM89A	0.50838	0.832276	NA	NA	NA	NA
rs12067337	rs12067337	1	231168537	FAM89A	NA	NA	0.561109	0.719408	NA	NA
rs12091966	rs12091966	1	231243211	FAM89A	-0.340797	0.818757	NA	NA	NA	NA
rs12093178	rs12093178	1	231066697	FAM89A	NA	NA	0.615412	0.842885	NA	NA
rs12117901	rs12117901	1	231194176	FAM89A	NA	NA	-0.439664	0.853731	NA	NA
rs12407531	rs12407531	1	231572255	FAM89A	0.330596	0.871343	0.474327	0.841375	NA	NA
rs1322784	rs1322784	1	231928935	FAM89A	-0.322758	0.859167	NA	NA	NA	NA
rs1538974	rs1538974	1	231828596	FAM89A	0.369738	0.848045	NA	NA	NA	NA
rs1622146	rs1622146	1	231579172	FAM89A	NA	NA	-0.448414	0.762091	NA	NA
rs16841556	rs16841556	1	231345300	FAM89A	-0.319008	0.804503	NA	NA	NA	NA
rs16851310	rs16851310	1	230410217	FAM89A	-0.463668	0.845451	NA	NA	NA	NA
rs16851544	rs16851544	1	230489206	FAM89A	NA	NA	-0.611934	0.638219	NA	NA
rs16856154	rs16856154	1	232148435	FAM89A	NA	NA	-0.425446	0.877563	NA	NA
rs16856299	rs16856299	1	232169637	FAM89A	-0.355364	0.873443	-0.667826	0.627244	NA	NA
rs1933628	rs1933628	1	230998696	FAM89A	NA	NA	-0.589275	0.874098	NA	NA
rs2180273	rs2180273	1	231342857	FAM89A	NA	NA	0.363489	0.87157	NA	NA
rs2273968	rs2273968	1	230415244	FAM89A	NA	NA	0.507242	0.814358	NA	NA
rs2281722	rs2281722	1	230297043	FAM89A	NA	NA	0.615925	0.829428	NA	NA
rs2437150	rs2437150	1	231488524	FAM89A	NA	NA	0.400323	0.876368	NA	NA
rs2486729	rs2486729	1	231535584	FAM89A	NA	NA	0.485293	0.858192	NA	NA
rs270849	rs270849	1	230532405	FAM89A	NA	NA	0.573699	0.821173	NA	NA
rs2795048	rs2795048	1	230529808	FAM89A	NA	NA	-0.461919	0.765339	NA	NA
rs2795050	rs2795050	1	230504875	FAM89A	NA	NA	-0.576977	0.538695	NA	NA
rs28359632	rs28359632	1	230898486	FAM89A	NA	NA	-0.81452	0.86932	NA	NA
rs2883720	rs2883720	1	231255113	FAM89A	NA	NA	0.448695	0.862127	NA	NA
rs3738401	rs3738401	1	231830295	FAM89A	0.526959	0.825383	0.637353	0.858192	NA	NA
rs3761944	rs3761944	1	230388989	FAM89A	NA	NA	0.417436	0.872659	NA	NA
rs3761949	rs3761949	1	230707208	FAM89A	0.44837	0.828327	0.612601	0.802111	NA	NA
rs3789629	rs3789629	1	230387283	FAM89A	NA	NA	0.448797	0.855638	NA	NA
rs3811478	rs3811478	1	230469505	FAM89A	NA	NA	-0.541348	0.720255	NA	NA
rs3827743	rs3827743	1	230780571	FAM89A	NA	NA	-0.590632	0.682288	NA	NA
rs4304564	rs4304564	1	231156743	FAM89A	NA	NA	-0.541119	0.68651	NA	NA
rs4332347	rs4332347	1	231926067	FAM89A	-0.353637	0.872863	NA	NA	NA	NA
rs4378192	rs4378192	1	231173379	FAM89A	0.318338	0.803436	0.735765	0.027121	NA	NA
rs4399139	rs4399139	1	231200830	FAM89A	NA	NA	0.497414	0.800164	NA	NA
rs4489565	rs4489565	1	230478756	FAM89A	NA	NA	0.399032	0.86989	NA	NA
rs4658913	rs4658913	1	231160646	FAM89A	NA	NA	0.497538	0.76937	NA	NA
rs4846854	rs4846854	1	230435991	FAM89A	0.305618	0.839299	0.49201	0.699013	NA	NA
rs524331	rs524331	1	231355070	FAM89A	-0.275323	0.877365	NA	NA	NA	NA
rs551480	rs551480	1	231365440	FAM89A	-0.364386	0.730215	NA	NA	NA	NA
rs60012721	rs60012721	1	230982120	FAM89A	-0.628133	0.81902	NA	NA	NA	NA
rs60027252	rs60027252	1	230528771	FAM89A	NA	NA	-0.563634	0.739671	NA	NA
rs60359103	rs60359103	1	231310343	FAM89A	NA	NA	-0.673713	0.802878	NA	NA
rs61142086	rs61142086	1	231249078	FAM89A	NA	NA	-0.99032	0.783576	NA	NA
rs61824784	rs61824784	1	230495600	FAM89A	NA	NA	-0.432617	0.83983	NA	NA
rs6541266	rs6541266	1	231459478	FAM89A	NA	NA	0.539436	0.856545	NA	NA
rs6661407	rs6661407	1	230654589	FAM89A	NA	NA	0.376574	0.837866	NA	NA
rs6666008	rs6666008	1	230430380	FAM89A	NA	NA	-0.549568	0.784306	NA	NA
rs6674245	rs6674245	1	231207771	FAM89A	-0.360985	0.768306	-0.599984	0.453732	NA	NA
rs6678723	rs6678723	1	232156245	FAM89A	0.388974	0.850254	NA	NA	NA	NA
rs6679453	rs6679453	1	231189818	FAM89A	0.471622	0.818442	0.961177	0.206228	NA	NA
rs6682002	rs6682002	1	231206762	FAM89A	0.414132	0.85492	0.860932	0.352328	NA	NA
rs6703306	rs6703306	1	230351829	FAM89A	NA	NA	0.577571	0.825443	NA	NA
rs678050	rs678050	1	230313911	FAM89A	0.277787	0.879348	NA	NA	NA	NA
rs72762355	rs72762355	1	232133411	FAM89A	0.810816	0.454391	0.706093	0.853494	NA	NA
rs73109853	rs73109853	1	230274630	FAM89A	NA	NA	0.823581	0.830885	NA	NA
rs74143563	rs74143563	1	231269294	FAM89A	NA	NA	-0.99032	0.783576	NA	NA
rs74144838	rs74144838	1	230957244	FAM89A	NA	NA	0.796891	0.825443	NA	NA
rs75121342	rs75121342	1	230218472	FAM89A	-0.488856	0.829215	-0.629456	0.836888	NA	NA
rs75127771	rs75127771	1	230520390	FAM89A	NA	NA	-0.606588	0.612515	NA	NA
rs7544508	rs7544508	1	230512784	FAM89A	NA	NA	0.512615	0.870358	NA	NA
rs7549009	rs7549009	1	230855071	FAM89A	NA	NA	-0.595909	0.777667	NA	NA
rs7551720	rs7551720	1	230861589	FAM89A	NA	NA	-0.502442	0.861219	NA	NA
rs76369722	rs76369722	1	231736942	FAM89A	NA	NA	0.493627	0.876322	NA	NA
rs80258856	rs80258856	1	230272763	FAM89A	NA	NA	-0.66336	0.87565	NA	NA
rs828453	rs828453	1	230508313	FAM89A	NA	NA	0.410004	0.871418	NA	NA
rs828458	rs828458	1	230509745	FAM89A	NA	NA	0.50837	0.74734	NA	NA
rs828467	rs828467	1	230521144	FAM89A	NA	NA	0.521789	0.85201	NA	NA
rs828475	rs828475	1	230529304	FAM89A	NA	NA	0.419517	0.83497	NA	NA
rs853022	rs853022	1	230622709	FAM89A	-0.282698	0.85795	-0.465528	0.725723	NA	NA
rs853431	rs853431	1	230668260	FAM89A	NA	NA	0.637092	0.78378	NA	NA
rs853452	rs853452	1	230687711	FAM89A	-0.33613	0.85425	NA	NA	NA	NA
rs866055	rs866055	1	232147568	FAM89A	0.382174	0.859283	NA	NA	NA	NA
rs9431656	rs9431656	1	231291861	FAM89A	NA	NA	0.381733	0.873887	NA	NA
rs9432007	rs9432007	1	231939168	FAM89A	-0.37689	0.874217	NA	NA	NA	NA
rs9432024	rs9432024	1	232007219	FAM89A	NA	NA	0.558655	0.682275	NA	NA
rs9661331	rs9661331	1	231752306	FAM89A	NA	NA	-0.390077	0.857102	NA	NA
rs9663054	rs9663054	1	232168204	FAM89A	-0.335342	0.849133	-0.553527	0.697957	NA	NA
rs973253	rs973253	1	231520874	FAM89A	NA	NA	0.485293	0.858192	NA	NA
JHU_1.172251520	rs370089114	1	172251521	FASLG	NA	NA	0.4702	0.87946	NA	NA
JHU_1.172319451	rs12143700	1	172319452	FASLG	NA	NA	-1.09575	0.797462	NA	NA
JHU_1.173360595	NA	1	173360596	FASLG	0.611223	0.832761	NA	NA	NA	NA
rs1129942	rs1129942	1	172437592	FASLG	NA	NA	0.600867	0.862496	NA	NA
rs114471921	rs114471921	1	172835368	FASLG	-1.15812	0.786831	NA	NA	NA	NA
rs12034440	rs12034440	1	172293142	FASLG	-1.01449	0.830738	NA	NA	NA	NA
rs12120199	rs12120199	1	173301349	FASLG	NA	NA	-0.887371	0.659928	NA	NA
rs1234318	rs1234318	1	173097435	FASLG	0.818388	0.800813	1.34259	0.299323	NA	NA
rs16844869	rs16844869	1	172632751	FASLG	0.768504	0.868349	1.34646	0.487715	NA	NA
rs2157449	rs2157449	1	172458743	FASLG	-0.616966	0.830557	NA	NA	NA	NA
rs2422334	rs2422334	1	173189389	FASLG	NA	NA	-0.568083	0.863082	NA	NA
rs28378924	rs28378924	1	173246505	FASLG	0.569396	0.842846	NA	NA	NA	NA
rs479336	rs479336	1	172199573	FASLG	0.503191	0.874583	NA	NA	NA	NA
rs4916334	rs4916334	1	173333829	FASLG	0.779469	0.703376	0.685482	0.862886	NA	NA
rs73034147	rs73034147	1	173065297	FASLG	0.662669	0.797269	0.638698	0.870836	NA	NA
rs73046803	rs73046803	1	172267177	FASLG	-0.644635	0.857729	-0.811537	0.814358	NA	NA
rs7553711	rs7553711	1	173131908	FASLG	NA	NA	-0.551953	0.853933	NA	NA
rs7555197	rs7555197	1	173370650	FASLG	0.689632	0.838901	NA	NA	NA	NA
rs859627	rs859627	1	172728946	FASLG	-0.480147	0.865124	NA	NA	NA	NA
rs9425596	rs9425596	1	172369347	FASLG	NA	NA	-1.26233	0.826246	NA	NA
JHU_1.15153684	rs146630303	1	15153685	FBLIM1	NA	NA	-0.971716	0.880601	NA	NA
JHU_1.15182541	rs6675196	1	15182542	FBLIM1	NA	NA	0.700839	0.877162	NA	NA
JHU_1.15338404	rs72639823	1	15338405	FBLIM1	1.28915	0.679627	NA	NA	NA	NA
JHU_1.15424983	rs1996128	1	15424984	FBLIM1	1.62361	0.636577	NA	NA	NA	NA
JHU_1.15508701	rs10927704	1	15508702	FBLIM1	NA	NA	0.711881	0.867748	NA	NA
JHU_1.15608876	rs575530	1	15608877	FBLIM1	0.740233	0.75376	NA	NA	NA	NA
JHU_1.15608894	rs575487	1	15608895	FBLIM1	0.740233	0.75376	NA	NA	NA	NA
JHU_1.15909631	NA	1	15909632	FBLIM1	NA	NA	0.97793	0.798425	NA	NA
JHU_1.16009146	NA	1	16009147	FBLIM1	NA	NA	0.629637	0.875141	NA	NA
JHU_1.16108212	NA	1	16108213	FBLIM1	NA	NA	-1.46052	0.48431	NA	NA
JHU_1.16224661	rs112161446	1	16224662	FBLIM1	NA	NA	-1.26719	0.757028	NA	NA
JHU_1.16347941	NA	1	16347942	FBLIM1	0.524075	0.867386	0.712138	0.804165	NA	NA
JHU_1.16525886	rs221033	1	16525887	FBLIM1	NA	NA	-0.884964	0.857826	NA	NA
JHU_1.16606353	NA	1	16606354	FBLIM1	1.0785	0.516941	NA	NA	NA	NA
JHU_1.16674504	NA	1	16674505	FBLIM1	NA	NA	-1.05518	0.843361	NA	NA
JHU_1.16828501	NA	1	16828502	FBLIM1	NA	NA	1.46825	0.790882	NA	NA
JHU_1.16833517	rs156871	1	16833518	FBLIM1	NA	NA	-1.11874	0.87983	NA	NA
JHU_1.16902415	NA	1	16902416	FBLIM1	NA	NA	-1.22463	0.867032	NA	NA
JHU_1.16921706	rs57573941	1	16921707	FBLIM1	NA	NA	-1.21821	0.849623	NA	NA
JHU_1.16934335	NA	1	16934336	FBLIM1	NA	NA	1.27614	0.797231	NA	NA
JHU_1.16947198	NA	1	16947199	FBLIM1	NA	NA	-1.17342	0.870537	NA	NA
JHU_1.16965001	NA	1	16965002	FBLIM1	NA	NA	-1.17342	0.870537	NA	NA
kgp24898410	NA	1	16071015	FBLIM1	NA	NA	-1.21587	0.863082	NA	NA
rs10159271	rs10159271	1	15913121	FBLIM1	NA	NA	0.97793	0.798425	NA	NA
rs10492987	rs10492987	1	15993338	FBLIM1	NA	NA	0.934542	0.777629	NA	NA
rs10927594	rs10927594	1	15278436	FBLIM1	0.583572	0.878659	NA	NA	NA	NA
rs10927902	rs10927902	1	16395147	FBLIM1	NA	NA	0.565046	0.879004	NA	NA
rs11580170	rs11580170	1	15909744	FBLIM1	NA	NA	0.762154	0.831118	NA	NA
rs12091661	rs12091661	1	16664862	FBLIM1	0.742506	0.864319	0.874837	0.866245	NA	NA
rs12091750	rs12091750	1	16042766	FBLIM1	NA	NA	0.931965	0.742222	NA	NA
rs12116861	NA	1	15371950	FBLIM1	NA	NA	-1.01132	0.870788	NA	NA
rs12568821	NA	1	15257426	FBLIM1	0.856323	0.835443	NA	NA	NA	NA
rs12725198	rs12725198	1	16080171	FBLIM1	NA	NA	-0.798195	0.859062	NA	NA
rs12746773	rs12746773	1	16001588	FBLIM1	-0.634076	0.814887	-0.909884	0.637745	NA	NA
rs1544131	rs1544131	1	16345735	FBLIM1	NA	NA	-0.820763	0.701488	NA	NA
rs16851241	rs16851241	1	15401158	FBLIM1	NA	NA	0.87922	0.879767	NA	NA
rs16852757	NA	1	16794147	FBLIM1	NA	NA	1.29988	0.841808	NA	NA
rs1883761	rs1883761	1	15477865	FBLIM1	-0.672097	0.824777	NA	NA	NA	NA
rs277462	NA	1	16847832	FBLIM1	NA	NA	0.835569	0.829892	NA	NA
rs28550594	rs28550594	1	16415589	FBLIM1	0.699499	0.778494	NA	NA	NA	NA
rs34471231	NA	1	16356522	FBLIM1	0.988132	0.846718	NA	NA	NA	NA
rs3754322	rs3754322	1	16346507	FBLIM1	1.09269	0.750821	1.09028	0.844558	NA	NA
rs4436387	rs4436387	1	15498452	FBLIM1	NA	NA	0.780762	0.78388	NA	NA
rs4661594	rs4661594	1	15507952	FBLIM1	0.587598	0.866715	0.694072	0.867397	NA	NA
rs4661617	rs4661617	1	15593666	FBLIM1	NA	NA	-1.05185	0.868175	NA	NA
rs5255	rs5255	1	16382966	FBLIM1	NA	NA	-1.77291	0.274741	NA	NA
rs56673124	NA	1	16414497	FBLIM1	NA	NA	-1.27809	0.469851	NA	NA
rs572953	rs572953	1	15609117	FBLIM1	0.740233	0.75376	NA	NA	NA	NA
rs58390403	rs58390403	1	15604874	FBLIM1	NA	NA	-0.829288	0.871214	NA	NA
rs60181764	rs60181764	1	15747831	FBLIM1	1.08058	0.87462	NA	NA	NA	NA
rs61772194	rs61772194	1	15373533	FBLIM1	-0.910484	0.620606	NA	NA	NA	NA
rs6429745	rs6429745	1	15812432	FBLIM1	NA	NA	1.53107	0.817301	NA	NA
rs6429757	rs6429757	1	15909850	FBLIM1	NA	NA	1.4041	0.682275	NA	NA
rs6429759	rs6429759	1	15910003	FBLIM1	NA	NA	0.97793	0.798425	NA	NA
rs6664363	rs6664363	1	15619759	FBLIM1	-0.636078	0.846671	-1.0919	0.472831	NA	NA
rs6676602	rs6676602	1	15739387	FBLIM1	NA	NA	-0.952468	0.818126	NA	NA
rs6698317	rs6698317	1	16591072	FBLIM1	0.855059	0.814755	0.878629	0.870535	NA	NA
rs6704367	rs6704367	1	15371332	FBLIM1	NA	NA	1.08075	0.877854	NA	NA
rs742663	rs742663	1	15382140	FBLIM1	NA	NA	1.29122	0.831846	NA	NA
rs7516080	rs7516080	1	16067904	FBLIM1	NA	NA	-0.857448	0.821038	NA	NA
rs7525175	rs7525175	1	15210141	FBLIM1	0.551531	0.863015	NA	NA	NA	NA
rs7539884	rs7539884	1	16055931	FBLIM1	NA	NA	0.754326	0.789288	NA	NA
rs7547591	rs7547591	1	15788789	FBLIM1	NA	NA	0.706925	0.852879	NA	NA
rs7552296	rs7552296	1	15279601	FBLIM1	-0.670238	0.858958	NA	NA	NA	NA
rs7556116	NA	1	15796714	FBLIM1	NA	NA	0.89182	0.775156	NA	NA
rs77615186	rs77615186	1	15273501	FBLIM1	0.703583	0.875428	NA	NA	NA	NA
rs77693259	rs77693259	1	16052342	FBLIM1	-1.01413	0.877365	NA	NA	NA	NA
rs77870948	rs77870948	1	16260513	FBLIM1	NA	NA	-1.26719	0.757028	NA	NA
JHU_1.10710099	rs75711411	1	10710100	FBXO2	0.763425	0.864464	NA	NA	NA	NA
JHU_1.10943225	rs58763091	1	10943226	FBXO2	NA	NA	0.474535	0.880936	NA	NA
JHU_1.11027377	rs12082391	1	11027378	FBXO2	NA	NA	0.524007	0.853946	NA	NA
JHU_1.11125732	rs5019466	1	11125733	FBXO2	0.518621	0.869649	NA	NA	NA	NA
JHU_1.11490463	rs60992278	1	11490464	FBXO2	NA	NA	1.02037	0.854583	NA	NA
JHU_1.11500176	NA	1	11500177	FBXO2	NA	NA	1.20731	0.855185	NA	NA
JHU_1.11508537	rs2922245	1	11508538	FBXO2	NA	NA	-0.815377	0.863968	NA	NA
JHU_1.11668034	rs7512822	1	11668035	FBXO2	0.539436	0.841124	NA	NA	NA	NA
JHU_1.11711175	rs9430197	1	11711176	FBXO2	-0.785299	0.361917	NA	NA	NA	NA
JHU_1.11727190	NA	1	11727191	FBXO2	-0.578823	0.82481	NA	NA	NA	NA
JHU_1.11782216	rs114109990	1	11782217	FBXO2	-1.17918	0.80196	NA	NA	NA	NA
JHU_1.11949836	rs73132081	1	11949837	FBXO2	NA	NA	0.641643	0.669484	NA	NA
JHU_1.11955512	rs78436071	1	11955513	FBXO2	NA	NA	-1.30681	0.582765	NA	NA
JHU_1.11964699	NA	1	11964700	FBXO2	NA	NA	0.778542	0.666771	NA	NA
JHU_1.12101429	rs60373960	1	12101430	FBXO2	NA	NA	-0.762042	0.7819	NA	NA
JHU_1.12148979	NA	1	12148980	FBXO2	NA	NA	1.17968	0.680892	NA	NA
JHU_1.12198610	rs11569938	1	12198611	FBXO2	NA	NA	-1.11292	0.876726	NA	NA
JHU_1.12264870	NA	1	12264871	FBXO2	NA	NA	0.591024	0.841009	NA	NA
JHU_1.12683122	rs67193068	1	12683123	FBXO2	NA	NA	0.657572	0.793664	NA	NA
kgp15540883	rs2273346	1	11090897	FBXO2	NA	NA	-0.875206	0.795495	NA	NA
rs10779763	rs10779763	1	11690766	FBXO2	NA	NA	-0.492105	0.878911	NA	NA
rs10864471	rs10864471	1	10849645	FBXO2	1.10365	0.5872	NA	NA	NA	NA
rs11121748	rs11121748	1	11534542	FBXO2	-0.521735	0.868335	NA	NA	NA	NA
rs11121840	rs11121840	1	11968356	FBXO2	NA	NA	0.649933	0.698312	NA	NA
rs11121854	rs11121854	1	12142698	FBXO2	NA	NA	-0.588793	0.810548	NA	NA
rs11586137	rs11586137	1	10940895	FBXO2	NA	NA	-0.950106	0.368657	NA	NA
rs11799568	rs11799568	1	11526514	FBXO2	1.0966	0.709122	NA	NA	NA	NA
rs12070206	rs12070206	1	12689692	FBXO2	-0.654804	0.717141	NA	NA	NA	NA
rs12070530	rs12070530	1	12138629	FBXO2	NA	NA	-0.656475	0.771224	NA	NA
rs12085006	rs12085006	1	11958723	FBXO2	NA	NA	0.83189	0.572794	NA	NA
rs12085723	rs12085723	1	11770557	FBXO2	-0.590018	0.844375	NA	NA	NA	NA
rs12121344	rs12121344	1	11111629	FBXO2	0.514804	0.873623	NA	NA	NA	NA
rs12122605	rs12122605	1	11248020	FBXO2	0.559067	0.872863	NA	NA	NA	NA
rs12132907	NA	1	11766889	FBXO2	0.574546	0.809881	NA	NA	NA	NA
rs12142107	rs12142107	1	11097867	FBXO2	NA	NA	-0.565617	0.873465	NA	NA
rs12741980	rs12741980	1	11939593	FBXO2	NA	NA	-1.18047	0.648096	NA	NA
rs1573240	rs1573240	1	12711692	FBXO2	NA	NA	-0.683653	0.781745	NA	NA
rs17036350	rs17036350	1	11171226	FBXO2	0.514491	0.877365	NA	NA	NA	NA
rs17037520	rs17037520	1	11952406	FBXO2	NA	NA	0.641643	0.669484	NA	NA
rs1999594	rs1999594	1	11959216	FBXO2	NA	NA	0.667824	0.760188	NA	NA
rs2275875	rs2275875	1	12638964	FBXO2	0.643929	0.842846	NA	NA	NA	NA
rs2295281	rs2295281	1	12059412	FBXO2	NA	NA	0.725223	0.76582	NA	NA
rs2745265	rs2745265	1	11574942	FBXO2	-0.510229	0.871483	NA	NA	NA	NA
rs2791653	rs2791653	1	11129848	FBXO2	0.512934	0.837188	NA	NA	NA	NA
rs2890084	rs2890084	1	11545846	FBXO2	-0.591953	0.798411	-0.489783	0.878044	NA	NA
rs3000893	rs3000893	1	12683421	FBXO2	-0.602873	0.879105	-0.773526	0.770197	NA	NA
rs35787367	rs35787367	1	10932629	FBXO2	NA	NA	-1.06529	0.878834	NA	NA
rs4491070	rs4491070	1	12130051	FBXO2	-0.512656	0.86939	NA	NA	NA	NA
rs501525	rs501525	1	12180805	FBXO2	NA	NA	-0.606442	0.845689	NA	NA
rs560649	rs560649	1	10803357	FBXO2	0.698236	0.65178	NA	NA	NA	NA
rs57521567	rs57521567	1	12142653	FBXO2	-1.01025	0.666616	-0.835287	0.819896	NA	NA
rs58696389	rs58696389	1	11448247	FBXO2	NA	NA	-0.84969	0.789087	NA	NA
rs61735600	rs61735600	1	11106729	FBXO2	-0.899449	0.834227	NA	NA	NA	NA
rs620894	rs620894	1	12188028	FBXO2	NA	NA	-0.603933	0.770932	NA	NA
rs630542	rs630542	1	12206866	FBXO2	NA	NA	1.00292	0.790121	NA	NA
rs6540951	rs6540951	1	10879725	FBXO2	-0.943352	0.85406	NA	NA	NA	NA
rs6540987	rs6540987	1	11703843	FBXO2	0.682803	0.838103	0.742129	0.793664	NA	NA
rs6667637	rs6667637	1	11947957	FBXO2	NA	NA	0.641643	0.669484	NA	NA
rs6668157	rs6668157	1	12187130	FBXO2	NA	NA	0.658324	0.725066	NA	NA
rs6690924	rs6690924	1	10935265	FBXO2	NA	NA	-0.615926	0.870499	NA	NA
rs6691399	rs6691399	1	12683017	FBXO2	NA	NA	0.49525	0.877162	NA	NA
rs6699993	rs6699993	1	12683190	FBXO2	NA	NA	0.529019	0.865963	NA	NA
rs706007	rs706007	1	10780727	FBXO2	0.496133	0.879908	NA	NA	NA	NA
rs72858629	rs72858629	1	11387585	FBXO2	-0.777815	0.859479	NA	NA	NA	NA
rs72860191	rs72860191	1	10804219	FBXO2	NA	NA	-0.506285	0.873229	NA	NA
rs72863271	rs72863271	1	11539788	FBXO2	-0.695779	0.697784	-0.521161	0.872233	NA	NA
rs72869758	rs72869758	1	11747904	FBXO2	0.87482	0.843762	NA	NA	NA	NA
rs74052924	rs74052924	1	12063198	FBXO2	NA	NA	-0.797798	0.842095	NA	NA
rs7539455	rs7539455	1	11754168	FBXO2	0.61822	0.858044	NA	NA	NA	NA
rs7543908	rs7543908	1	10947553	FBXO2	NA	NA	0.474535	0.880936	NA	NA
rs7554327	rs7554327	1	11937404	FBXO2	NA	NA	0.635608	0.866324	NA	NA
rs7554547	rs7554547	1	11973888	FBXO2	NA	NA	0.497068	0.874854	NA	NA
rs75785763	rs75785763	1	12572912	FBXO2	NA	NA	-0.884158	0.88023	NA	NA
rs761084	rs761084	1	11660710	FBXO2	-0.604959	0.784796	NA	NA	NA	NA
rs761087	rs761087	1	11656684	FBXO2	-0.591299	0.77326	NA	NA	NA	NA
rs77189081	rs77189081	1	10938122	FBXO2	NA	NA	-1.27324	0.85684	NA	NA
rs78319837	rs78319837	1	11378904	FBXO2	-0.933396	0.425207	NA	NA	NA	NA
rs78445654	rs78445654	1	11410464	FBXO2	0.504301	0.879191	NA	NA	NA	NA
rs78765361	rs78765361	1	10930619	FBXO2	NA	NA	1.07823	0.846932	NA	NA
rs816050	rs816050	1	12241991	FBXO2	0.516177	0.85922	0.519186	0.859479	NA	NA
rs945439	rs945439	1	12248942	FBXO2	0.51473	0.858142	NA	NA	NA	NA
JHU_1.223307022	rs5744156	1	223307023	FBXO28	NA	NA	-0.182407	0.818405	NA	NA
JHU_1.223942741	rs79346856	1	223942742	FBXO28	0.229535	0.721483	NA	NA	NA	NA
JHU_1.224213933	rs148720505	1	224213934	FBXO28	0.199832	0.770768	NA	NA	NA	NA
JHU_1.224273664	NA	1	224273665	FBXO28	-0.133187	0.870031	NA	NA	NA	NA
JHU_1.224305693	rs56669399	1	224305694	FBXO28	0.136987	0.850716	NA	NA	NA	NA
JHU_1.224315946	rs12118268	1	224315947	FBXO28	0.141531	0.871886	NA	NA	NA	NA
JHU_1.224363880	rs12038372	1	224363881	FBXO28	0.129488	0.469863	0.0747548	0.842095	NA	NA
JHU_1.224396769	rs199866314	1	224396770	FBXO28	-0.0970511	0.872755	NA	NA	NA	NA
JHU_1.224644972	rs201106271	1	224644973	FBXO28	0.105697	0.799471	NA	NA	NA	NA
JHU_1.224776667	rs200518248	1	224776668	FBXO28	0.16399	0.790358	NA	NA	NA	NA
JHU_1.224822287	NA	1	224822288	FBXO28	0.116791	0.688004	NA	NA	NA	NA
JHU_1.224845136	rs9660752	1	224845137	FBXO28	-0.0854258	0.879315	-0.0733785	0.875067	NA	NA
JHU_1.225109624	rs56322348	1	225109625	FBXO28	-0.123323	0.843491	NA	NA	NA	NA
rs10495222	rs10495222	1	224403769	FBXO28	0.124142	0.836663	NA	NA	NA	NA
rs10799590	rs10799590	1	224822482	FBXO28	0.103496	0.875644	NA	NA	NA	NA
rs10907383	rs10907383	1	223656288	FBXO28	0.161494	0.596822	NA	NA	NA	NA
rs10916206	rs10916206	1	224237655	FBXO28	-0.163169	0.806795	NA	NA	NA	NA
rs10916248	rs10916248	1	224256348	FBXO28	NA	NA	0.094848	0.859904	NA	NA
rs10916415	rs10916415	1	224360892	FBXO28	0.130946	0.515217	NA	NA	NA	NA
rs10916619	rs10916619	1	224644885	FBXO28	NA	NA	-0.0955782	0.875117	NA	NA
rs111853613	rs111853613	1	224336969	FBXO28	-0.131943	0.853475	NA	NA	NA	NA
rs112503793	rs112503793	1	224610429	FBXO28	-0.0842989	0.880112	NA	NA	NA	NA
rs11261279	rs11261279	1	223627024	FBXO28	NA	NA	0.0898571	0.872221	NA	NA
rs11261290	rs11261290	1	223653781	FBXO28	0.116675	0.651406	NA	NA	NA	NA
rs114438359	rs114438359	1	224278792	FBXO28	0.141531	0.871886	NA	NA	NA	NA
rs1153964	rs1153964	1	223940382	FBXO28	0.096369	0.854978	NA	NA	NA	NA
rs115442429	rs115442429	1	224744007	FBXO28	0.157732	0.834357	NA	NA	NA	NA
rs116549389	rs116549389	1	224293482	FBXO28	0.141531	0.871886	NA	NA	NA	NA
rs12123347	rs12123347	1	224824411	FBXO28	0.101467	0.797359	NA	NA	NA	NA
rs1222155	rs1222155	1	223953299	FBXO28	-0.101494	0.862653	NA	NA	NA	NA
rs1418143	rs1418143	1	223328433	FBXO28	NA	NA	-0.156435	0.84854	NA	NA
rs147604672	rs147604672	1	223803680	FBXO28	NA	NA	-0.167419	0.695726	NA	NA
rs1499282	rs1499282	1	224848250	FBXO28	-0.0854258	0.879315	-0.0733785	0.875067	NA	NA
rs149971576	rs149971576	1	224415116	FBXO28	0.141531	0.871886	NA	NA	NA	NA
rs1566387	rs1566387	1	224803787	FBXO28	0.137934	0.844665	NA	NA	NA	NA
rs1640812	rs1640812	1	223323060	FBXO28	NA	NA	-0.11161	0.865989	NA	NA
rs16842257	rs16842257	1	223989022	FBXO28	0.104595	0.825539	NA	NA	NA	NA
rs16844819	rs16844819	1	224360933	FBXO28	0.130946	0.515217	NA	NA	NA	NA
rs17571353	rs17571353	1	224746577	FBXO28	NA	NA	-0.218599	0.144472	NA	NA
rs1905116	rs1905116	1	225191683	FBXO28	0.26017	0.173859	NA	NA	NA	NA
rs2011117	rs2011117	1	224398639	FBXO28	0.119286	0.666997	0.112191	0.483456	NA	NA
rs2128268	rs2128268	1	225137134	FBXO28	0.139045	0.514489	NA	NA	NA	NA
rs2254406	rs2254406	1	225070168	FBXO28	0.157585	0.494233	NA	NA	NA	NA
rs2488513	rs2488513	1	224216822	FBXO28	-0.0910317	0.833843	NA	NA	NA	NA
rs2489337	rs2489337	1	225178198	FBXO28	0.150381	0.558468	NA	NA	NA	NA
rs2501082	rs2501082	1	225106597	FBXO28	0.0836672	0.855127	NA	NA	NA	NA
rs2800234	rs2800234	1	225049934	FBXO28	0.115797	0.618153	NA	NA	NA	NA
rs3738364	rs3738364	1	224872443	FBXO28	-0.0822999	0.863534	NA	NA	NA	NA
rs3922892	rs3922892	1	223672283	FBXO28	0.0839809	0.878011	NA	NA	NA	NA
rs4551564	rs4551564	1	224237716	FBXO28	-0.163169	0.806795	NA	NA	NA	NA
rs4653568	rs4653568	1	224396329	FBXO28	0.110117	0.741002	0.108449	0.525009	NA	NA
rs4653584	rs4653584	1	224541645	FBXO28	-0.148809	0.609035	NA	NA	NA	NA
rs4653926	NA	1	224271207	FBXO28	0.166235	0.790982	NA	NA	NA	NA
rs4654049	rs4654049	1	224772910	FBXO28	-0.0854755	0.87342	NA	NA	NA	NA
rs5010415	rs5010415	1	224908195	FBXO28	0.0827447	0.879068	NA	NA	NA	NA
rs61823525	rs61823525	1	223718462	FBXO28	NA	NA	0.0701271	0.850127	NA	NA
rs6426142	rs6426142	1	224768252	FBXO28	-0.103207	0.850032	NA	NA	NA	NA
rs6426158	rs6426158	1	224977143	FBXO28	0.27417	0.135158	NA	NA	NA	NA
rs6604879	rs6604879	1	224239031	FBXO28	-0.121726	0.812133	NA	NA	NA	NA
rs6663997	rs6663997	1	224275014	FBXO28	-0.133187	0.870031	NA	NA	NA	NA
rs6675980	rs6675980	1	224898863	FBXO28	0.0972955	0.87067	NA	NA	NA	NA
rs6697510	rs6697510	1	224810687	FBXO28	0.207505	0.607752	NA	NA	NA	NA
rs72629696	rs72629696	1	224833845	FBXO28	0.0937032	0.835256	NA	NA	NA	NA
rs72751628	rs72751628	1	224233537	FBXO28	0.118949	0.729599	NA	NA	NA	NA
rs73118072	rs73118072	1	224517984	FBXO28	-0.137646	0.874758	NA	NA	NA	NA
rs74146615	rs74146615	1	225230425	FBXO28	-0.127513	0.851062	NA	NA	NA	NA
rs7517754	rs7517754	1	224544529	FBXO28	-0.101641	0.766412	NA	NA	NA	NA
rs7519433	rs7519433	1	224319003	FBXO28	NA	NA	-0.0985638	0.697818	NA	NA
rs7534101	rs7534101	1	224531559	FBXO28	-0.093047	0.816447	NA	NA	NA	NA
rs7535882	rs7535882	1	224045479	FBXO28	0.182148	0.552925	0.115609	0.819081	NA	NA
rs75434619	rs75434619	1	224524740	FBXO28	0.141531	0.871886	NA	NA	NA	NA
rs77096188	rs77096188	1	223385192	FBXO28	NA	NA	0.157108	0.870736	NA	NA
rs80131525	rs80131525	1	223353536	FBXO28	NA	NA	-0.109907	0.876911	NA	NA
rs8328	rs8328	1	224346959	FBXO28	NA	NA	-0.094824	0.66823	NA	NA
rs869945	rs869945	1	224321637	FBXO28	0.117512	0.662357	0.101724	0.612787	NA	NA
rs883115	rs883115	1	224807561	FBXO28	0.0874962	0.879014	NA	NA	NA	NA
rs908804	rs908804	1	224380234	FBXO28	0.142538	0.529552	0.0973464	0.767761	NA	NA
rs9725216	rs9725216	1	224886492	FBXO28	-0.0768563	0.880795	NA	NA	NA	NA
JHU_1.15715953	NA	1	15715954	FBXO42	NA	NA	0.140517	0.708005	NA	NA
JHU_1.15719027	rs374697680	1	15719028	FBXO42	NA	NA	0.127044	0.767033	NA	NA
JHU_1.15745771	NA	1	15745772	FBXO42	NA	NA	0.0716768	0.87565	NA	NA
JHU_1.16152675	NA	1	16152676	FBXO42	-0.0992621	0.868816	NA	NA	NA	NA
JHU_1.16347941	NA	1	16347942	FBXO42	-0.128606	0.789158	NA	NA	NA	NA
JHU_1.16362660	rs3978493	1	16362661	FBXO42	NA	NA	-0.0831731	0.78328	NA	NA
JHU_1.16366166	NA	1	16366167	FBXO42	NA	NA	0.100827	0.49087	NA	NA
JHU_1.16828501	NA	1	16828502	FBXO42	-0.264718	0.777715	NA	NA	NA	NA
JHU_1.16860586	NA	1	16860587	FBXO42	NA	NA	-0.199906	0.617384	NA	NA
JHU_1.16887184	NA	1	16887185	FBXO42	NA	NA	-0.218913	0.466541	NA	NA
JHU_1.16902388	NA	1	16902389	FBXO42	-0.250895	0.829067	NA	NA	NA	NA
JHU_1.16917059	NA	1	16917060	FBXO42	-0.226155	0.853068	NA	NA	NA	NA
JHU_1.16932535	NA	1	16932536	FBXO42	-0.181708	0.846356	-0.123345	0.782912	NA	NA
JHU_1.16941206	NA	1	16941207	FBXO42	-0.226155	0.853068	NA	NA	NA	NA
JHU_1.16944150	NA	1	16944151	FBXO42	-0.226155	0.853068	NA	NA	NA	NA
JHU_1.16946853	NA	1	16946854	FBXO42	-0.236624	0.852424	NA	NA	NA	NA
JHU_1.16947198	NA	1	16947199	FBXO42	NA	NA	-0.11926	0.878911	NA	NA
JHU_1.16947836	NA	1	16947837	FBXO42	-0.226155	0.853068	NA	NA	NA	NA
JHU_1.16960372	NA	1	16960373	FBXO42	-0.176576	0.875176	NA	NA	NA	NA
JHU_1.16965001	NA	1	16965002	FBXO42	NA	NA	-0.11926	0.878911	NA	NA
JHU_1.16976143	NA	1	16976144	FBXO42	0.203644	0.863767	NA	NA	NA	NA
JHU_1.16979703	rs75268749	1	16979704	FBXO42	NA	NA	-0.130559	0.860471	NA	NA
JHU_1.17001561	NA	1	17001562	FBXO42	-0.160108	0.872588	NA	NA	NA	NA
JHU_1.17013606	NA	1	17013607	FBXO42	NA	NA	-0.136947	0.680082	NA	NA
JHU_1.17014020	NA	1	17014021	FBXO42	NA	NA	-0.150684	0.830793	NA	NA
JHU_1.17014330	NA	1	17014331	FBXO42	NA	NA	0.127379	0.757178	NA	NA
JHU_1.17017177	NA	1	17017178	FBXO42	NA	NA	-0.154136	0.437083	NA	NA
JHU_1.17020683	NA	1	17020684	FBXO42	-0.222719	0.871671	NA	NA	NA	NA
JHU_1.17022454	NA	1	17022455	FBXO42	-0.18014	0.834359	NA	NA	NA	NA
JHU_1.17029986	rs13264215	1	17029987	FBXO42	NA	NA	0.121641	0.820558	NA	NA
JHU_1.17051495	NA	1	17051496	FBXO42	NA	NA	-0.150429	0.760321	NA	NA
JHU_1.17206516	rs371349523	1	17206517	FBXO42	-0.268967	0.862559	NA	NA	NA	NA
JHU_1.17209961	NA	1	17209962	FBXO42	NA	NA	-0.123142	0.863596	NA	NA
JHU_1.17217068	NA	1	17217069	FBXO42	NA	NA	-0.120348	0.830439	NA	NA
JHU_1.17234970	NA	1	17234971	FBXO42	NA	NA	0.130718	0.829892	NA	NA
JHU_1.17245744	rs368638566	1	17245745	FBXO42	NA	NA	0.115409	0.86674	NA	NA
JHU_1.17378187	rs2746464	1	17378188	FBXO42	-0.111618	0.860109	NA	NA	NA	NA
JHU_1.17421745	rs2746518	1	17421746	FBXO42	-0.135914	0.878875	NA	NA	NA	NA
JHU_1.17421763	rs2076613	1	17421764	FBXO42	0.106638	0.853336	NA	NA	NA	NA
JHU_1.17533177	rs56081249	1	17533178	FBXO42	-0.106926	0.874684	NA	NA	NA	NA
JHU_1.17541047	rs57174497	1	17541048	FBXO42	NA	NA	-0.114179	0.71877	NA	NA
JHU_1.17554073	rs115917714	1	17554074	FBXO42	0.161498	0.868236	NA	NA	NA	NA
JHU_1.17623429	rs12059651	1	17623430	FBXO42	NA	NA	0.0626951	0.864663	NA	NA
exm21029	NA	1	16356501	FBXO42	NA	NA	0.0673136	0.880109	NA	NA
exm2264805	rs872222	1	16344664	FBXO42	0.110375	0.874217	NA	NA	NA	NA
kgp15613638	rs16824215	1	17570691	FBXO42	NA	NA	-0.157001	0.736262	NA	NA
kgp15651016	rs10927843	1	16060892	FBXO42	0.120573	0.871149	NA	NA	NA	NA
rs1010294	rs1010294	1	15708540	FBXO42	NA	NA	-0.0890975	0.863744	NA	NA
rs10489962	rs10489962	1	15639581	FBXO42	NA	NA	0.155041	0.43318	NA	NA
rs10803397	rs10803397	1	16051260	FBXO42	-0.232943	0.856575	NA	NA	NA	NA
rs10927902	rs10927902	1	16395147	FBXO42	-0.138315	0.680071	NA	NA	NA	NA
rs11260743	rs11260743	1	16465403	FBXO42	0.107174	0.848014	NA	NA	NA	NA
rs11260756	rs11260756	1	16759616	FBXO42	-0.186452	0.837188	NA	NA	NA	NA
rs11580170	rs11580170	1	15909744	FBXO42	-0.123735	0.85967	NA	NA	NA	NA
rs12059662	rs12059662	1	17494586	FBXO42	0.169405	0.753573	NA	NA	NA	NA
rs12091750	rs12091750	1	16042766	FBXO42	-0.124657	0.875776	NA	NA	NA	NA
rs12746773	rs12746773	1	16001588	FBXO42	0.147134	0.733932	NA	NA	NA	NA
rs138040686	NA	1	16385762	FBXO42	-0.224861	0.872837	NA	NA	NA	NA
rs1497406	rs1497406	1	16505320	FBXO42	NA	NA	0.112307	0.876479	NA	NA
rs16823950	rs16823950	1	17551943	FBXO42	0.17245	0.87714	NA	NA	NA	NA
rs1739828	rs1739828	1	16327422	FBXO42	NA	NA	-0.107126	0.735247	NA	NA
rs1977269	rs1977269	1	17004850	FBXO42	0.134459	0.809585	NA	NA	NA	NA
rs2014725	rs2014725	1	17417253	FBXO42	0.106638	0.853336	NA	NA	NA	NA
rs2076604	rs2076604	1	17318065	FBXO42	-0.197887	0.851058	NA	NA	NA	NA
rs2293910	rs2293910	1	17531582	FBXO42	NA	NA	-0.122319	0.781712	NA	NA
rs2477142	rs2477142	1	17629004	FBXO42	NA	NA	-0.0912753	0.790882	NA	NA
rs2647185	rs2647185	1	17412770	FBXO42	NA	NA	0.148577	0.738526	NA	NA
rs2746496	NA	1	17439354	FBXO42	-0.101209	0.862359	NA	NA	NA	NA
rs2761490	NA	1	17012761	FBXO42	0.169554	0.795082	0.0910366	0.848173	NA	NA
rs28505459	rs28505459	1	16407824	FBXO42	-0.162567	0.847871	NA	NA	NA	NA
rs28550594	rs28550594	1	16415589	FBXO42	-0.141472	0.788267	NA	NA	NA	NA
rs2935923	rs2935923	1	17510703	FBXO42	NA	NA	-0.0780279	0.852772	NA	NA
rs34471231	NA	1	16356522	FBXO42	-0.199785	0.85434	NA	NA	NA	NA
rs34949635	NA	1	15771121	FBXO42	NA	NA	-0.110021	0.872659	NA	NA
rs35516622	rs35516622	1	15623355	FBXO42	NA	NA	-0.0920542	0.861209	NA	NA
rs3754322	rs3754322	1	16346507	FBXO42	-0.182667	0.859479	NA	NA	NA	NA
rs4661661	rs4661661	1	16161836	FBXO42	-0.100418	0.882048	NA	NA	NA	NA
rs5255	rs5255	1	16382966	FBXO42	0.190076	0.85191	NA	NA	NA	NA
rs56673124	NA	1	16414497	FBXO42	0.164316	0.817757	NA	NA	NA	NA
rs61056441	rs61056441	1	17579538	FBXO42	NA	NA	-0.121128	0.850432	NA	NA
rs61701112	rs61701112	1	15718346	FBXO42	NA	NA	0.11318	0.841748	NA	NA
rs6429739	rs6429739	1	15731141	FBXO42	NA	NA	0.076481	0.756924	NA	NA
rs6429757	rs6429757	1	15909850	FBXO42	-0.231818	0.746732	NA	NA	NA	NA
rs72881520	rs72881520	1	15741860	FBXO42	-0.20932	0.86728	NA	NA	NA	NA
rs74058962	rs74058962	1	17532899	FBXO42	0.123014	0.856709	NA	NA	NA	NA
rs7512556	rs7512556	1	16738963	FBXO42	-0.15502	0.809461	NA	NA	NA	NA
rs7516080	rs7516080	1	16067904	FBXO42	0.139486	0.852224	NA	NA	NA	NA
rs7539884	rs7539884	1	16055931	FBXO42	-0.133684	0.785458	NA	NA	NA	NA
rs7556116	NA	1	15796714	FBXO42	-0.164319	0.738333	NA	NA	NA	NA
rs76224925	rs76224925	1	17560832	FBXO42	NA	NA	-0.104285	0.833121	NA	NA
rs77325051	rs77325051	1	15754172	FBXO42	NA	NA	-0.142799	0.760497	NA	NA
rs77693259	rs77693259	1	16052342	FBXO42	0.243928	0.821788	NA	NA	NA	NA
rs79014590	rs79014590	1	16786935	FBXO42	NA	NA	0.108562	0.821484	NA	NA
rs9435730	rs9435730	1	17305903	FBXO42	-0.15872	0.694237	-0.0807563	0.815415	NA	NA
rs9442215	rs9442215	1	16351206	FBXO42	NA	NA	-0.129673	0.72122	NA	NA
rs945425	rs945425	1	16348412	FBXO42	NA	NA	0.0748375	0.835466	NA	NA
JHU_1.11129316	rs2791654	1	11129317	FBXO44	NA	NA	0.25706	0.866318	NA	NA
JHU_1.11133955	rs10082000	1	11133956	FBXO44	NA	NA	0.25706	0.866318	NA	NA
JHU_1.12264870	NA	1	12264871	FBXO44	0.326901	0.832445	0.241278	0.84244	NA	NA
kgp15403338	rs28990992	1	11249789	FBXO44	NA	NA	0.321485	0.858192	NA	NA
kgp15540883	rs2273346	1	11090897	FBXO44	NA	NA	-0.335227	0.834042	NA	NA
rs10864504	rs10864504	1	11476203	FBXO44	NA	NA	-0.338787	0.778462	NA	NA
rs114739517	rs114739517	1	12003965	FBXO44	0.407394	0.812825	NA	NA	NA	NA
rs1148472	rs1148472	1	12194451	FBXO44	-0.400039	0.839557	NA	NA	NA	NA
rs11569920	rs11569920	1	12187232	FBXO44	0.513079	0.861583	NA	NA	NA	NA
rs11577305	rs11577305	1	10855638	FBXO44	0.283089	0.868189	0.226385	0.850433	NA	NA
rs11804707	rs11804707	1	10766466	FBXO44	0.444233	0.740044	NA	NA	NA	NA
rs12142107	rs12142107	1	11097867	FBXO44	NA	NA	-0.362496	0.472939	NA	NA
rs1573240	rs1573240	1	12711692	FBXO44	NA	NA	-0.255363	0.83416	NA	NA
rs1737617	rs1737617	1	10850798	FBXO44	0.352611	0.721607	0.239321	0.797253	NA	NA
rs1769661	rs1769661	1	10987110	FBXO44	NA	NA	-0.293054	0.868145	NA	NA
rs2076469	rs2076469	1	11584164	FBXO44	-0.296303	0.865302	NA	NA	NA	NA
rs2235660	rs2235660	1	11595331	FBXO44	-0.541469	0.84033	-0.450794	0.789384	NA	NA
rs2261217	rs2261217	1	11127764	FBXO44	NA	NA	0.25706	0.866318	NA	NA
rs2273285	rs2273285	1	12010469	FBXO44	0.285618	0.879105	NA	NA	NA	NA
rs2273289	rs2273289	1	12018290	FBXO44	0.292245	0.853029	NA	NA	NA	NA
rs2273348	rs2273348	1	11079077	FBXO44	NA	NA	0.283159	0.87946	NA	NA
rs2387698	rs2387698	1	10992104	FBXO44	0.298678	0.875433	NA	NA	NA	NA
rs2817626	rs2817626	1	11598670	FBXO44	NA	NA	-0.538666	0.807281	NA	NA
rs3000893	rs3000893	1	12683421	FBXO44	NA	NA	-0.250099	0.879076	NA	NA
rs3003916	rs3003916	1	11510014	FBXO44	0.358479	0.78784	NA	NA	NA	NA
rs3010936	rs3010936	1	12717562	FBXO44	-0.510505	0.865857	NA	NA	NA	NA
rs4240903	rs4240903	1	12675699	FBXO44	0.26952	0.877205	NA	NA	NA	NA
rs4846127	rs4846127	1	12663774	FBXO44	-0.31314	0.873994	NA	NA	NA	NA
rs5022242	rs5022242	1	12671703	FBXO44	-0.277773	0.844078	NA	NA	NA	NA
rs506203	rs506203	1	10803450	FBXO44	-0.272669	0.875376	NA	NA	NA	NA
rs56121564	rs56121564	1	10781359	FBXO44	NA	NA	-0.365442	0.798538	NA	NA
rs630542	rs630542	1	12206866	FBXO44	NA	NA	0.579746	0.321869	NA	NA
rs6658345	rs6658345	1	11749957	FBXO44	-0.320052	0.833565	NA	NA	NA	NA
rs6660223	rs6660223	1	10938897	FBXO44	NA	NA	-0.253545	0.820284	NA	NA
rs6676300	rs6676300	1	11925300	FBXO44	-0.455123	0.484458	NA	NA	NA	NA
rs710138	rs710138	1	10844444	FBXO44	NA	NA	-0.31102	0.732558	NA	NA
rs72858675	rs72858675	1	11408482	FBXO44	NA	NA	0.210744	0.877984	NA	NA
rs72870059	rs72870059	1	11100991	FBXO44	NA	NA	-0.306544	0.795673	NA	NA
rs74052173	rs74052173	1	10777478	FBXO44	NA	NA	-0.395276	0.703462	NA	NA
rs7514751	rs7514751	1	10762432	FBXO44	NA	NA	-0.206368	0.858448	NA	NA
rs7519604	rs7519604	1	10824835	FBXO44	NA	NA	0.25367	0.839398	NA	NA
rs7537765	rs7537765	1	11887303	FBXO44	0.306605	0.868614	NA	NA	NA	NA
rs7555879	rs7555879	1	10890026	FBXO44	-0.404965	0.867619	NA	NA	NA	NA
rs77189081	rs77189081	1	10938122	FBXO44	-0.704765	0.846671	-0.490919	0.876942	NA	NA
rs78445654	rs78445654	1	11410464	FBXO44	NA	NA	0.221941	0.861217	NA	NA
rs78765361	rs78765361	1	10930619	FBXO44	NA	NA	0.419605	0.86609	NA	NA
JHU_1.10732273	rs578345	1	10732274	FBXO6	NA	NA	-0.233516	0.875141	NA	NA
JHU_1.11031426	rs60668625	1	11031427	FBXO6	0.394052	0.869657	NA	NA	NA	NA
JHU_1.11397958	rs76406928	1	11397959	FBXO6	NA	NA	-0.420557	0.857549	NA	NA
JHU_1.11412059	rs116523405	1	11412060	FBXO6	0.544894	0.868721	NA	NA	NA	NA
JHU_1.11490463	rs60992278	1	11490464	FBXO6	NA	NA	0.428673	0.877563	NA	NA
JHU_1.11637488	rs76163043	1	11637489	FBXO6	-0.469709	0.725605	NA	NA	NA	NA
JHU_1.11650084	rs78614861	1	11650085	FBXO6	NA	NA	-0.539508	0.703517	NA	NA
JHU_1.11711175	rs9430197	1	11711176	FBXO6	-0.359132	0.449201	NA	NA	NA	NA
JHU_1.11740053	NA	1	11740054	FBXO6	NA	NA	0.649894	0.649305	NA	NA
JHU_1.11746876	NA	1	11746877	FBXO6	-0.375278	0.859632	NA	NA	NA	NA
JHU_1.11955512	rs78436071	1	11955513	FBXO6	NA	NA	-0.415715	0.860892	NA	NA
JHU_1.11969643	rs28563140	1	11969644	FBXO6	-0.498199	0.855644	NA	NA	NA	NA
JHU_1.12198610	rs11569938	1	12198611	FBXO6	0.535834	0.871312	NA	NA	NA	NA
JHU_1.12264870	NA	1	12264871	FBXO6	0.275065	0.847202	NA	NA	NA	NA
exm14698	rs2072994	1	11579470	FBXO6	0.415548	0.879105	NA	NA	NA	NA
exm15706	rs7551175	1	12009956	FBXO6	NA	NA	0.249316	0.831636	NA	NA
rs10779747	rs10779747	1	10875070	FBXO6	NA	NA	-0.279765	0.863072	NA	NA
rs113401157	rs113401157	1	12268225	FBXO6	0.491683	0.867667	NA	NA	NA	NA
rs114546387	rs114546387	1	12027330	FBXO6	NA	NA	-0.312056	0.828153	NA	NA
rs114768082	rs114768082	1	11426135	FBXO6	-0.285833	0.749183	NA	NA	NA	NA
rs11586085	rs11586085	1	10961876	FBXO6	-0.264999	0.825268	NA	NA	NA	NA
rs116254115	rs116254115	1	12722073	FBXO6	0.537017	0.370766	NA	NA	NA	NA
rs116756239	NA	1	10731435	FBXO6	0.575471	0.777632	NA	NA	NA	NA
rs12091510	rs12091510	1	11628332	FBXO6	NA	NA	0.250179	0.851491	NA	NA
rs12144893	rs12144893	1	11519217	FBXO6	-0.53205	0.543834	NA	NA	NA	NA
rs140346097	rs140346097	1	12154978	FBXO6	NA	NA	-0.587295	0.78652	NA	NA
rs144653436	rs144653436	1	12676607	FBXO6	-0.523425	0.663294	-0.396166	0.834749	NA	NA
rs2273285	rs2273285	1	12010469	FBXO6	NA	NA	-0.316625	0.736064	NA	NA
rs2273289	rs2273289	1	12018290	FBXO6	NA	NA	-0.340786	0.568301	NA	NA
rs2336379	rs2336379	1	12008863	FBXO6	NA	NA	0.243932	0.868948	NA	NA
rs235214	rs235214	1	12271503	FBXO6	0.407974	0.781768	NA	NA	NA	NA
rs2594310	rs2594310	1	11596455	FBXO6	-0.217263	0.879068	NA	NA	NA	NA
rs2744849	rs2744849	1	11412969	FBXO6	-0.21286	0.870482	NA	NA	NA	NA
rs2744854	rs2744854	1	11419868	FBXO6	0.266802	0.79642	NA	NA	NA	NA
rs2745274	rs2745274	1	11647129	FBXO6	0.24799	0.832858	NA	NA	NA	NA
rs2817627	rs2817627	1	11598168	FBXO6	-0.230493	0.87215	NA	NA	NA	NA
rs284241	rs284241	1	10751579	FBXO6	0.405983	0.823411	NA	NA	NA	NA
rs284247	rs284247	1	10774856	FBXO6	NA	NA	0.283265	0.768596	NA	NA
rs284316	rs284316	1	10733081	FBXO6	NA	NA	-0.328305	0.649963	NA	NA
rs3000893	rs3000893	1	12683421	FBXO6	0.314691	0.851018	NA	NA	NA	NA
rs3891105	rs3891105	1	11595572	FBXO6	-0.53851	0.359243	NA	NA	NA	NA
rs4845952	rs4845952	1	10767379	FBXO6	NA	NA	-0.301299	0.855826	NA	NA
rs4846019	rs4846019	1	11665575	FBXO6	NA	NA	-0.241058	0.871502	NA	NA
rs4846096	rs4846096	1	12183174	FBXO6	NA	NA	0.37759	0.824938	NA	NA
rs6419478	rs6419478	1	11798812	FBXO6	-0.469201	0.610084	NA	NA	NA	NA
rs6658345	rs6658345	1	11749957	FBXO6	-0.299162	0.801231	NA	NA	NA	NA
rs6660223	rs6660223	1	10938897	FBXO6	0.294492	0.822409	NA	NA	NA	NA
rs6674614	rs6674614	1	11628009	FBXO6	NA	NA	0.251077	0.85009	NA	NA
rs706007	rs706007	1	10780727	FBXO6	-0.264453	0.843491	NA	NA	NA	NA
rs710132	rs710132	1	10757902	FBXO6	0.325458	0.870864	NA	NA	NA	NA
rs72870059	rs72870059	1	11100991	FBXO6	0.359212	0.795082	NA	NA	NA	NA
rs76605760	rs76605760	1	10863799	FBXO6	0.617361	0.840864	NA	NA	NA	NA
rs77390684	rs77390684	1	12127262	FBXO6	NA	NA	0.444777	0.871502	NA	NA
rs77903336	rs77903336	1	10920086	FBXO6	0.516369	0.767994	NA	NA	NA	NA
rs79091281	rs79091281	1	12675960	FBXO6	-0.449025	0.836553	-0.512561	0.707143	NA	NA
JHU_1.206647980	rs41296014	1	206647981	FCAMR	NA	NA	0.825819	0.85068	NA	NA
JHU_1.206758076	rs4418597	1	206758077	FCAMR	NA	NA	-0.479739	0.854324	NA	NA
JHU_1.206901446	rs74733948	1	206901447	FCAMR	0.755903	0.879948	NA	NA	NA	NA
JHU_1.206918957	NA	1	206918958	FCAMR	NA	NA	-0.510903	0.84134	NA	NA
JHU_1.206920821	rs7537619	1	206920822	FCAMR	NA	NA	-0.879256	0.86914	NA	NA
JHU_1.206925026	rs7548251	1	206925027	FCAMR	NA	NA	-0.822469	0.86932	NA	NA
JHU_1.207019504	rs76994969	1	207019505	FCAMR	NA	NA	0.966891	0.85169	NA	NA
JHU_1.207084585	rs79689019	1	207084586	FCAMR	1.99082	0.146996	NA	NA	NA	NA
JHU_1.207098657	rs73072410	1	207098658	FCAMR	NA	NA	0.950585	0.869981	NA	NA
JHU_1.207185224	rs73074973	1	207185225	FCAMR	NA	NA	-0.858733	0.761987	NA	NA
JHU_1.207595180	rs111461781	1	207595181	FCAMR	NA	NA	1.40947	0.339188	NA	NA
JHU_1.207675299	rs12089713	1	207675300	FCAMR	NA	NA	1.35917	0.463971	NA	NA
JHU_1.207680329	rs9429783	1	207680330	FCAMR	0.705704	0.882001	NA	NA	NA	NA
JHU_1.207684084	NA	1	207684085	FCAMR	0.705107	0.873176	NA	NA	NA	NA
rs11118825	rs11118825	1	208067043	FCAMR	-0.825331	0.744108	NA	NA	NA	NA
rs11119598	rs11119598	1	206977957	FCAMR	1.08775	0.820042	NA	NA	NA	NA
rs11120211	rs11120211	1	207276379	FCAMR	0.796243	0.877094	NA	NA	NA	NA
rs12034383	rs12034383	1	207803595	FCAMR	0.825583	0.851857	NA	NA	NA	NA
rs1410408	rs1410408	1	207666308	FCAMR	1.33147	0.875191	-1.00444	0.858236	NA	NA
rs1507765	rs1507765	1	207535246	FCAMR	-0.615287	0.839519	NA	NA	NA	NA
rs1565	rs1565	1	207250570	FCAMR	0.711957	0.85984	NA	NA	NA	NA
rs17018929	rs17018929	1	207166594	FCAMR	NA	NA	1.20749	0.737292	NA	NA
rs17020634	rs17020634	1	207273957	FCAMR	0.796243	0.877094	NA	NA	NA	NA
rs17025011	rs17025011	1	206667616	FCAMR	0.750035	0.834357	NA	NA	NA	NA
rs17047631	rs17047631	1	207781200	FCAMR	1.08458	0.730744	NA	NA	NA	NA
rs17434403	rs17434403	1	206737276	FCAMR	NA	NA	-0.992814	0.844558	NA	NA
rs2243158	rs2243158	1	207007641	FCAMR	1.03537	0.88125	NA	NA	NA	NA
rs2243191	rs2243191	1	207015957	FCAMR	0.991723	0.881593	NA	NA	NA	NA
rs2250321	rs2250321	1	208065610	FCAMR	1.34131	0.788267	NA	NA	NA	NA
rs2297539	rs2297539	1	206603535	FCAMR	-0.598236	0.874861	NA	NA	NA	NA
rs2629646	rs2629646	1	207178900	FCAMR	0.807708	0.818574	NA	NA	NA	NA
rs2791708	rs2791708	1	207162433	FCAMR	1.07229	0.601734	NA	NA	NA	NA
rs2842707	NA	1	207297484	FCAMR	NA	NA	-0.421521	0.872695	NA	NA
rs28450935	rs28450935	1	206302435	FCAMR	NA	NA	-0.512638	0.870553	NA	NA
rs28517473	rs28517473	1	206233134	FCAMR	NA	NA	-0.579275	0.79548	NA	NA
rs28694304	rs28694304	1	206239993	FCAMR	1.04912	0.855512	NA	NA	NA	NA
rs3024523	rs3024523	1	207042684	FCAMR	0.785734	0.868498	NA	NA	NA	NA
rs33990840	rs33990840	1	206225011	FCAMR	-1.04717	0.879151	NA	NA	NA	NA
rs34660159	rs34660159	1	207196639	FCAMR	0.811971	0.812374	NA	NA	NA	NA
rs3813948	NA	1	207269858	FCAMR	0.847969	0.864214	NA	NA	NA	NA
rs4240843	rs4240843	1	206854615	FCAMR	NA	NA	-0.791261	0.87993	NA	NA
rs4308977	rs4308977	1	207646898	FCAMR	0.698676	0.814887	NA	NA	NA	NA
rs4483409	rs4483409	1	206918383	FCAMR	NA	NA	-0.822469	0.86932	NA	NA
rs4844540	rs4844540	1	206736573	FCAMR	NA	NA	-0.579994	0.838073	NA	NA
rs574773	rs574773	1	207032751	FCAMR	1.27914	0.800717	NA	NA	NA	NA
rs61815632	rs61815632	1	206938439	FCAMR	NA	NA	-0.993722	0.713606	NA	NA
rs6656445	rs6656445	1	207789393	FCAMR	1.17509	0.65831	NA	NA	NA	NA
rs6692511	rs6692511	1	206927516	FCAMR	NA	NA	-0.685166	0.756275	NA	NA
rs73089141	rs73089141	1	207612581	FCAMR	NA	NA	0.882593	0.671619	NA	NA
rs7527798	rs7527798	1	207872290	FCAMR	NA	NA	-0.823238	0.875141	NA	NA
JHU_1.158733923	NA	1	158733924	FCER1A	NA	NA	0.609018	0.847218	NA	NA
JHU_1.159444643	rs10797034	1	159444644	FCER1A	-0.827176	0.690917	NA	NA	NA	NA
JHU_1.159477373	rs61823662	1	159477374	FCER1A	-0.827176	0.690917	NA	NA	NA	NA
kgp15152515	rs35438196	1	159922226	FCER1A	NA	NA	-1.50946	0.333881	NA	NA
rs10752629	rs10752629	1	159461877	FCER1A	-0.827176	0.690917	NA	NA	NA	NA
rs10908734	rs10908734	1	159533068	FCER1A	NA	NA	-0.65992	0.784306	NA	NA
rs11265178	rs11265178	1	159329046	FCER1A	NA	NA	0.773074	0.874658	NA	NA
rs11579304	rs11579304	1	159755894	FCER1A	NA	NA	1.34394	0.807225	NA	NA
rs12047230	rs12047230	1	159479005	FCER1A	NA	NA	0.938228	0.815494	NA	NA
rs12048482	rs12048482	1	159409857	FCER1A	NA	NA	0.532851	0.862248	NA	NA
rs12567054	rs12567054	1	159644968	FCER1A	1.09198	0.875353	NA	NA	NA	NA
rs1446975	rs1446975	1	159629342	FCER1A	0.679166	0.863371	NA	NA	NA	NA
rs1633276	rs1633276	1	158903815	FCER1A	NA	NA	-0.611972	0.74125	NA	NA
rs2121479	rs2121479	1	159581387	FCER1A	0.999174	0.881085	NA	NA	NA	NA
rs2247584	rs2247584	1	159259680	FCER1A	0.877961	0.865124	0.936298	0.78586	NA	NA
rs2251746	rs2251746	1	159272060	FCER1A	0.877961	0.865124	0.936298	0.78586	NA	NA
rs2369146	rs2369146	1	159668195	FCER1A	0.609218	0.871167	NA	NA	NA	NA
rs2501313	rs2501313	1	159882614	FCER1A	NA	NA	0.606951	0.825137	NA	NA
rs2501349	rs2501349	1	159817142	FCER1A	-0.728532	0.844561	NA	NA	NA	NA
rs2592893	rs2592893	1	159644292	FCER1A	0.832665	0.762209	NA	NA	NA	NA
rs2794510	rs2794510	1	159592915	FCER1A	0.901159	0.809473	NA	NA	NA	NA
rs2794516	rs2794516	1	159646388	FCER1A	-1.16077	0.861691	NA	NA	NA	NA
rs2808630	rs2808630	1	159680868	FCER1A	0.907161	0.824752	NA	NA	NA	NA
rs2852716	rs2852716	1	159153480	FCER1A	-0.757673	0.868411	NA	NA	NA	NA
rs35079671	rs35079671	1	158326335	FCER1A	NA	NA	1.38192	0.738424	NA	NA
rs35902780	rs35902780	1	160030743	FCER1A	NA	NA	0.848659	0.852292	NA	NA
rs41352753	rs41352753	1	158790362	FCER1A	1.10645	0.697784	NA	NA	NA	NA
rs4233351	rs4233351	1	159446370	FCER1A	0.565636	0.834359	NA	NA	NA	NA
rs4446959	rs4446959	1	159357684	FCER1A	0.737656	0.865028	0.788137	0.784647	NA	NA
rs55960614	rs55960614	1	159461019	FCER1A	-0.788644	0.710339	NA	NA	NA	NA
rs6679056	rs6679056	1	158450314	FCER1A	NA	NA	-0.583641	0.83714	NA	NA
rs6687840	rs6687840	1	159342439	FCER1A	0.737656	0.865028	0.788137	0.784647	NA	NA
rs6691297	rs6691297	1	159409196	FCER1A	-0.62732	0.839299	NA	NA	NA	NA
rs7543462	rs7543462	1	159898913	FCER1A	NA	NA	-0.571971	0.879076	NA	NA
rs76424590	rs76424590	1	158576472	FCER1A	NA	NA	-0.989424	0.648318	NA	NA
rs76603630	rs76603630	1	159789263	FCER1A	NA	NA	0.894443	0.876382	NA	NA
rs856076	rs856076	1	158967046	FCER1A	-0.770079	0.84447	NA	NA	NA	NA
rs857788	rs857788	1	158785137	FCER1A	0.763144	0.741703	NA	NA	NA	NA
rs857791	rs857791	1	158788997	FCER1A	1.16883	0.407708	NA	NA	NA	NA
rs857824	rs857824	1	158735595	FCER1A	NA	NA	0.609018	0.847218	NA	NA
rs857825	rs857825	1	158735691	FCER1A	NA	NA	0.609018	0.847218	NA	NA
rs857826	NA	1	158735740	FCER1A	NA	NA	0.582524	0.864949	NA	NA
rs857827	rs857827	1	158735892	FCER1A	NA	NA	0.609018	0.847218	NA	NA
rs857869	rs857869	1	158810312	FCER1A	0.854204	0.735536	NA	NA	NA	NA
rs860781	rs860781	1	158814834	FCER1A	0.734145	0.786818	NA	NA	NA	NA
rs984553	rs984553	1	159599414	FCER1A	0.615821	0.857557	NA	NA	NA	NA
JHU_1.160539343	NA	1	160539344	FCER1G	0.310136	0.839109	0.21743	0.69522	NA	NA
JHU_1.160612838	rs62746260	1	160612839	FCER1G	0.224529	0.794916	0.121961	0.818177	NA	NA
JHU_1.160613118	rs1503858	1	160613119	FCER1G	0.271633	0.845028	NA	NA	NA	NA
JHU_1.161249260	rs116339404	1	161249261	FCER1G	-0.312419	0.837498	NA	NA	NA	NA
JHU_1.161495476	NA	1	161495477	FCER1G	NA	NA	-0.120548	0.858719	NA	NA
JHU_1.161505392	rs73026054	1	161505393	FCER1G	-0.38915	0.834227	-0.200454	0.872233	NA	NA
JHU_1.161616736	NA	1	161616737	FCER1G	-0.372397	0.812223	NA	NA	NA	NA
JHU_1.161710371	rs137926687	1	161710372	FCER1G	NA	NA	0.182536	0.878834	NA	NA
JHU_1.162169439	rs7515587	1	162169440	FCER1G	NA	NA	-0.151622	0.823544	NA	NA
rs10797092	rs10797092	1	161037042	FCER1G	NA	NA	0.212806	0.873229	NA	NA
rs11265381	rs11265381	1	160349098	FCER1G	NA	NA	0.119109	0.853222	NA	NA
rs11265408	rs11265408	1	160430190	FCER1G	NA	NA	0.213439	0.726849	NA	NA
rs11746	rs11746	1	161683136	FCER1G	NA	NA	-0.203316	0.872054	NA	NA
rs12079477	rs12079477	1	161694857	FCER1G	NA	NA	0.146765	0.751515	NA	NA
rs12143842	rs12143842	1	162033890	FCER1G	0.303506	0.880844	NA	NA	NA	NA
rs16832801	rs16832801	1	161281368	FCER1G	NA	NA	0.170056	0.837866	NA	NA
rs1999248	rs1999248	1	160927727	FCER1G	NA	NA	0.138726	0.862353	NA	NA
rs2250998	rs2250998	1	161959400	FCER1G	NA	NA	-0.126425	0.801198	NA	NA
rs2490420	rs2490420	1	161964536	FCER1G	-0.260017	0.717972	-0.11536	0.86349	NA	NA
rs2499834	rs2499834	1	161969636	FCER1G	-0.374996	0.678855	-0.200099	0.742222	NA	NA
rs2499841	rs2499841	1	161956804	FCER1G	-0.280973	0.813121	NA	NA	NA	NA
rs2501862	rs2501862	1	161232772	FCER1G	0.235595	0.811783	NA	NA	NA	NA
rs2502805	rs2502805	1	161209841	FCER1G	0.19308	0.871868	NA	NA	NA	NA
rs34009675	rs34009675	1	161165424	FCER1G	-0.382883	0.841005	NA	NA	NA	NA
rs352680	rs352680	1	160678721	FCER1G	-0.353594	0.65777	-0.156718	0.844558	NA	NA
rs36100172	rs36100172	1	160650613	FCER1G	NA	NA	0.148753	0.869318	NA	NA
rs3897374	rs3897374	1	162168958	FCER1G	-0.241486	0.837102	-0.157773	0.757215	NA	NA
rs4656946	rs4656946	1	160838198	FCER1G	NA	NA	0.236376	0.868307	NA	NA
rs4657039	rs4657039	1	161462728	FCER1G	NA	NA	-0.136728	0.755022	NA	NA
rs4657040	rs4657040	1	161477028	FCER1G	NA	NA	-0.122051	0.844558	NA	NA
rs60364788	rs60364788	1	160521184	FCER1G	0.276477	0.881435	0.213166	0.730887	NA	NA
rs6671288	rs6671288	1	161219555	FCER1G	-0.229956	0.851008	NA	NA	NA	NA
rs6676737	rs6676737	1	162175972	FCER1G	NA	NA	-0.151622	0.823544	NA	NA
rs6692382	rs6692382	1	160551592	FCER1G	-0.22738	0.824883	-0.117639	0.86349	NA	NA
rs74127102	rs74127102	1	161676085	FCER1G	0.363323	0.877786	NA	NA	NA	NA
rs7550839	rs7550839	1	161277601	FCER1G	-0.265695	0.817468	NA	NA	NA	NA
rs7551113	rs7551113	1	160537038	FCER1G	0.310136	0.839109	0.21743	0.69522	NA	NA
rs79193809	rs79193809	1	160402193	FCER1G	NA	NA	-0.292731	0.84381	NA	NA
JHU_1.148919708	NA	1	148919709	FCGR1A	NA	NA	0.743703	0.830579	NA	NA
JHU_1.148949493	NA	1	148949494	FCGR1A	0.968681	0.877205	0.600383	0.868665	NA	NA
JHU_1.149033608	rs111797088	1	149033609	FCGR1A	0.982476	0.86791	NA	NA	NA	NA
JHU_1.149061939	NA	1	149061940	FCGR1A	NA	NA	0.743703	0.830579	NA	NA
JHU_1.149140565	rs149545385	1	149140566	FCGR1A	-1.47713	0.872229	NA	NA	NA	NA
JHU_1.149205919	rs828487	1	149205920	FCGR1A	-1.25126	0.875776	NA	NA	NA	NA
JHU_1.149216788	NA	1	149216789	FCGR1A	0.887389	0.825168	NA	NA	NA	NA
JHU_1.149229085	rs828510	1	149229086	FCGR1A	-1.25126	0.875776	NA	NA	NA	NA
JHU_1.149240820	rs6672052	1	149240821	FCGR1A	-1.25126	0.875776	NA	NA	NA	NA
JHU_1.149273120	rs113161433	1	149273121	FCGR1A	-1.08426	0.850032	-0.702681	0.812327	NA	NA
JHU_1.149296150	rs141073231	1	149296151	FCGR1A	NA	NA	-0.654397	0.855059	NA	NA
JHU_1.149335577	NA	1	149335578	FCGR1A	NA	NA	0.77626	0.863596	NA	NA
JHU_1.149648695	rs654715	1	149648696	FCGR1A	NA	NA	0.535322	0.813903	NA	NA
JHU_1.149863662	rs114629678	1	149863663	FCGR1A	NA	NA	0.781799	0.852767	NA	NA
JHU_1.149986455	rs149354232	1	149986456	FCGR1A	-1.19486	0.880741	NA	NA	NA	NA
JHU_1.150418558	rs59681095	1	150418559	FCGR1A	-0.838435	0.881051	-0.652072	0.763383	NA	NA
JHU_1.150425137	rs61615185	1	150425138	FCGR1A	NA	NA	-0.606164	0.678647	NA	NA
JHU_1.150450203	rs12136802	1	150450204	FCGR1A	NA	NA	-0.674114	0.739786	NA	NA
JHU_1.150552158	NA	1	150552159	FCGR1A	-1.38375	0.859588	NA	NA	NA	NA
kgp415599	rs7543399	1	149234524	FCGR1A	-0.832839	0.87988	NA	NA	NA	NA
kgp9999728	NA	1	150424636	FCGR1A	NA	NA	-0.637016	0.769765	NA	NA
rs112134525	rs112134525	1	150499019	FCGR1A	NA	NA	0.503621	0.816423	NA	NA
rs112957802	rs112957802	1	150148572	FCGR1A	NA	NA	0.546211	0.857994	NA	NA
rs1151917	rs1151917	1	150622696	FCGR1A	NA	NA	-0.466624	0.867719	NA	NA
rs11582094	rs11582094	1	150371394	FCGR1A	NA	NA	-0.674114	0.739786	NA	NA
rs12116970	rs12116970	1	150466925	FCGR1A	NA	NA	-0.572268	0.753693	NA	NA
rs1694379	rs1694379	1	150292417	FCGR1A	NA	NA	0.503621	0.816423	NA	NA
rs3754214	rs3754214	1	150478623	FCGR1A	NA	NA	0.465631	0.853813	NA	NA
rs4970996	rs4970996	1	150506589	FCGR1A	NA	NA	0.498238	0.817271	NA	NA
rs698915	rs698915	1	150388318	FCGR1A	NA	NA	0.643875	0.737929	NA	NA
rs72692854	rs72692854	1	149998923	FCGR1A	NA	NA	-0.507328	0.777533	NA	NA
rs75018646	rs75018646	1	150551419	FCGR1A	NA	NA	-1.52265	0.421674	NA	NA
rs7522034	rs7522034	1	150199123	FCGR1A	1.17045	0.835431	NA	NA	NA	NA
rs7545679	rs7545679	1	149039930	FCGR1A	NA	NA	0.710867	0.852158	NA	NA
JHU_1.120159421	NA	1	120159422	FCGR1B	-1.09596	0.850613	NA	NA	NA	NA
JHU_1.120165039	rs7522088	1	120165040	FCGR1B	-1.62096	0.662357	NA	NA	NA	NA
JHU_1.120292020	rs509184	1	120292021	FCGR1B	-0.671688	0.854557	NA	NA	NA	NA
JHU_1.120297254	rs35912050	1	120297255	FCGR1B	-0.612702	0.855055	NA	NA	NA	NA
JHU_1.120346968	rs3009200	1	120346969	FCGR1B	-1.04157	0.778031	NA	NA	NA	NA
JHU_1.120647619	NA	1	120647620	FCGR1B	-1.39641	0.836559	NA	NA	NA	NA
JHU_1.120648659	rs61787515	1	120648660	FCGR1B	-0.678119	0.809414	NA	NA	NA	NA
JHU_1.121213672	rs6600668	1	121213673	FCGR1B	-0.882006	0.712627	NA	NA	NA	NA
JHU_1.121268275	rs2320033	1	121268276	FCGR1B	-0.714844	0.873039	NA	NA	NA	NA
rs1853728	rs1853728	1	121346616	FCGR1B	-0.859636	0.814887	NA	NA	NA	NA
rs2281493	rs2281493	1	120162787	FCGR1B	-1.1282	0.838711	NA	NA	NA	NA
rs2320011	rs2320011	1	121350688	FCGR1B	-0.910032	0.781626	NA	NA	NA	NA
rs2320043	rs2320043	1	121294297	FCGR1B	-0.9415	0.762301	NA	NA	NA	NA
rs3765945	rs3765945	1	120051446	FCGR1B	0.610299	0.86939	NA	NA	NA	NA
rs4659197	rs4659197	1	120091616	FCGR1B	NA	NA	0.915215	0.844558	NA	NA
rs6428833	rs6428833	1	120123179	FCGR1B	NA	NA	0.771883	0.809349	NA	NA
rs6600667	rs6600667	1	121221334	FCGR1B	-0.9415	0.762301	NA	NA	NA	NA
rs6661258	rs6661258	1	120047647	FCGR1B	NA	NA	-0.4863	0.877855	NA	NA
rs74113567	rs74113567	1	119996091	FCGR1B	1.10403	0.810125	NA	NA	NA	NA
rs7512994	rs7512994	1	120347239	FCGR1B	0.763996	0.824332	0.531065	0.857354	NA	NA
rs7534860	rs7534860	1	121306168	FCGR1B	-0.9415	0.762301	NA	NA	NA	NA
JHU_1.160539343	NA	1	160539344	FCGR2A	0.374734	0.759804	NA	NA	NA	NA
JHU_1.160612838	rs62746260	1	160612839	FCGR2A	0.220853	0.828994	0.144175	0.864466	NA	NA
JHU_1.160694439	rs499088	1	160694440	FCGR2A	0.243772	0.803002	NA	NA	NA	NA
JHU_1.160870061	rs60400684	1	160870062	FCGR2A	NA	NA	-0.366444	0.75034	NA	NA
JHU_1.161209490	rs10797095	1	161209491	FCGR2A	NA	NA	0.292919	0.814552	NA	NA
JHU_1.161249260	rs116339404	1	161249261	FCGR2A	-0.383231	0.742777	-0.253418	0.79284	NA	NA
JHU_1.161505392	rs73026054	1	161505393	FCGR2A	NA	NA	-0.3304	0.760321	NA	NA
JHU_1.161524052	NA	1	161524053	FCGR2A	NA	NA	-0.204526	0.81651	NA	NA
JHU_1.161528299	NA	1	161528300	FCGR2A	-0.414868	0.799172	-0.383455	0.50149	NA	NA
JHU_1.161583072	NA	1	161583073	FCGR2A	-0.512729	0.731347	-0.482462	0.285636	NA	NA
JHU_1.161595145	rs145484128	1	161595146	FCGR2A	-0.296011	0.844078	-0.297095	0.535767	NA	NA
JHU_1.161610540	NA	1	161610541	FCGR2A	-0.234974	0.822409	-0.157244	0.851702	NA	NA
JHU_1.161611023	NA	1	161611024	FCGR2A	-0.287574	0.854735	-0.296325	0.530555	NA	NA
JHU_1.161616736	NA	1	161616737	FCGR2A	-0.412814	0.779369	-0.338144	0.638499	NA	NA
JHU_1.162299174	rs882284	1	162299175	FCGR2A	NA	NA	-0.21705	0.829521	NA	NA
JHU_1.162309188	NA	1	162309189	FCGR2A	NA	NA	-0.302895	0.764765	NA	NA
JHU_1.162382638	rs164132	1	162382639	FCGR2A	0.234321	0.880789	NA	NA	NA	NA
JHU_1.162458537	rs6699463	1	162458538	FCGR2A	NA	NA	0.200809	0.853209	NA	NA
kgp15315806	rs6701920	1	160914917	FCGR2A	NA	NA	-0.366444	0.75034	NA	NA
rs10917809	rs10917809	1	161701810	FCGR2A	-0.256489	0.837498	-0.22312	0.700926	NA	NA
rs10918963	rs10918963	1	162213867	FCGR2A	0.288351	0.856947	NA	NA	NA	NA
rs111781352	rs111781352	1	161199028	FCGR2A	-0.307563	0.812963	NA	NA	NA	NA
rs11265584	rs11265584	1	161261041	FCGR2A	-0.277807	0.835654	NA	NA	NA	NA
rs1340978	rs1340978	1	161676970	FCGR2A	0.20353	0.87373	NA	NA	NA	NA
rs147436040	rs147436040	1	161600956	FCGR2A	NA	NA	-0.224764	0.86989	NA	NA
rs1538971	rs1538971	1	161676394	FCGR2A	0.21468	0.837788	NA	NA	NA	NA
rs1572495	rs1572495	1	162099301	FCGR2A	0.259141	0.84963	NA	NA	NA	NA
rs164128	rs164128	1	162385511	FCGR2A	0.234321	0.880789	NA	NA	NA	NA
rs164148	rs164148	1	162338485	FCGR2A	NA	NA	-0.146301	0.872523	NA	NA
rs16832801	rs16832801	1	161281368	FCGR2A	0.352981	0.769196	NA	NA	NA	NA
rs16858907	rs16858907	1	162207429	FCGR2A	NA	NA	-0.26734	0.857102	NA	NA
rs17408556	rs17408556	1	161813765	FCGR2A	-0.400739	0.873994	-0.31433	0.844558	NA	NA
rs2275603	rs2275603	1	161681780	FCGR2A	-0.242035	0.838041	NA	NA	NA	NA
rs2490420	rs2490420	1	161964536	FCGR2A	NA	NA	-0.14316	0.880947	NA	NA
rs2499834	rs2499834	1	161969636	FCGR2A	-0.413059	0.615487	-0.338435	0.367583	NA	NA
rs2499841	rs2499841	1	161956804	FCGR2A	NA	NA	-0.222393	0.779228	NA	NA
rs2501862	rs2501862	1	161232772	FCGR2A	0.214683	0.867536	NA	NA	NA	NA
rs34508679	rs34508679	1	161574286	FCGR2A	-0.510177	0.67407	-0.493951	0.140151	NA	NA
rs347294	rs347294	1	162296289	FCGR2A	-0.278196	0.79924	-0.238799	0.620287	NA	NA
rs347300	rs347300	1	162299823	FCGR2A	NA	NA	0.245205	0.809243	NA	NA
rs352680	rs352680	1	160678721	FCGR2A	-0.343765	0.740532	-0.208068	0.841329	NA	NA
rs373427392	rs373427392	1	162327978	FCGR2A	NA	NA	-0.175582	0.848696	NA	NA
rs3897374	rs3897374	1	162168958	FCGR2A	-0.255593	0.833288	-0.218185	0.709374	NA	NA
rs4415543	rs4415543	1	162191120	FCGR2A	NA	NA	-0.284542	0.8276	NA	NA
rs449908	rs449908	1	162324445	FCGR2A	NA	NA	0.205957	0.816038	NA	NA
rs4656946	rs4656946	1	160838198	FCGR2A	NA	NA	0.32588	0.852008	NA	NA
rs4657015	rs4657015	1	161272441	FCGR2A	0.262595	0.689227	0.197362	0.622125	NA	NA
rs4657019	rs4657019	1	161390656	FCGR2A	NA	NA	-0.172522	0.842095	NA	NA
rs4657150	rs4657150	1	162102064	FCGR2A	NA	NA	0.27411	0.8661	NA	NA
rs493646	rs493646	1	160693875	FCGR2A	-0.221911	0.849342	-0.150501	0.870346	NA	NA
rs529346	rs529346	1	160743809	FCGR2A	0.230806	0.838103	NA	NA	NA	NA
rs60364788	rs60364788	1	160521184	FCGR2A	0.334284	0.834407	NA	NA	NA	NA
rs6427623	rs6427623	1	161702763	FCGR2A	-0.203644	0.871104	NA	NA	NA	NA
rs6692382	rs6692382	1	160551592	FCGR2A	-0.236741	0.828006	NA	NA	NA	NA
rs6700867	rs6700867	1	162306295	FCGR2A	NA	NA	-0.190327	0.825807	NA	NA
rs72704099	rs72704099	1	161697072	FCGR2A	NA	NA	-0.143649	0.86932	NA	NA
rs75106490	rs75106490	1	160832136	FCGR2A	NA	NA	-0.267073	0.837647	NA	NA
rs7527021	rs7527021	1	160607724	FCGR2A	NA	NA	-0.147961	0.851421	NA	NA
rs7551113	rs7551113	1	160537038	FCGR2A	0.374734	0.759804	NA	NA	NA	NA
rs78933827	rs78933827	1	161267114	FCGR2A	-0.309109	0.849819	NA	NA	NA	NA
JHU_1.160647014	NA	1	160647015	FCGR2B	NA	NA	0.473667	0.761886	NA	NA
JHU_1.161249260	rs116339404	1	161249261	FCGR2B	-0.417846	0.866059	NA	NA	NA	NA
JHU_1.161583072	NA	1	161583073	FCGR2B	NA	NA	-0.535287	0.838516	NA	NA
JHU_1.161600520	NA	1	161600521	FCGR2B	0.27056	0.874547	0.252679	0.865023	NA	NA
JHU_1.161616736	NA	1	161616737	FCGR2B	NA	NA	-0.408851	0.878044	NA	NA
JHU_1.162169439	rs7515587	1	162169440	FCGR2B	NA	NA	-0.348258	0.819026	NA	NA
JHU_1.162309188	NA	1	162309189	FCGR2B	NA	NA	-0.443795	0.854324	NA	NA
JHU_1.162314942	NA	1	162314943	FCGR2B	-0.469306	0.755428	NA	NA	NA	NA
JHU_1.162320608	rs10919241	1	162320609	FCGR2B	-0.529603	0.765977	NA	NA	NA	NA
JHU_1.162382638	rs164132	1	162382639	FCGR2B	0.448136	0.709227	0.327921	0.843059	NA	NA
rs10489639	rs10489639	1	160679527	FCGR2B	NA	NA	0.27232	0.825737	NA	NA
rs10918595	NA	1	162031465	FCGR2B	NA	NA	0.305561	0.820558	NA	NA
rs111504845	NA	1	161565479	FCGR2B	NA	NA	-0.297222	0.846065	NA	NA
rs114372822	rs114372822	1	162004751	FCGR2B	0.689273	0.743164	0.620315	0.735893	NA	NA
rs164126	rs164126	1	162365659	FCGR2B	-0.656578	0.39435	-0.540195	0.539377	NA	NA
rs164128	rs164128	1	162385511	FCGR2B	0.448136	0.709227	0.327921	0.843059	NA	NA
rs164177	rs164177	1	162356140	FCGR2B	-0.507765	0.73702	-0.361608	0.863082	NA	NA
rs164410	rs164410	1	162387704	FCGR2B	-0.388758	0.83441	NA	NA	NA	NA
rs16832801	rs16832801	1	161281368	FCGR2B	0.37893	0.87968	0.493601	0.640755	NA	NA
rs16858907	rs16858907	1	162207429	FCGR2B	NA	NA	-0.443523	0.872233	NA	NA
rs17408556	rs17408556	1	161813765	FCGR2B	NA	NA	-0.489859	0.880173	NA	NA
rs17852003	rs17852003	1	162367071	FCGR2B	NA	NA	0.273345	0.84953	NA	NA
rs1848843	rs1848843	1	162322803	FCGR2B	-0.437145	0.74082	-0.319434	0.856013	NA	NA
rs1858232	rs1858232	1	162303838	FCGR2B	0.390441	0.826233	0.329445	0.852051	NA	NA
rs2255852	rs2255852	1	160927045	FCGR2B	NA	NA	0.254203	0.868281	NA	NA
rs2490420	rs2490420	1	161964536	FCGR2B	-0.327518	0.817423	NA	NA	NA	NA
rs2499834	rs2499834	1	161969636	FCGR2B	NA	NA	-0.397165	0.829983	NA	NA
rs34508679	rs34508679	1	161574286	FCGR2B	NA	NA	-0.540305	0.801113	NA	NA
rs347294	rs347294	1	162296289	FCGR2B	-0.381206	0.804632	-0.424771	0.586642	NA	NA
rs351453	rs351453	1	162375916	FCGR2B	-0.522732	0.569962	-0.451871	0.614748	NA	NA
rs3897374	rs3897374	1	162168958	FCGR2B	NA	NA	-0.278169	0.879222	NA	NA
rs449908	rs449908	1	162324445	FCGR2B	0.334349	0.880872	0.406775	0.725537	NA	NA
rs4657015	rs4657015	1	161272441	FCGR2B	NA	NA	0.234872	0.878911	NA	NA
rs4657039	rs4657039	1	161462728	FCGR2B	-0.32493	0.801518	-0.458555	0.137001	NA	NA
rs4657040	rs4657040	1	161477028	FCGR2B	-0.318453	0.833941	-0.446671	0.257988	NA	NA
rs4657150	rs4657150	1	162102064	FCGR2B	NA	NA	0.543964	0.803139	NA	NA
rs4657219	rs4657219	1	162639774	FCGR2B	-0.305834	0.810039	-0.314248	0.70043	NA	NA
rs5082	rs5082	1	161193683	FCGR2B	0.382141	0.874251	NA	NA	NA	NA
rs6676737	rs6676737	1	162175972	FCGR2B	NA	NA	-0.348258	0.819026	NA	NA
rs6678315	rs6678315	1	161388413	FCGR2B	NA	NA	-0.367441	0.816304	NA	NA
rs6700867	rs6700867	1	162306295	FCGR2B	NA	NA	-0.284562	0.880734	NA	NA
rs72704099	rs72704099	1	161697072	FCGR2B	NA	NA	0.266718	0.844298	NA	NA
rs73013486	NA	1	162399016	FCGR2B	0.54105	0.745893	0.45719	0.784133	NA	NA
rs73021429	rs73021429	1	162267719	FCGR2B	0.574791	0.727329	0.468215	0.792284	NA	NA
rs73021763	rs73021763	1	161131628	FCGR2B	NA	NA	0.360311	0.877724	NA	NA
rs74531985	rs74531985	1	162162652	FCGR2B	NA	NA	-0.437242	0.800231	NA	NA
rs7515045	rs7515045	1	162043710	FCGR2B	NA	NA	-0.249097	0.880486	NA	NA
rs7523243	rs7523243	1	161955205	FCGR2B	NA	NA	-0.328023	0.877858	NA	NA
rs7524328	rs7524328	1	162011178	FCGR2B	0.468514	0.754727	0.421675	0.748177	NA	NA
rs76076535	rs76076535	1	162245317	FCGR2B	-0.530149	0.879672	NA	NA	NA	NA
rs76381384	rs76381384	1	162579400	FCGR2B	-0.685493	0.802277	-0.7413	0.620287	NA	NA
JHU_1.160645732	rs71517280	1	160645733	FCGR2C	0.344556	0.791888	0.434708	0.658743	NA	NA
JHU_1.160647014	NA	1	160647015	FCGR2C	0.600458	0.69255	0.627914	0.738058	NA	NA
JHU_1.160759051	rs12405457	1	160759052	FCGR2C	NA	NA	-0.671734	0.848309	NA	NA
JHU_1.161512076	rs116121681	1	161512077	FCGR2C	-0.707617	0.854405	NA	NA	NA	NA
JHU_1.161583072	NA	1	161583073	FCGR2C	-0.634139	0.834932	NA	NA	NA	NA
JHU_1.161595145	rs145484128	1	161595146	FCGR2C	-0.412624	0.861847	-0.457082	0.860216	NA	NA
JHU_1.161600520	NA	1	161600521	FCGR2C	0.461	0.4599	0.514022	0.409197	NA	NA
JHU_1.161610540	NA	1	161610541	FCGR2C	NA	NA	-0.354793	0.847815	NA	NA
JHU_1.161611023	NA	1	161611024	FCGR2C	NA	NA	-0.468254	0.850354	NA	NA
JHU_1.161616736	NA	1	161616737	FCGR2C	NA	NA	-0.542018	0.870553	NA	NA
JHU_1.161777654	rs6664148	1	161777655	FCGR2C	-0.342416	0.879572	NA	NA	NA	NA
JHU_1.161817911	rs79049414	1	161817912	FCGR2C	NA	NA	-0.359228	0.863744	NA	NA
JHU_1.162169439	rs7515587	1	162169440	FCGR2C	NA	NA	-0.476073	0.785172	NA	NA
JHU_1.162248464	rs10919048	1	162248465	FCGR2C	-0.418662	0.845298	NA	NA	NA	NA
JHU_1.162257490	rs368787399	1	162257491	FCGR2C	0.553871	0.879164	NA	NA	NA	NA
JHU_1.162314942	NA	1	162314943	FCGR2C	-0.422702	0.842287	NA	NA	NA	NA
rs10489639	rs10489639	1	160679527	FCGR2C	0.314595	0.835551	0.331812	0.852292	NA	NA
rs10753746	rs10753746	1	162037856	FCGR2C	0.339767	0.849132	NA	NA	NA	NA
rs112115017	rs112115017	1	161291874	FCGR2C	NA	NA	0.756514	0.871678	NA	NA
rs114372822	rs114372822	1	162004751	FCGR2C	0.545977	0.879672	NA	NA	NA	NA
rs11587213	rs11587213	1	161184875	FCGR2C	NA	NA	-0.497415	0.878487	NA	NA
rs12027674	rs12027674	1	162252414	FCGR2C	0.395022	0.787877	NA	NA	NA	NA
rs1256286	rs1256286	1	161652717	FCGR2C	NA	NA	0.627606	0.683386	NA	NA
rs12732585	rs12732585	1	160644291	FCGR2C	-0.503588	0.724991	-0.604012	0.610948	NA	NA
rs1553456	rs1553456	1	160648396	FCGR2C	0.389637	0.836219	0.512116	0.713501	NA	NA
rs16858185	rs16858185	1	162164417	FCGR2C	NA	NA	0.630688	0.852292	NA	NA
rs1848843	rs1848843	1	162322803	FCGR2C	-0.421221	0.804776	NA	NA	NA	NA
rs1858232	rs1858232	1	162303838	FCGR2C	0.421809	0.813676	NA	NA	NA	NA
rs2490420	rs2490420	1	161964536	FCGR2C	-0.340864	0.824484	-0.445212	0.688774	NA	NA
rs2499841	rs2499841	1	161956804	FCGR2C	NA	NA	-0.660154	0.39901	NA	NA
rs2499842	NA	1	161938311	FCGR2C	-0.436509	0.86939	-0.629232	0.714729	NA	NA
rs34508679	rs34508679	1	161574286	FCGR2C	-0.721504	0.709227	-0.901998	0.523986	NA	NA
rs347294	rs347294	1	162296289	FCGR2C	-0.402804	0.804065	-0.455257	0.78175	NA	NA
rs34771279	rs34771279	1	162325369	FCGR2C	-0.537022	0.809218	NA	NA	NA	NA
rs351453	rs351453	1	162375916	FCGR2C	-0.386937	0.857421	NA	NA	NA	NA
rs352680	rs352680	1	160678721	FCGR2C	NA	NA	-0.553992	0.729312	NA	NA
rs373427392	rs373427392	1	162327978	FCGR2C	NA	NA	-0.422974	0.811133	NA	NA
rs3897374	rs3897374	1	162168958	FCGR2C	NA	NA	-0.452938	0.77349	NA	NA
rs3904492	rs3904492	1	160766925	FCGR2C	NA	NA	-0.684887	0.85684	NA	NA
rs4017732	NA	1	160780555	FCGR2C	-0.547631	0.770765	-0.605573	0.764141	NA	NA
rs41270017	rs41270017	1	161088583	FCGR2C	-0.472516	0.851016	NA	NA	NA	NA
rs4233367	rs4233367	1	161163037	FCGR2C	0.293147	0.862236	NA	NA	NA	NA
rs433812	rs433812	1	162321848	FCGR2C	-0.357945	0.868189	NA	NA	NA	NA
rs449908	rs449908	1	162324445	FCGR2C	NA	NA	0.421217	0.857102	NA	NA
rs4589131	rs4589131	1	161167698	FCGR2C	0.339622	0.840855	NA	NA	NA	NA
rs4656932	rs4656932	1	160779495	FCGR2C	NA	NA	-0.684887	0.85684	NA	NA
rs4657015	rs4657015	1	161272441	FCGR2C	0.3469	0.779655	0.424414	0.672065	NA	NA
rs4657039	rs4657039	1	161462728	FCGR2C	-0.281511	0.878216	NA	NA	NA	NA
rs493646	rs493646	1	160693875	FCGR2C	-0.301052	0.873443	NA	NA	NA	NA
rs5082	rs5082	1	161193683	FCGR2C	0.518997	0.754257	NA	NA	NA	NA
rs509749	rs509749	1	160793560	FCGR2C	-0.489155	0.819192	-0.546975	0.80441	NA	NA
rs529346	rs529346	1	160743809	FCGR2C	0.328247	0.847604	NA	NA	NA	NA
rs535610	rs535610	1	160814002	FCGR2C	-0.398685	0.881289	-0.5118	0.826605	NA	NA
rs6659953	rs6659953	1	162249697	FCGR2C	-0.418662	0.845298	NA	NA	NA	NA
rs6676737	rs6676737	1	162175972	FCGR2C	NA	NA	-0.476073	0.785172	NA	NA
rs7524328	rs7524328	1	162011178	FCGR2C	0.479559	0.778112	NA	NA	NA	NA
rs78110673	rs78110673	1	162507069	FCGR2C	0.594164	0.818203	0.551703	0.880518	NA	NA
rs78240958	rs78240958	1	160842931	FCGR2C	NA	NA	0.589219	0.817301	NA	NA
rs9661075	rs9661075	1	162299197	FCGR2C	0.327543	0.852884	NA	NA	NA	NA
JHU_1.160539343	NA	1	160539344	FCGR3A	NA	NA	0.341451	0.763975	NA	NA
JHU_1.160612838	rs62746260	1	160612839	FCGR3A	0.285917	0.795347	0.224173	0.767333	NA	NA
JHU_1.160870061	rs60400684	1	160870062	FCGR3A	-0.483574	0.874278	NA	NA	NA	NA
JHU_1.160990261	rs137859981	1	160990262	FCGR3A	NA	NA	-0.386492	0.852167	NA	NA
JHU_1.161505392	rs73026054	1	161505393	FCGR3A	-0.5646	0.757073	-0.365189	0.844298	NA	NA
JHU_1.161528299	NA	1	161528300	FCGR3A	NA	NA	-0.32922	0.86349	NA	NA
JHU_1.161620243	NA	1	161620244	FCGR3A	-0.633336	0.5657	-0.479402	0.551006	NA	NA
JHU_1.162006861	rs12123710	1	162006862	FCGR3A	-0.514297	0.836941	NA	NA	NA	NA
JHU_1.162140267	rs1337066	1	162140268	FCGR3A	-0.710061	0.507642	-0.447624	0.734274	NA	NA
JHU_1.162169439	rs7515587	1	162169440	FCGR3A	-0.297746	0.87296	-0.277925	0.775044	NA	NA
JHU_1.162248464	rs10919048	1	162248465	FCGR3A	-0.365849	0.829368	NA	NA	NA	NA
JHU_1.162299174	rs882284	1	162299175	FCGR3A	NA	NA	-0.316681	0.748159	NA	NA
JHU_1.162309188	NA	1	162309189	FCGR3A	-0.422324	0.863371	-0.39489	0.750558	NA	NA
JHU_1.162458537	rs6699463	1	162458538	FCGR3A	0.348824	0.841627	NA	NA	NA	NA
kgp15315806	rs6701920	1	160914917	FCGR3A	-0.483574	0.874278	NA	NA	NA	NA
rs10489639	rs10489639	1	160679527	FCGR3A	0.262857	0.834987	0.242825	0.683365	NA	NA
rs10494361	rs10494361	1	161930873	FCGR3A	NA	NA	0.199891	0.879154	NA	NA
rs10918936	rs10918936	1	162202488	FCGR3A	0.2987	0.811323	NA	NA	NA	NA
rs115891489	rs115891489	1	162409955	FCGR3A	-0.416438	0.85721	NA	NA	NA	NA
rs12022536	rs12022536	1	161976234	FCGR3A	0.303702	0.774007	0.228228	0.772978	NA	NA
rs12042893	rs12042893	1	161685725	FCGR3A	0.310674	0.881328	NA	NA	NA	NA
rs12079477	rs12079477	1	161694857	FCGR3A	NA	NA	0.216517	0.833202	NA	NA
rs12130792	rs12130792	1	161993192	FCGR3A	-0.310714	0.835556	NA	NA	NA	NA
rs12135523	rs12135523	1	161678254	FCGR3A	0.396486	0.876119	NA	NA	NA	NA
rs12403334	NA	1	160937964	FCGR3A	NA	NA	-0.386455	0.81679	NA	NA
rs1417582	rs1417582	1	161696088	FCGR3A	0.248178	0.867045	NA	NA	NA	NA
rs164126	rs164126	1	162365659	FCGR3A	-0.344131	0.877297	NA	NA	NA	NA
rs164170	rs164170	1	162439692	FCGR3A	-0.360427	0.722661	NA	NA	NA	NA
rs16858185	rs16858185	1	162164417	FCGR3A	0.465418	0.861316	NA	NA	NA	NA
rs16858527	rs16858527	1	162187715	FCGR3A	0.335841	0.854835	NA	NA	NA	NA
rs16858907	rs16858907	1	162207429	FCGR3A	-0.461332	0.849964	-0.406053	0.768965	NA	NA
rs17408556	rs17408556	1	161813765	FCGR3A	NA	NA	-0.402669	0.844558	NA	NA
rs1858232	rs1858232	1	162303838	FCGR3A	0.303329	0.871886	NA	NA	NA	NA
rs1999248	rs1999248	1	160927727	FCGR3A	NA	NA	0.233418	0.863082	NA	NA
rs2250998	rs2250998	1	161959400	FCGR3A	-0.353972	0.58561	-0.250148	0.663702	NA	NA
rs2307424	rs2307424	1	161202605	FCGR3A	-0.500805	0.783838	NA	NA	NA	NA
rs2490420	rs2490420	1	161964536	FCGR3A	-0.24057	0.881607	-0.237065	0.761912	NA	NA
rs2490426	rs2490426	1	161947385	FCGR3A	NA	NA	-0.52403	0.637777	NA	NA
rs2499834	rs2499834	1	161969636	FCGR3A	-0.335062	0.881435	-0.38272	0.595344	NA	NA
rs2499841	rs2499841	1	161956804	FCGR3A	-0.330194	0.847985	-0.312509	0.697934	NA	NA
rs2499845	rs2499845	1	161933066	FCGR3A	NA	NA	-0.372125	0.819657	NA	NA
rs2502805	rs2502805	1	161209841	FCGR3A	0.25067	0.866166	NA	NA	NA	NA
rs34508679	rs34508679	1	161574286	FCGR3A	NA	NA	-0.353207	0.860694	NA	NA
rs347294	rs347294	1	162296289	FCGR3A	-0.380934	0.704528	-0.259398	0.784306	NA	NA
rs347300	rs347300	1	162299823	FCGR3A	NA	NA	0.276971	0.866245	NA	NA
rs35207844	NA	1	160582292	FCGR3A	0.500404	0.864867	NA	NA	NA	NA
rs352680	rs352680	1	160678721	FCGR3A	NA	NA	-0.377507	0.489614	NA	NA
rs3897374	rs3897374	1	162168958	FCGR3A	-0.408536	0.594717	-0.340428	0.40858	NA	NA
rs3923367	rs3923367	1	162196574	FCGR3A	0.319197	0.782074	NA	NA	NA	NA
rs3923368	rs3923368	1	162196530	FCGR3A	0.281239	0.824491	NA	NA	NA	NA
rs4415543	rs4415543	1	162191120	FCGR3A	NA	NA	-0.3663	0.825583	NA	NA
rs4592244	rs4592244	1	162193878	FCGR3A	0.246809	0.87758	NA	NA	NA	NA
rs4657150	rs4657150	1	162102064	FCGR3A	NA	NA	0.385842	0.827638	NA	NA
rs493646	rs493646	1	160693875	FCGR3A	NA	NA	-0.186528	0.87977	NA	NA
rs60364788	rs60364788	1	160521184	FCGR3A	NA	NA	0.273298	0.876535	NA	NA
rs6427619	rs6427619	1	161684981	FCGR3A	0.449076	0.549034	NA	NA	NA	NA
rs6427668	rs6427668	1	162287125	FCGR3A	NA	NA	-0.269197	0.704281	NA	NA
rs6659953	rs6659953	1	162249697	FCGR3A	-0.365849	0.829368	NA	NA	NA	NA
rs6671288	rs6671288	1	161219555	FCGR3A	-0.303785	0.838041	NA	NA	NA	NA
rs6676737	rs6676737	1	162175972	FCGR3A	-0.297746	0.87296	-0.277925	0.775044	NA	NA
rs6677606	rs6677606	1	162183903	FCGR3A	-0.384607	0.700981	-0.233262	0.845904	NA	NA
rs6683968	rs6683968	1	162191412	FCGR3A	0.246809	0.87758	NA	NA	NA	NA
rs6691548	rs6691548	1	161967287	FCGR3A	0.268676	0.870434	NA	NA	NA	NA
rs6700867	rs6700867	1	162306295	FCGR3A	NA	NA	-0.237565	0.840008	NA	NA
rs7527021	rs7527021	1	160607724	FCGR3A	-0.297496	0.759711	NA	NA	NA	NA
rs7551113	rs7551113	1	160537038	FCGR3A	NA	NA	0.341451	0.763975	NA	NA
rs77944610	rs77944610	1	162529489	FCGR3A	NA	NA	-0.50207	0.794457	NA	NA
rs78110673	rs78110673	1	162507069	FCGR3A	0.435169	0.868335	NA	NA	NA	NA
JHU_1.160694439	rs499088	1	160694440	FCGR3B	NA	NA	0.698837	0.751265	NA	NA
JHU_1.160831855	rs12046019	1	160831856	FCGR3B	0.594586	0.86903	NA	NA	NA	NA
JHU_1.160870061	rs60400684	1	160870062	FCGR3B	-1.30636	0.838097	-1.05352	0.878771	NA	NA
JHU_1.160990261	rs137859981	1	160990262	FCGR3B	-1.83063	0.487908	-1.11136	0.856411	NA	NA
JHU_1.161249260	rs116339404	1	161249261	FCGR3B	NA	NA	-1.17164	0.575504	NA	NA
JHU_1.161348483	NA	1	161348484	FCGR3B	-1.65624	0.608469	NA	NA	NA	NA
JHU_1.161498703	rs12061807	1	161498704	FCGR3B	-1.30456	0.84116	NA	NA	NA	NA
JHU_1.161505392	rs73026054	1	161505393	FCGR3B	-1.27581	0.805577	NA	NA	NA	NA
JHU_1.161528299	NA	1	161528300	FCGR3B	NA	NA	-1.68672	0.18326	NA	NA
JHU_1.161583072	NA	1	161583073	FCGR3B	NA	NA	-1.61625	0.494605	NA	NA
JHU_1.161595145	rs145484128	1	161595146	FCGR3B	NA	NA	-0.716114	0.879931	NA	NA
JHU_1.161611023	NA	1	161611024	FCGR3B	NA	NA	-0.962686	0.717282	NA	NA
JHU_1.161616736	NA	1	161616737	FCGR3B	NA	NA	-1.61396	0.193236	NA	NA
JHU_1.161620243	NA	1	161620244	FCGR3B	-1.11928	0.840855	NA	NA	NA	NA
JHU_1.162006861	rs12123710	1	162006862	FCGR3B	-1.27916	0.826233	NA	NA	NA	NA
JHU_1.162293663	rs425820	1	162293664	FCGR3B	-1.42324	0.824766	NA	NA	NA	NA
exm2259826	rs4656926	1	160650913	FCGR3B	-0.785347	0.691668	NA	NA	NA	NA
kgp15315806	rs6701920	1	160914917	FCGR3B	-1.30636	0.838097	-1.05352	0.878771	NA	NA
kgp2062991	rs332398	1	161536131	FCGR3B	-0.562133	0.879672	NA	NA	NA	NA
rs1027702	rs1027702	1	161712857	FCGR3B	NA	NA	-1.01695	0.743919	NA	NA
rs1047802	rs1047802	1	162356487	FCGR3B	0.607506	0.843063	0.522193	0.86458	NA	NA
rs10908813	rs10908813	1	160895847	FCGR3B	0.584639	0.8762	NA	NA	NA	NA
rs113002559	rs113002559	1	161409883	FCGR3B	-1.30313	0.789724	NA	NA	NA	NA
rs114372822	rs114372822	1	162004751	FCGR3B	1.21179	0.850969	NA	NA	NA	NA
rs114442649	rs114442649	1	161290504	FCGR3B	-1.65624	0.608469	NA	NA	NA	NA
rs115197796	rs115197796	1	161002165	FCGR3B	-0.798924	0.877362	NA	NA	NA	NA
rs11587213	rs11587213	1	161184875	FCGR3B	NA	NA	-0.853913	0.870414	NA	NA
rs11746	rs11746	1	161683136	FCGR3B	NA	NA	-1.45661	0.585324	NA	NA
rs12022536	rs12022536	1	161976234	FCGR3B	0.861179	0.610125	0.583604	0.844558	NA	NA
rs12044449	rs12044449	1	162490792	FCGR3B	-1.22329	0.851494	NA	NA	NA	NA
rs12076482	rs12076482	1	161942885	FCGR3B	-0.92248	0.755656	NA	NA	NA	NA
rs12079477	rs12079477	1	161694857	FCGR3B	0.608456	0.878766	0.684559	0.785172	NA	NA
rs12143842	rs12143842	1	162033890	FCGR3B	1.09206	0.830875	NA	NA	NA	NA
rs12745664	rs12745664	1	161370985	FCGR3B	0.760419	0.812623	NA	NA	NA	NA
rs139862824	NA	1	161591088	FCGR3B	-1.14637	0.833865	NA	NA	NA	NA
rs1417582	rs1417582	1	161696088	FCGR3B	0.59411	0.871104	NA	NA	NA	NA
rs164126	rs164126	1	162365659	FCGR3B	-1.12437	0.724186	NA	NA	NA	NA
rs164160	rs164160	1	162433012	FCGR3B	NA	NA	-0.514089	0.879154	NA	NA
rs16838268	rs16838268	1	161978294	FCGR3B	0.629541	0.871886	NA	NA	NA	NA
rs17408556	rs17408556	1	161813765	FCGR3B	NA	NA	-1.50129	0.655513	NA	NA
rs17852003	rs17852003	1	162367071	FCGR3B	0.590659	0.878467	NA	NA	NA	NA
rs1858232	rs1858232	1	162303838	FCGR3B	0.928982	0.760468	NA	NA	NA	NA
rs1891019	rs1891019	1	161691433	FCGR3B	NA	NA	-0.686357	0.857284	NA	NA
rs2250998	rs2250998	1	161959400	FCGR3B	-0.568751	0.877815	NA	NA	NA	NA
rs2481084	rs2481084	1	160989614	FCGR3B	NA	NA	-0.779021	0.77407	NA	NA
rs2490420	rs2490420	1	161964536	FCGR3B	NA	NA	-0.728189	0.71151	NA	NA
rs2499834	rs2499834	1	161969636	FCGR3B	-0.946268	0.83196	-1.14308	0.553737	NA	NA
rs2499841	rs2499841	1	161956804	FCGR3B	NA	NA	-0.927214	0.674412	NA	NA
rs2502805	rs2502805	1	161209841	FCGR3B	0.603734	0.868335	NA	NA	NA	NA
rs2774277	rs2774277	1	160899481	FCGR3B	0.864789	0.879672	NA	NA	NA	NA
rs34508679	rs34508679	1	161574286	FCGR3B	NA	NA	-1.53279	0.488441	NA	NA
rs352680	rs352680	1	160678721	FCGR3B	-1.15638	0.583335	-0.945871	0.704945	NA	NA
rs433812	rs433812	1	162321848	FCGR3B	-0.756384	0.853471	NA	NA	NA	NA
rs4656940	rs4656940	1	160830268	FCGR3B	0.632164	0.83388	NA	NA	NA	NA
rs4657015	rs4657015	1	161272441	FCGR3B	NA	NA	0.605934	0.802531	NA	NA
rs493646	rs493646	1	160693875	FCGR3B	NA	NA	-0.629801	0.822836	NA	NA
rs503832	rs503832	1	160696304	FCGR3B	NA	NA	0.705201	0.810607	NA	NA
rs61741806	rs61741806	1	161681087	FCGR3B	-1.36358	0.800422	NA	NA	NA	NA
rs6427619	rs6427619	1	161684981	FCGR3B	0.693675	0.881593	NA	NA	NA	NA
rs6677529	rs6677529	1	162263754	FCGR3B	0.61027	0.873382	NA	NA	NA	NA
rs7419088	rs7419088	1	160828982	FCGR3B	-0.768558	0.874418	NA	NA	NA	NA
rs7550839	rs7550839	1	161277601	FCGR3B	-0.904603	0.755188	-0.704831	0.841957	NA	NA
rs78933827	rs78933827	1	161267114	FCGR3B	NA	NA	-0.922649	0.79327	NA	NA
rs905594	rs905594	1	161741274	FCGR3B	NA	NA	-1.13526	0.8303	NA	NA
JHU_1.206092637	rs149628562	1	206092638	FCMR	NA	NA	0.777031	0.869915	NA	NA
JHU_1.206222489	NA	1	206222490	FCMR	-0.412562	0.834765	NA	NA	NA	NA
JHU_1.206258803	NA	1	206258804	FCMR	0.733125	0.0678401	0.616447	0.621336	NA	NA
JHU_1.206485847	NA	1	206485848	FCMR	NA	NA	-0.904376	0.877162	NA	NA
JHU_1.207067839	NA	1	207067840	FCMR	-0.276959	0.882079	-0.334681	0.874503	NA	NA
JHU_1.207298044	rs11120238	1	207298045	FCMR	-0.697122	0.873623	NA	NA	NA	NA
JHU_1.207676855	NA	1	207676856	FCMR	-0.546506	0.820042	NA	NA	NA	NA
JHU_1.207821579	NA	1	207821580	FCMR	NA	NA	0.658426	0.804776	NA	NA
rs10864026	rs10864026	1	207187497	FCMR	NA	NA	0.563869	0.867421	NA	NA
rs11119009	rs11119009	1	206720225	FCMR	-0.368135	0.851591	NA	NA	NA	NA
rs11119598	rs11119598	1	206977957	FCMR	-0.512395	0.879743	-0.781819	0.754121	NA	NA
rs1126618	rs1126618	1	207297680	FCMR	-0.583608	0.861208	-0.665766	0.869884	NA	NA
rs11584983	rs11584983	1	206769047	FCMR	NA	NA	0.380316	0.858192	NA	NA
rs11799614	rs11799614	1	207209364	FCMR	NA	NA	-0.55949	0.868871	NA	NA
rs12062114	rs12062114	1	207196337	FCMR	NA	NA	0.473539	0.87831	NA	NA
rs12080578	rs12080578	1	207820612	FCMR	NA	NA	0.658426	0.804776	NA	NA
rs2250321	rs2250321	1	208065610	FCMR	NA	NA	-0.760531	0.855163	NA	NA
rs28509307	rs28509307	1	206245939	FCMR	-0.465232	0.754525	-0.420397	0.877283	NA	NA
rs28517619	rs28517619	1	206219436	FCMR	0.438544	0.786536	NA	NA	NA	NA
rs28735054	rs28735054	1	206256359	FCMR	0.663808	0.486382	NA	NA	NA	NA
rs35252702	rs35252702	1	206776460	FCMR	NA	NA	0.531302	0.726866	NA	NA
rs35299018	rs35299018	1	207196790	FCMR	NA	NA	0.473539	0.87831	NA	NA
rs3762344	rs3762344	1	207068672	FCMR	-0.359463	0.784043	-0.423009	0.77407	NA	NA
rs4844540	rs4844540	1	206736573	FCMR	-0.573201	0.664288	-0.616139	0.744827	NA	NA
rs55703016	rs55703016	1	206235589	FCMR	NA	NA	-0.458556	0.865238	NA	NA
rs56906512	rs56906512	1	206844829	FCMR	NA	NA	-0.660927	0.867514	NA	NA
rs6658181	rs6658181	1	206776097	FCMR	-0.340842	0.871868	NA	NA	NA	NA
rs6693011	rs6693011	1	207195735	FCMR	NA	NA	0.473539	0.87831	NA	NA
rs74383679	rs74383679	1	206198189	FCMR	0.497633	0.863713	NA	NA	NA	NA
rs7549114	rs7549114	1	206803101	FCMR	NA	NA	0.732314	0.834764	NA	NA
rs77197013	rs77197013	1	206731616	FCMR	NA	NA	0.75593	0.793528	NA	NA
rs78100870	rs78100870	1	207048456	FCMR	NA	NA	-0.503662	0.871678	NA	NA
JHU_1.156920476	rs75778470	1	156920477	FCRL1	0.839703	0.858082	0.712673	0.877708	NA	NA
JHU_1.157071191	rs2986296	1	157071192	FCRL1	0.869454	0.811363	NA	NA	NA	NA
JHU_1.157132688	rs6666616	1	157132689	FCRL1	0.694228	0.795264	NA	NA	NA	NA
JHU_1.157163452	rs74991535	1	157163453	FCRL1	NA	NA	1.08474	0.859196	NA	NA
JHU_1.157210345	rs116568135	1	157210346	FCRL1	NA	NA	1.12791	0.876535	NA	NA
JHU_1.157215651	rs12402445	1	157215652	FCRL1	-1.54672	0.610325	NA	NA	NA	NA
JHU_1.157272260	rs114462391	1	157272261	FCRL1	NA	NA	-1.20388	0.850612	NA	NA
JHU_1.157337161	NA	1	157337162	FCRL1	1.21778	0.820904	1.24365	0.731635	NA	NA
JHU_1.157478768	NA	1	157478769	FCRL1	-0.734771	0.830539	NA	NA	NA	NA
JHU_1.157536237	rs6681628	1	157536238	FCRL1	0.921318	0.857889	NA	NA	NA	NA
JHU_1.157568774	rs2778002	1	157568775	FCRL1	NA	NA	0.764087	0.715143	NA	NA
JHU_1.157570188	rs201692952	1	157570189	FCRL1	NA	NA	0.764087	0.715143	NA	NA
JHU_1.157660828	rs77191363	1	157660829	FCRL1	NA	NA	-0.925747	0.840834	NA	NA
JHU_1.157769074	rs112784643	1	157769075	FCRL1	-1.45147	0.797473	NA	NA	NA	NA
JHU_1.157774944	rs6698078	1	157774945	FCRL1	NA	NA	1.41291	0.828821	NA	NA
JHU_1.158633455	rs5011464	1	158633456	FCRL1	0.627975	0.846126	0.754871	0.614047	NA	NA
JHU_1.158673081	rs7546765	1	158673082	FCRL1	NA	NA	0.951468	0.84949	NA	NA
JHU_1.158757461	NA	1	158757462	FCRL1	NA	NA	1.17498	0.843446	NA	NA
kgp15500822	rs16838072	1	157068672	FCRL1	1.44445	0.812963	NA	NA	NA	NA
rs10494309	rs10494309	1	157118421	FCRL1	0.635645	0.850969	NA	NA	NA	NA
rs10494310	rs10494310	1	157193893	FCRL1	NA	NA	-0.741574	0.719781	NA	NA
rs10908551	rs10908551	1	157272230	FCRL1	NA	NA	0.68222	0.870912	NA	NA
rs10908563	rs10908563	1	157369202	FCRL1	NA	NA	-0.756607	0.814946	NA	NA
rs10908583	rs10908583	1	157641683	FCRL1	0.775727	0.848023	0.767222	0.801317	NA	NA
rs11264625	rs11264625	1	157128705	FCRL1	0.70436	0.780796	NA	NA	NA	NA
rs11264701	rs11264701	1	157338665	FCRL1	-0.58908	0.877205	NA	NA	NA	NA
rs11264737	rs11264737	1	157442117	FCRL1	-0.815633	0.752271	NA	NA	NA	NA
rs1176559	rs1176559	1	157138969	FCRL1	-0.891566	0.855907	NA	NA	NA	NA
rs12024325	rs12024325	1	157451809	FCRL1	-1.12158	0.858743	NA	NA	NA	NA
rs12076675	rs12076675	1	158704573	FCRL1	NA	NA	0.850913	0.795109	NA	NA
rs12090314	NA	1	158636224	FCRL1	NA	NA	0.743502	0.811015	NA	NA
rs12091743	rs12091743	1	158708159	FCRL1	NA	NA	0.797095	0.855163	NA	NA
rs12132684	rs12132684	1	156927751	FCRL1	-0.744543	0.850032	NA	NA	NA	NA
rs12407280	rs12407280	1	157197937	FCRL1	-0.777833	0.877889	NA	NA	NA	NA
rs1418842	rs1418842	1	158432808	FCRL1	-0.817568	0.818228	NA	NA	NA	NA
rs1429854	rs1429854	1	158704144	FCRL1	-0.783426	0.762301	NA	NA	NA	NA
rs143459302	rs143459302	1	158648255	FCRL1	NA	NA	-1.51552	0.745019	NA	NA
rs150007668	rs150007668	1	158647584	FCRL1	NA	NA	-1.51552	0.745019	NA	NA
rs1571045	rs1571045	1	157066129	FCRL1	0.72872	0.84385	NA	NA	NA	NA
rs16837672	rs16837672	1	156774021	FCRL1	0.874433	0.838729	NA	NA	NA	NA
rs17415227	rs17415227	1	157195934	FCRL1	NA	NA	-0.759907	0.721873	NA	NA
rs1864348	rs1864348	1	158741091	FCRL1	-0.971495	0.522912	NA	NA	NA	NA
rs2147445	rs2147445	1	157335891	FCRL1	1.21778	0.820904	1.24365	0.731635	NA	NA
rs2274497	rs2274497	1	156836838	FCRL1	NA	NA	0.571673	0.847647	NA	NA
rs2275447	rs2275447	1	157156851	FCRL1	NA	NA	0.558475	0.863082	NA	NA
rs2777976	rs2777976	1	157591350	FCRL1	0.684544	0.868978	0.659814	0.845448	NA	NA
rs2778003	rs2778003	1	157569194	FCRL1	NA	NA	0.764087	0.715143	NA	NA
rs3845584	rs3845584	1	157465941	FCRL1	0.530903	0.874956	NA	NA	NA	NA
rs58947283	rs58947283	1	158752578	FCRL1	1.03038	0.784944	0.87299	0.815894	NA	NA
rs60567593	rs60567593	1	157399434	FCRL1	-0.844537	0.878522	-0.779381	0.874014	NA	NA
rs61736984	rs61736984	1	157067699	FCRL1	0.723404	0.873617	NA	NA	NA	NA
rs62640948	rs62640948	1	157567709	FCRL1	NA	NA	1.36734	0.64405	NA	NA
rs6427349	rs6427349	1	157066819	FCRL1	NA	NA	0.495007	0.877867	NA	NA
rs6660222	rs6660222	1	158369210	FCRL1	NA	NA	-1.19707	0.841329	NA	NA
rs6662597	rs6662597	1	158369025	FCRL1	-1.63854	0.835551	-1.30636	0.878223	NA	NA
rs6666585	rs6666585	1	158450412	FCRL1	NA	NA	-1.14907	0.819481	NA	NA
rs6675938	rs6675938	1	157441651	FCRL1	NA	NA	0.669163	0.852974	NA	NA
rs6677622	rs6677622	1	157751356	FCRL1	NA	NA	1.20709	0.727211	NA	NA
rs6680515	rs6680515	1	157463366	FCRL1	NA	NA	-0.715935	0.75181	NA	NA
rs6700498	rs6700498	1	157133150	FCRL1	0.694228	0.795264	NA	NA	NA	NA
rs7416823	rs7416823	1	157386394	FCRL1	NA	NA	-0.759834	0.828946	NA	NA
rs7542311	rs7542311	1	156964052	FCRL1	0.897562	0.732511	0.634065	0.864949	NA	NA
rs7552600	rs7552600	1	158029021	FCRL1	NA	NA	1.37411	0.778841	NA	NA
rs76483806	rs76483806	1	158771271	FCRL1	1.6141	0.704971	NA	NA	NA	NA
rs79831687	rs79831687	1	156824722	FCRL1	0.917099	0.850032	NA	NA	NA	NA
rs79887887	rs79887887	1	158728376	FCRL1	-1.21003	0.329169	-0.728826	0.820589	NA	NA
rs857684	rs857684	1	158575729	FCRL1	-1.08148	0.73692	-1.00183	0.700974	NA	NA
rs857685	rs857685	1	158577109	FCRL1	-1.01572	0.83997	-0.908024	0.844558	NA	NA
rs857705	rs857705	1	158687896	FCRL1	-0.615913	0.863202	NA	NA	NA	NA
rs857788	rs857788	1	158785137	FCRL1	0.949504	0.56674	0.64005	0.830468	NA	NA
rs857791	rs857791	1	158788997	FCRL1	1.21862	0.473512	NA	NA	NA	NA
rs857838	rs857838	1	158750550	FCRL1	-1.22972	0.0857673	-0.724872	0.747298	NA	NA
rs857847	rs857847	1	158754813	FCRL1	-0.664431	0.774049	-0.543552	0.826242	NA	NA
rs857861	rs857861	1	158774208	FCRL1	1.34089	0.488556	NA	NA	NA	NA
rs912641	rs912641	1	158026404	FCRL1	NA	NA	0.741957	0.873465	NA	NA
JHU_1.156977711	rs376346464	1	156977712	FCRL2	NA	NA	-0.805245	0.852292	NA	NA
JHU_1.157068967	NA	1	157068968	FCRL2	NA	NA	1.04479	0.863488	NA	NA
JHU_1.157163452	rs74991535	1	157163453	FCRL2	NA	NA	1.19938	0.872038	NA	NA
JHU_1.157215651	rs12402445	1	157215652	FCRL2	-1.03715	0.873929	NA	NA	NA	NA
JHU_1.157272260	rs114462391	1	157272261	FCRL2	-1.34055	0.83961	NA	NA	NA	NA
JHU_1.157337161	NA	1	157337162	FCRL2	NA	NA	1.41236	0.739127	NA	NA
JHU_1.157452224	rs1412685	1	157452225	FCRL2	NA	NA	0.873233	0.871023	NA	NA
JHU_1.157452542	rs113931599	1	157452543	FCRL2	NA	NA	1.47997	0.877708	NA	NA
JHU_1.158191952	NA	1	158191953	FCRL2	0.927559	0.793013	NA	NA	NA	NA
JHU_1.158633455	rs5011464	1	158633456	FCRL2	NA	NA	0.92707	0.50149	NA	NA
JHU_1.158656640	rs12096997	1	158656641	FCRL2	NA	NA	1.13119	0.800947	NA	NA
JHU_1.158673081	rs7546765	1	158673082	FCRL2	NA	NA	1.1949	0.801989	NA	NA
JHU_1.158715287	rs2852646	1	158715288	FCRL2	NA	NA	-0.852782	0.661679	NA	NA
JHU_1.158715305	rs2852648	1	158715306	FCRL2	NA	NA	-0.852782	0.661679	NA	NA
kgp15500822	rs16838072	1	157068672	FCRL2	1.31407	0.844644	NA	NA	NA	NA
rs10908563	rs10908563	1	157369202	FCRL2	-0.725592	0.868407	NA	NA	NA	NA
rs10908583	rs10908583	1	157641683	FCRL2	0.806333	0.825901	NA	NA	NA	NA
rs11581569	rs11581569	1	157459378	FCRL2	0.774418	0.834357	0.764699	0.858192	NA	NA
rs1176559	rs1176559	1	157138969	FCRL2	-1.19682	0.621608	NA	NA	NA	NA
rs12061698	rs12061698	1	158088687	FCRL2	0.680709	0.873478	NA	NA	NA	NA
rs12076675	rs12076675	1	158704573	FCRL2	NA	NA	0.908479	0.835649	NA	NA
rs12091743	rs12091743	1	158708159	FCRL2	NA	NA	0.971424	0.827917	NA	NA
rs12145540	rs12145540	1	156817944	FCRL2	-0.66618	0.848003	NA	NA	NA	NA
rs12407280	rs12407280	1	157197937	FCRL2	-1.12027	0.62382	NA	NA	NA	NA
rs1338679	rs1338679	1	157281126	FCRL2	-0.569451	0.857235	NA	NA	NA	NA
rs1429854	rs1429854	1	158704144	FCRL2	NA	NA	-0.973771	0.527148	NA	NA
rs1571045	rs1571045	1	157066129	FCRL2	NA	NA	0.907713	0.728369	NA	NA
rs16838341	rs16838341	1	157233686	FCRL2	0.937948	0.85602	1.03779	0.837336	NA	NA
rs1864348	rs1864348	1	158741091	FCRL2	NA	NA	-0.739069	0.823161	NA	NA
rs2147445	rs2147445	1	157335891	FCRL2	NA	NA	1.41236	0.739127	NA	NA
rs2274497	rs2274497	1	156836838	FCRL2	0.725174	0.766502	NA	NA	NA	NA
rs2644625	rs2644625	1	156810090	FCRL2	NA	NA	0.825058	0.846813	NA	NA
rs2873413	rs2873413	1	157737504	FCRL2	-1.2373	0.680334	NA	NA	NA	NA
rs34706737	rs34706737	1	158626382	FCRL2	NA	NA	1.03737	0.85575	NA	NA
rs384414	rs384414	1	158179236	FCRL2	0.902236	0.762301	NA	NA	NA	NA
rs423141	rs423141	1	158669977	FCRL2	NA	NA	1.13119	0.800947	NA	NA
rs4661119	rs4661119	1	157306264	FCRL2	-0.6532	0.8169	NA	NA	NA	NA
rs58974356	rs58974356	1	157679729	FCRL2	-1.02366	0.87374	NA	NA	NA	NA
rs6660222	rs6660222	1	158369210	FCRL2	NA	NA	-1.25464	0.873229	NA	NA
rs6666585	rs6666585	1	158450412	FCRL2	NA	NA	-1.39045	0.787149	NA	NA
rs6686179	rs6686179	1	158669968	FCRL2	NA	NA	0.96212	0.878393	NA	NA
rs691175	rs691175	1	158178492	FCRL2	-0.759942	0.786476	NA	NA	NA	NA
rs691314	rs691314	1	158183942	FCRL2	0.942002	0.777899	NA	NA	NA	NA
rs7542311	rs7542311	1	156964052	FCRL2	NA	NA	0.729114	0.86349	NA	NA
rs78797786	rs78797786	1	156800024	FCRL2	-0.745191	0.840855	NA	NA	NA	NA
rs79831687	rs79831687	1	156824722	FCRL2	NA	NA	0.866813	0.879989	NA	NA
rs79887887	rs79887887	1	158728376	FCRL2	-0.936888	0.702927	-0.876502	0.790986	NA	NA
rs857705	rs857705	1	158687896	FCRL2	NA	NA	-0.900022	0.596202	NA	NA
JHU_1.156650177	rs10908514	1	156650178	FCRL3	NA	NA	-0.551867	0.861383	NA	NA
JHU_1.156810220	NA	1	156810221	FCRL3	0.589654	0.87155	NA	NA	NA	NA
JHU_1.156975709	rs116603328	1	156975710	FCRL3	NA	NA	0.959354	0.86548	NA	NA
JHU_1.157163452	rs74991535	1	157163453	FCRL3	0.887419	0.871868	0.994507	0.853639	NA	NA
JHU_1.157337161	NA	1	157337162	FCRL3	0.962671	0.805207	1.08391	0.761663	NA	NA
JHU_1.157621325	rs2778011	1	157621326	FCRL3	0.982864	0.862128	NA	NA	NA	NA
JHU_1.157769074	rs112784643	1	157769075	FCRL3	-0.974187	0.856817	NA	NA	NA	NA
JHU_1.158633455	rs5011464	1	158633456	FCRL3	NA	NA	0.462081	0.880302	NA	NA
rs1094561	rs1094561	1	156992753	FCRL3	-0.453242	0.87215	-0.476222	0.875155	NA	NA
rs11264516	rs11264516	1	156650909	FCRL3	0.792234	0.706078	0.892905	0.621394	NA	NA
rs11264633	rs11264633	1	157180882	FCRL3	-1.23822	0.631237	-1.05716	0.813491	NA	NA
rs12074997	rs12074997	1	157842936	FCRL3	-0.493712	0.870314	NA	NA	NA	NA
rs12082327	rs12082327	1	157634415	FCRL3	-0.635046	0.771467	-0.637699	0.798824	NA	NA
rs12125366	rs12125366	1	157641489	FCRL3	0.552237	0.88125	NA	NA	NA	NA
rs1418842	rs1418842	1	158432808	FCRL3	NA	NA	-0.798282	0.656057	NA	NA
rs16837993	rs16837993	1	157046458	FCRL3	0.841512	0.849476	0.836884	0.872612	NA	NA
rs16838341	rs16838341	1	157233686	FCRL3	0.798326	0.822315	0.779535	0.855655	NA	NA
rs1886497	rs1886497	1	158031642	FCRL3	0.805035	0.867224	0.84624	0.870566	NA	NA
rs2147445	rs2147445	1	157335891	FCRL3	0.962671	0.805207	1.08391	0.761663	NA	NA
rs2275447	rs2275447	1	157156851	FCRL3	0.536805	0.812133	NA	NA	NA	NA
rs2282284	rs2282284	1	157648543	FCRL3	-0.74433	0.877365	-0.847245	0.856179	NA	NA
rs2777976	rs2777976	1	157591350	FCRL3	0.551159	0.852203	0.538669	0.878911	NA	NA
rs367594267	rs367594267	1	158145252	FCRL3	0.640858	0.862018	NA	NA	NA	NA
rs3761959	rs3761959	1	157669278	FCRL3	-0.597099	0.779271	-0.510833	0.874614	NA	NA
rs41267423	rs41267423	1	156814478	FCRL3	NA	NA	0.63358	0.862038	NA	NA
rs58974356	rs58974356	1	157679729	FCRL3	-0.900614	0.833235	-0.881796	0.862886	NA	NA
rs6656933	rs6656933	1	157197805	FCRL3	-0.760728	0.801581	-0.663367	0.879234	NA	NA
rs6674000	rs6674000	1	156739383	FCRL3	0.842101	0.787149	0.84315	0.814442	NA	NA
rs6689427	rs6689427	1	157780892	FCRL3	-0.584903	0.820042	-0.529804	0.87805	NA	NA
rs691175	rs691175	1	158178492	FCRL3	-0.534917	0.839089	-0.617283	0.791214	NA	NA
rs7522061	rs7522061	1	157668390	FCRL3	-0.597099	0.779271	-0.510833	0.874614	NA	NA
rs7542311	rs7542311	1	156964052	FCRL3	0.569345	0.84307	0.719359	0.737292	NA	NA
rs76414028	rs76414028	1	158012101	FCRL3	-0.690043	0.876689	NA	NA	NA	NA
rs822572	rs822572	1	157014702	FCRL3	-0.460786	0.881254	-0.515805	0.867164	NA	NA
rs9426992	rs9426992	1	157768185	FCRL3	0.989166	0.848302	NA	NA	NA	NA
JHU_1.156614970	rs4292954	1	156614971	FCRL4	-0.901104	0.801149	NA	NA	NA	NA
JHU_1.156663309	rs4492612	1	156663310	FCRL4	NA	NA	1.40163	0.637638	NA	NA
JHU_1.156891553	rs74116913	1	156891554	FCRL4	-1.15669	0.830367	NA	NA	NA	NA
JHU_1.156920476	rs75778470	1	156920477	FCRL4	NA	NA	0.742254	0.858082	NA	NA
JHU_1.156938709	rs74116945	1	156938710	FCRL4	NA	NA	-0.809679	0.878032	NA	NA
JHU_1.157337161	NA	1	157337162	FCRL4	1.41309	0.776931	NA	NA	NA	NA
JHU_1.157351227	NA	1	157351228	FCRL4	-1.34688	0.802015	NA	NA	NA	NA
JHU_1.157435384	rs113045316	1	157435385	FCRL4	-1.13759	0.811224	NA	NA	NA	NA
JHU_1.157487950	rs2873345	1	157487951	FCRL4	NA	NA	0.573651	0.811085	NA	NA
JHU_1.157502278	rs111716424	1	157502279	FCRL4	NA	NA	0.554635	0.852292	NA	NA
JHU_1.157769074	rs112784643	1	157769075	FCRL4	-1.27555	0.877768	NA	NA	NA	NA
kgp15817810	rs11264585	1	156902678	FCRL4	NA	NA	1.22749	0.755782	NA	NA
rs10908624	rs10908624	1	158108284	FCRL4	NA	NA	-0.583022	0.844266	NA	NA
rs11264631	rs11264631	1	157176781	FCRL4	-1.38002	0.822582	NA	NA	NA	NA
rs11264884	rs11264884	1	158020287	FCRL4	NA	NA	0.793984	0.684669	NA	NA
rs11264900	rs11264900	1	158045749	FCRL4	NA	NA	0.545567	0.872078	NA	NA
rs113233895	rs113233895	1	158368029	FCRL4	NA	NA	-0.913508	0.83714	NA	NA
rs113893939	NA	1	156836817	FCRL4	1.18144	0.880572	NA	NA	NA	NA
rs114550561	rs114550561	1	156803074	FCRL4	1.27544	0.817893	NA	NA	NA	NA
rs11581569	rs11581569	1	157459378	FCRL4	NA	NA	0.689321	0.838771	NA	NA
rs1176561	rs1176561	1	157053342	FCRL4	NA	NA	0.501646	0.859226	NA	NA
rs12033891	rs12033891	1	158043445	FCRL4	NA	NA	-0.628283	0.86932	NA	NA
rs12042121	rs12042121	1	158109813	FCRL4	NA	NA	-0.983732	0.59617	NA	NA
rs12132684	rs12132684	1	156927751	FCRL4	NA	NA	-0.605203	0.878521	NA	NA
rs12734925	rs12734925	1	157367179	FCRL4	-0.690031	0.879565	NA	NA	NA	NA
rs13376034	NA	1	156812145	FCRL4	1.25642	0.812513	NA	NA	NA	NA
rs1412310	rs1412310	1	156746608	FCRL4	0.773607	0.842373	NA	NA	NA	NA
rs1572416	rs1572416	1	156952054	FCRL4	NA	NA	-0.67221	0.871345	NA	NA
rs16837672	rs16837672	1	156774021	FCRL4	NA	NA	0.719391	0.866249	NA	NA
rs16838771	rs16838771	1	157511228	FCRL4	NA	NA	0.811937	0.799284	NA	NA
rs1800600	rs1800600	1	156785779	FCRL4	-0.833527	0.755753	NA	NA	NA	NA
rs1800601	rs1800601	1	156785617	FCRL4	-0.767946	0.7882	NA	NA	NA	NA
rs1886390	rs1886390	1	158108927	FCRL4	NA	NA	-0.849263	0.592326	NA	NA
rs1886497	rs1886497	1	158031642	FCRL4	NA	NA	1.24474	0.678437	NA	NA
rs1972240	rs1972240	1	157508607	FCRL4	NA	NA	0.636473	0.780876	NA	NA
rs2147445	rs2147445	1	157335891	FCRL4	1.41309	0.776931	NA	NA	NA	NA
rs2275447	rs2275447	1	157156851	FCRL4	0.648054	0.871167	NA	NA	NA	NA
rs2365718	rs2365718	1	156640933	FCRL4	NA	NA	-0.665233	0.850347	NA	NA
rs3087210	rs3087210	1	158146028	FCRL4	1.15318	0.852936	NA	NA	NA	NA
rs3843307	rs3843307	1	157484575	FCRL4	NA	NA	1.02874	0.365505	NA	NA
rs55854564	rs55854564	1	157891725	FCRL4	0.773061	0.877821	NA	NA	NA	NA
rs6660222	rs6660222	1	158369210	FCRL4	NA	NA	-1.31735	0.776771	NA	NA
rs6677369	rs6677369	1	157341897	FCRL4	NA	NA	0.552024	0.873412	NA	NA
rs6677622	rs6677622	1	157751356	FCRL4	1.30565	0.804718	NA	NA	NA	NA
rs6682716	NA	1	156551848	FCRL4	NA	NA	1.02627	0.850192	NA	NA
rs6689427	rs6689427	1	157780892	FCRL4	-0.825602	0.816321	NA	NA	NA	NA
rs692565	rs692565	1	158153526	FCRL4	0.959262	0.550323	NA	NA	NA	NA
rs73011567	rs73011567	1	157504422	FCRL4	NA	NA	0.554635	0.852292	NA	NA
rs73011586	rs73011586	1	157517765	FCRL4	NA	NA	0.708481	0.807102	NA	NA
rs7514610	rs7514610	1	157891565	FCRL4	NA	NA	-0.490696	0.874658	NA	NA
rs7531685	rs7531685	1	157517127	FCRL4	0.881169	0.828366	NA	NA	NA	NA
rs7532302	rs7532302	1	156659768	FCRL4	NA	NA	0.683989	0.85371	NA	NA
rs7542311	rs7542311	1	156964052	FCRL4	0.711471	0.88125	NA	NA	NA	NA
rs7549840	rs7549840	1	157372996	FCRL4	1.39462	0.858966	NA	NA	NA	NA
rs79556607	rs79556607	1	158061700	FCRL4	NA	NA	1.00634	0.867485	NA	NA
rs79831687	rs79831687	1	156824722	FCRL4	1.15742	0.768215	0.875064	0.813217	NA	NA
rs9426970	rs9426970	1	157339444	FCRL4	NA	NA	0.554124	0.863982	NA	NA
JHU_1.156614970	rs4292954	1	156614971	FCRL5	NA	NA	-0.872699	0.689872	NA	NA
JHU_1.156638367	rs7512190	1	156638368	FCRL5	-1.76241	0.44962	-0.983562	0.859566	NA	NA
JHU_1.156650177	rs10908514	1	156650178	FCRL5	-0.91018	0.736242	NA	NA	NA	NA
JHU_1.156663334	rs4565704	1	156663335	FCRL5	0.865989	0.707984	NA	NA	NA	NA
JHU_1.156961501	NA	1	156961502	FCRL5	-1.05369	0.813676	NA	NA	NA	NA
JHU_1.157163452	rs74991535	1	157163453	FCRL5	NA	NA	1.05537	0.874658	NA	NA
JHU_1.157215651	rs12402445	1	157215652	FCRL5	-1.66812	0.592611	NA	NA	NA	NA
JHU_1.157337161	NA	1	157337162	FCRL5	1.43768	0.755188	NA	NA	NA	NA
JHU_1.157351227	NA	1	157351228	FCRL5	-1.36735	0.786754	NA	NA	NA	NA
JHU_1.157478768	NA	1	157478769	FCRL5	-0.754468	0.841964	NA	NA	NA	NA
JHU_1.157502278	rs111716424	1	157502279	FCRL5	-0.682945	0.841627	NA	NA	NA	NA
JHU_1.157507983	rs914724	1	157507984	FCRL5	0.833011	0.773901	0.657974	0.820284	NA	NA
JHU_1.157536679	NA	1	157536680	FCRL5	NA	NA	0.6985	0.832035	NA	NA
JHU_1.157587523	rs12083102	1	157587524	FCRL5	-1.06748	0.779901	NA	NA	NA	NA
JHU_1.157774652	NA	1	157774653	FCRL5	NA	NA	0.675889	0.850432	NA	NA
JHU_1.157892324	rs12402076	1	157892325	FCRL5	0.836587	0.867199	NA	NA	NA	NA
JHU_1.158097411	rs4657358	1	158097412	FCRL5	0.684803	0.878032	NA	NA	NA	NA
JHU_1.158102385	rs28496793	1	158102386	FCRL5	0.714228	0.87355	NA	NA	NA	NA
JHU_1.158107649	rs28454332	1	158107650	FCRL5	-1.6431	0.832642	NA	NA	NA	NA
JHU_1.158492231	rs9651034	1	158492232	FCRL5	NA	NA	0.648022	0.84675	NA	NA
JHU_1.158495799	rs13374897	1	158495800	FCRL5	NA	NA	0.648022	0.84675	NA	NA
JHU_1.158499290	NA	1	158499291	FCRL5	NA	NA	0.648022	0.84675	NA	NA
rs1055106	rs1055106	1	157061973	FCRL5	0.805821	0.84332	NA	NA	NA	NA
rs10797003	rs10797003	1	158100580	FCRL5	0.684803	0.878032	NA	NA	NA	NA
rs10797020	rs10797020	1	158490324	FCRL5	NA	NA	0.648022	0.84675	NA	NA
rs10908583	rs10908583	1	157641683	FCRL5	0.930432	0.792331	NA	NA	NA	NA
rs11264516	rs11264516	1	156650909	FCRL5	0.837667	0.865563	0.750281	0.852606	NA	NA
rs11264631	rs11264631	1	157176781	FCRL5	-1.18612	0.873901	NA	NA	NA	NA
rs11264820	rs11264820	1	157760142	FCRL5	1.40417	0.868649	NA	NA	NA	NA
rs11264845	rs11264845	1	157871097	FCRL5	0.805669	0.869181	NA	NA	NA	NA
rs11264911	rs11264911	1	158070522	FCRL5	NA	NA	-0.563296	0.868906	NA	NA
rs113734883	rs113734883	1	158030009	FCRL5	NA	NA	-0.818382	0.873919	NA	NA
rs114315457	rs114315457	1	156641491	FCRL5	NA	NA	-1.74525	0.596667	NA	NA
rs115848564	rs115848564	1	156494894	FCRL5	-1.64914	0.839519	NA	NA	NA	NA
rs12033164	rs12033164	1	157526446	FCRL5	0.629901	0.872993	NA	NA	NA	NA
rs12745906	rs12745906	1	157658500	FCRL5	-0.824717	0.652418	NA	NA	NA	NA
rs12748574	rs12748574	1	157387799	FCRL5	NA	NA	-0.795053	0.865989	NA	NA
rs1324659	rs1324659	1	158085565	FCRL5	-0.593831	0.881618	NA	NA	NA	NA
rs1418842	rs1418842	1	158432808	FCRL5	NA	NA	-0.672167	0.862322	NA	NA
rs1467663	rs1467663	1	157065343	FCRL5	0.67724	0.854835	NA	NA	NA	NA
rs16838341	rs16838341	1	157233686	FCRL5	1.13086	0.812133	NA	NA	NA	NA
rs16838771	rs16838771	1	157511228	FCRL5	-1.0861	0.732624	NA	NA	NA	NA
rs1970101	rs1970101	1	157402470	FCRL5	-1.4124	0.762301	-1.22811	0.749088	NA	NA
rs1972240	rs1972240	1	157508607	FCRL5	-0.612547	0.878462	NA	NA	NA	NA
rs1977588	rs1977588	1	157510939	FCRL5	0.833011	0.773901	0.657974	0.820284	NA	NA
rs1998639	rs1998639	1	158089212	FCRL5	NA	NA	-0.487053	0.867421	NA	NA
rs200184586	rs200184586	1	157076912	FCRL5	-0.6746	0.818281	NA	NA	NA	NA
rs2019161	rs2019161	1	158091274	FCRL5	0.671215	0.842846	NA	NA	NA	NA
rs2147445	rs2147445	1	157335891	FCRL5	1.43768	0.755188	NA	NA	NA	NA
rs2282284	rs2282284	1	157648543	FCRL5	NA	NA	-1.22803	0.689546	NA	NA
rs2873413	rs2873413	1	157737504	FCRL5	-1.00753	0.862794	NA	NA	NA	NA
rs3761959	rs3761959	1	157669278	FCRL5	-0.71922	0.849011	NA	NA	NA	NA
rs41267423	rs41267423	1	156814478	FCRL5	0.900726	0.831933	0.698558	0.870049	NA	NA
rs55854564	rs55854564	1	157891725	FCRL5	1.0192	0.737286	NA	NA	NA	NA
rs58050223	rs58050223	1	156650042	FCRL5	-0.816549	0.854585	NA	NA	NA	NA
rs60567593	rs60567593	1	157399434	FCRL5	-0.95623	0.861049	NA	NA	NA	NA
rs6427384	rs6427384	1	157508882	FCRL5	0.833011	0.773901	0.657974	0.820284	NA	NA
rs6666585	rs6666585	1	158450412	FCRL5	NA	NA	-1.16193	0.822836	NA	NA
rs6677622	rs6677622	1	157751356	FCRL5	1.27315	0.812305	NA	NA	NA	NA
rs6679056	rs6679056	1	158450314	FCRL5	NA	NA	-0.677152	0.803555	NA	NA
rs6679793	rs6679793	1	157514097	FCRL5	NA	NA	0.732893	0.721058	NA	NA
rs6689840	rs6689840	1	157077577	FCRL5	-0.6746	0.818281	NA	NA	NA	NA
rs692565	rs692565	1	158153526	FCRL5	0.716107	0.824318	NA	NA	NA	NA
rs73011567	rs73011567	1	157504422	FCRL5	-0.682945	0.841627	NA	NA	NA	NA
rs74118730	rs74118730	1	156639584	FCRL5	-1.55324	0.609035	NA	NA	NA	NA
rs7522061	rs7522061	1	157668390	FCRL5	-0.71922	0.849011	NA	NA	NA	NA
rs7523656	rs7523656	1	157402121	FCRL5	0.803533	0.860398	NA	NA	NA	NA
rs7531685	rs7531685	1	157517127	FCRL5	1.08586	0.649602	0.999566	0.544127	NA	NA
rs7542311	rs7542311	1	156964052	FCRL5	0.712624	0.878102	NA	NA	NA	NA
rs7549100	rs7549100	1	157657842	FCRL5	-0.619431	0.869391	NA	NA	NA	NA
rs76047153	rs76047153	1	157257832	FCRL5	-1.04505	0.847579	NA	NA	NA	NA
rs77248901	rs77248901	1	158104984	FCRL5	NA	NA	0.646426	0.87946	NA	NA
rs980937	rs980937	1	158140205	FCRL5	0.947855	0.811454	0.861174	0.773717	NA	NA
JHU_1.158847669	rs75553328	1	158847670	FCRL6	-0.55332	0.863371	NA	NA	NA	NA
JHU_1.159151850	rs2746040	1	159151851	FCRL6	NA	NA	-0.367686	0.838516	NA	NA
JHU_1.159151891	rs28695249	1	159151892	FCRL6	NA	NA	-0.367686	0.838516	NA	NA
JHU_1.159444643	rs10797034	1	159444644	FCRL6	0.435088	0.874278	NA	NA	NA	NA
JHU_1.159477373	rs61823662	1	159477374	FCRL6	0.435088	0.874278	NA	NA	NA	NA
JHU_1.159783613	rs74904244	1	159783614	FCRL6	-0.712468	0.862499	NA	NA	NA	NA
JHU_1.160122510	rs78943652	1	160122511	FCRL6	NA	NA	0.652922	0.807172	NA	NA
JHU_1.160126156	rs55950841	1	160126157	FCRL6	0.882465	0.81902	0.99891	0.366373	NA	NA
JHU_1.160412399	rs76248159	1	160412400	FCRL6	NA	NA	0.688003	0.647755	NA	NA
JHU_1.160429977	rs11265407	1	160429978	FCRL6	NA	NA	0.613767	0.876137	NA	NA
JHU_1.160430468	rs1149390	1	160430469	FCRL6	NA	NA	-0.338746	0.870535	NA	NA
JHU_1.160645732	rs71517280	1	160645733	FCRL6	NA	NA	0.366044	0.796213	NA	NA
rs10158799	rs10158799	1	160135787	FCRL6	0.447298	0.876051	NA	NA	NA	NA
rs10489849	rs10489849	1	159196765	FCRL6	-0.411959	0.873972	NA	NA	NA	NA
rs10752629	rs10752629	1	159461877	FCRL6	0.435088	0.874278	NA	NA	NA	NA
rs10797054	rs10797054	1	159904888	FCRL6	0.698906	0.848653	NA	NA	NA	NA
rs10908750	rs10908750	1	159906156	FCRL6	0.620083	0.880179	NA	NA	NA	NA
rs10908753	rs10908753	1	160075437	FCRL6	0.553539	0.7441	NA	NA	NA	NA
rs11265263	rs11265263	1	159710517	FCRL6	NA	NA	-0.959039	0.772458	NA	NA
rs11265297	rs11265297	1	159890459	FCRL6	0.803712	0.625964	0.709284	0.421831	NA	NA
rs11579304	rs11579304	1	159755894	FCRL6	NA	NA	-0.753176	0.862253	NA	NA
rs11589258	rs11589258	1	159411703	FCRL6	NA	NA	-0.388777	0.874648	NA	NA
rs12067321	rs12067321	1	159884207	FCRL6	NA	NA	-0.509973	0.578984	NA	NA
rs12085898	rs12085898	1	160392393	FCRL6	NA	NA	0.400369	0.793219	NA	NA
rs12567054	rs12567054	1	159644968	FCRL6	NA	NA	-0.648932	0.863855	NA	NA
rs1321650	rs1321650	1	160045858	FCRL6	-0.565594	0.737294	-0.388379	0.822796	NA	NA
rs16842684	rs16842684	1	159805888	FCRL6	NA	NA	0.578202	0.536284	NA	NA
rs1935306	rs1935306	1	160152057	FCRL6	-0.463146	0.820042	NA	NA	NA	NA
rs2252815	rs2252815	1	159889686	FCRL6	NA	NA	-0.4285	0.702685	NA	NA
rs2494034	rs2494034	1	158842453	FCRL6	-0.55332	0.863371	NA	NA	NA	NA
rs2501324	rs2501324	1	159856429	FCRL6	1.073	0.823539	0.799025	0.846877	NA	NA
rs2852714	rs2852714	1	159149515	FCRL6	NA	NA	-0.367686	0.838516	NA	NA
rs3093075	rs3093075	1	159679913	FCRL6	NA	NA	0.377956	0.880019	NA	NA
rs41317533	rs41317533	1	159800098	FCRL6	NA	NA	0.397787	0.868132	NA	NA
rs4262538	rs4262538	1	159908045	FCRL6	NA	NA	-0.372257	0.873465	NA	NA
rs4313394	rs4313394	1	159910337	FCRL6	NA	NA	-0.827081	0.790254	NA	NA
rs4656924	rs4656924	1	160644718	FCRL6	NA	NA	-0.375847	0.810772	NA	NA
rs55960614	rs55960614	1	159461019	FCRL6	0.420285	0.875269	NA	NA	NA	NA
rs55997732	rs55997732	1	159774845	FCRL6	-0.972756	0.777571	NA	NA	NA	NA
rs6677637	rs6677637	1	160324771	FCRL6	-0.808094	0.812133	NA	NA	NA	NA
rs6683177	rs6683177	1	160214213	FCRL6	0.492606	0.862502	NA	NA	NA	NA
rs73023672	rs73023672	1	160057670	FCRL6	0.523962	0.832032	NA	NA	NA	NA
rs7513873	rs7513873	1	158803873	FCRL6	0.700931	0.881709	NA	NA	NA	NA
rs7551141	rs7551141	1	159892780	FCRL6	0.628645	0.754134	0.528643	0.682783	NA	NA
rs75695145	NA	1	160376539	FCRL6	NA	NA	-0.316269	0.859479	NA	NA
rs856076	rs856076	1	158967046	FCRL6	0.773869	0.557662	0.409693	0.870788	NA	NA
rs862988	rs862988	1	159160880	FCRL6	-0.554311	0.673017	-0.373766	0.798425	NA	NA
rs863007	rs863007	1	159181597	FCRL6	NA	NA	-0.37559	0.836124	NA	NA
rs911228	rs911228	1	160145298	FCRL6	NA	NA	-0.599279	0.861854	NA	NA
JHU_1.160782230	rs34002161	1	160782231	FCRLA	-0.542284	0.879068	-0.633311	0.743741	NA	NA
JHU_1.160828966	rs7412693	1	160828967	FCRLA	NA	NA	-0.587884	0.809371	NA	NA
JHU_1.161348483	NA	1	161348484	FCRLA	NA	NA	-0.929083	0.880037	NA	NA
JHU_1.161602282	rs61803032	1	161602283	FCRLA	NA	NA	-1.05619	0.788114	NA	NA
JHU_1.161853741	rs16859709	1	161853742	FCRLA	NA	NA	-0.944108	0.833081	NA	NA
JHU_1.162098555	rs74125911	1	162098556	FCRLA	NA	NA	-1.02941	0.84666	NA	NA
JHU_1.162303604	rs74125852	1	162303605	FCRLA	-1.09246	0.87802	NA	NA	NA	NA
JHU_1.162539106	rs16863482	1	162539107	FCRLA	-1.47679	0.821895	NA	NA	NA	NA
JHU_1.162547224	rs10158544	1	162547225	FCRLA	NA	NA	1.19778	0.878065	NA	NA
JHU_1.162652185	rs114966786	1	162652186	FCRLA	-1.33407	0.732457	NA	NA	NA	NA
JHU_1.162666700	rs4376714	1	162666701	FCRLA	-1.39758	0.572157	NA	NA	NA	NA
kgp1182064	rs11801845	1	161653708	FCRLA	0.719658	0.866786	NA	NA	NA	NA
rs10917583	rs10917583	1	162630894	FCRLA	0.593274	0.852642	NA	NA	NA	NA
rs10918029	rs10918029	1	161795896	FCRLA	NA	NA	0.528816	0.857102	NA	NA
rs10918463	rs10918463	1	161985853	FCRLA	-1.28494	0.680127	NA	NA	NA	NA
rs1123015	rs1123015	1	162042313	FCRLA	-1.13976	0.808672	NA	NA	NA	NA
rs11265473	rs11265473	1	160723448	FCRLA	NA	NA	0.725633	0.856013	NA	NA
rs114442649	rs114442649	1	161290504	FCRLA	NA	NA	-0.929083	0.880037	NA	NA
rs11576830	rs11576830	1	161068836	FCRLA	-1.35521	0.852789	NA	NA	NA	NA
rs11746	rs11746	1	161683136	FCRLA	NA	NA	-1.07881	0.799185	NA	NA
rs12027674	rs12027674	1	162252414	FCRLA	0.616743	0.873234	NA	NA	NA	NA
rs12059953	rs12059953	1	162252097	FCRLA	0.634969	0.840855	NA	NA	NA	NA
rs12074019	rs12074019	1	160817834	FCRLA	NA	NA	-0.943722	0.806227	NA	NA
rs12078337	rs12078337	1	161669427	FCRLA	-1.30833	0.762883	NA	NA	NA	NA
rs12140978	rs12140978	1	162612993	FCRLA	-1.87306	0.36781	NA	NA	NA	NA
rs1333065	rs1333065	1	160759519	FCRLA	NA	NA	-1.0366	0.689725	NA	NA
rs1415262	rs1415262	1	162046135	FCRLA	-1.13976	0.808672	NA	NA	NA	NA
rs17408556	rs17408556	1	161813765	FCRLA	NA	NA	-0.99772	0.873383	NA	NA
rs2840310	rs2840310	1	161700827	FCRLA	0.983275	0.766381	NA	NA	NA	NA
rs34771279	rs34771279	1	162325369	FCRLA	NA	NA	-0.960278	0.770045	NA	NA
rs3856334	rs3856334	1	160778982	FCRLA	-0.542284	0.879068	-0.633311	0.743741	NA	NA
rs4656349	rs4656349	1	162049824	FCRLA	-0.794037	0.757531	NA	NA	NA	NA
rs56270353	rs56270353	1	162562908	FCRLA	NA	NA	0.837013	0.858448	NA	NA
rs56328444	rs56328444	1	162670460	FCRLA	-1.40788	0.632182	NA	NA	NA	NA
rs74125922	rs74125922	1	162105408	FCRLA	-1.07907	0.860398	-1.01599	0.838516	NA	NA
rs76076535	rs76076535	1	162245317	FCRLA	-1.09761	0.87252	NA	NA	NA	NA
rs905594	rs905594	1	161741274	FCRLA	NA	NA	-1.04084	0.833017	NA	NA
rs9661075	rs9661075	1	162299197	FCRLA	NA	NA	-0.562397	0.847289	NA	NA
JHU_1.160759051	rs12405457	1	160759052	FCRLB	NA	NA	-0.83529	0.817301	NA	NA
JHU_1.160922218	rs12066497	1	160922219	FCRLB	NA	NA	0.643955	0.860851	NA	NA
JHU_1.160932206	NA	1	160932207	FCRLB	NA	NA	-0.597965	0.777167	NA	NA
JHU_1.161495476	NA	1	161495477	FCRLB	NA	NA	-0.392104	0.876535	NA	NA
JHU_1.161528299	NA	1	161528300	FCRLB	NA	NA	-0.875716	0.693784	NA	NA
JHU_1.161566899	rs113342825	1	161566900	FCRLB	NA	NA	-0.777744	0.821167	NA	NA
JHU_1.161583072	NA	1	161583073	FCRLB	NA	NA	-1.34342	0.163991	NA	NA
JHU_1.161592850	rs55881831	1	161592851	FCRLB	-1.39326	0.728716	NA	NA	NA	NA
JHU_1.161592907	NA	1	161592908	FCRLB	-1.39326	0.728716	NA	NA	NA	NA
JHU_1.161595145	rs145484128	1	161595146	FCRLB	NA	NA	-0.664386	0.734954	NA	NA
JHU_1.161598411	rs71519220	1	161598412	FCRLB	-1.08621	0.877365	NA	NA	NA	NA
JHU_1.161611023	NA	1	161611024	FCRLB	NA	NA	-0.553175	0.844558	NA	NA
JHU_1.161614489	NA	1	161614490	FCRLB	-0.523616	0.86322	NA	NA	NA	NA
JHU_1.161616736	NA	1	161616737	FCRLB	NA	NA	-0.819672	0.725458	NA	NA
JHU_1.161699920	rs6686535	1	161699921	FCRLB	NA	NA	-0.562436	0.860216	NA	NA
JHU_1.162230839	NA	1	162230840	FCRLB	-0.604755	0.84116	NA	NA	NA	NA
JHU_1.162539106	rs16863482	1	162539107	FCRLB	-1.29473	0.810263	NA	NA	NA	NA
JHU_1.162622908	rs371341520	1	162622909	FCRLB	0.618768	0.844636	NA	NA	NA	NA
rs1027702	rs1027702	1	161712857	FCRLB	0.9303	0.72739	-0.563469	0.868771	NA	NA
rs10800032	rs10800032	1	161794336	FCRLB	0.576463	0.774145	-0.459663	0.760195	NA	NA
rs10917583	rs10917583	1	162630894	FCRLB	0.586282	0.783645	NA	NA	NA	NA
rs10917809	rs10917809	1	161701810	FCRLB	0.751207	0.692433	NA	NA	NA	NA
rs10918029	rs10918029	1	161795896	FCRLB	NA	NA	0.408751	0.851382	NA	NA
rs10918595	NA	1	162031465	FCRLB	NA	NA	0.402185	0.87489	NA	NA
rs11576107	rs11576107	1	161702792	FCRLB	NA	NA	-0.56784	0.856704	NA	NA
rs11746	rs11746	1	161683136	FCRLB	0.893733	0.868721	-1.30132	0.128666	NA	NA
rs12044487	rs12044487	1	162039394	FCRLB	0.652676	0.840864	NA	NA	NA	NA
rs12069128	rs12069128	1	162062596	FCRLB	NA	NA	0.563007	0.856422	NA	NA
rs12074902	rs12074902	1	162067447	FCRLB	NA	NA	0.35134	0.871037	NA	NA
rs12135523	rs12135523	1	161678254	FCRLB	0.963886	0.784043	-0.680489	0.839522	NA	NA
rs12140978	rs12140978	1	162612993	FCRLB	-1.04613	0.840855	NA	NA	NA	NA
rs17408556	rs17408556	1	161813765	FCRLB	NA	NA	-1.32453	0.247717	NA	NA
rs1932933	rs1932933	1	162118046	FCRLB	-0.694652	0.861491	NA	NA	NA	NA
rs1954172	rs1954172	1	161677735	FCRLB	NA	NA	0.40368	0.851263	NA	NA
rs2134697	rs2134697	1	161780979	FCRLB	0.498805	0.838829	-0.418683	0.802808	NA	NA
rs2256633	rs2256633	1	160933467	FCRLB	NA	NA	-0.430537	0.86989	NA	NA
rs2275603	rs2275603	1	161681780	FCRLB	0.576192	0.838103	NA	NA	NA	NA
rs2341471	rs2341471	1	161924749	FCRLB	NA	NA	0.425279	0.814202	NA	NA
rs2840310	rs2840310	1	161700827	FCRLB	0.691443	0.862653	NA	NA	NA	NA
rs34508679	rs34508679	1	161574286	FCRLB	NA	NA	-1.24771	0.191749	NA	NA
rs3795641	rs3795641	1	162625020	FCRLB	0.618768	0.844636	NA	NA	NA	NA
rs3904492	rs3904492	1	160766925	FCRLB	NA	NA	-0.923802	0.783565	NA	NA
rs41297650	rs41297650	1	161493618	FCRLB	0.913122	0.854785	NA	NA	NA	NA
rs4656349	rs4656349	1	162049824	FCRLB	-0.537962	0.871632	NA	NA	NA	NA
rs4656932	rs4656932	1	160779495	FCRLB	NA	NA	-0.923802	0.783565	NA	NA
rs4657039	rs4657039	1	161462728	FCRLB	NA	NA	-0.363074	0.878769	NA	NA
rs4657040	rs4657040	1	161477028	FCRLB	NA	NA	-0.598578	0.490301	NA	NA
rs493646	rs493646	1	160693875	FCRLB	NA	NA	-0.433153	0.832035	NA	NA
rs571841	rs571841	1	160791411	FCRLB	NA	NA	-0.404277	0.86989	NA	NA
rs6671288	rs6671288	1	161219555	FCRLB	NA	NA	-0.419912	0.87565	NA	NA
rs6679284	rs6679284	1	162013475	FCRLB	NA	NA	0.39684	0.846211	NA	NA
rs71639026	NA	1	160694817	FCRLB	0.577161	0.846705	NA	NA	NA	NA
rs72704099	rs72704099	1	161697072	FCRLB	0.530594	0.830367	NA	NA	NA	NA
rs74124991	rs74124991	1	161468609	FCRLB	NA	NA	0.551357	0.874341	NA	NA
rs7539281	rs7539281	1	162008034	FCRLB	0.592702	0.838872	NA	NA	NA	NA
rs7550839	rs7550839	1	161277601	FCRLB	0.90828	0.47605	NA	NA	NA	NA
rs76030314	rs76030314	1	160808810	FCRLB	-1.16725	0.87879	NA	NA	NA	NA
rs76076535	rs76076535	1	162245317	FCRLB	-1.07336	0.824062	NA	NA	NA	NA
rs77903647	rs77903647	1	162126142	FCRLB	NA	NA	0.69749	0.877465	NA	NA
rs78110673	rs78110673	1	162507069	FCRLB	-0.973578	0.815809	NA	NA	NA	NA
rs905594	rs905594	1	161741274	FCRLB	NA	NA	-1.13827	0.423665	NA	NA
rs983494	rs983494	1	160703965	FCRLB	NA	NA	0.524273	0.836897	NA	NA
JHU_1.154451547	rs79295451	1	154451548	FDPS	-0.169759	0.850086	NA	NA	NA	NA
JHU_1.154795237	rs10908442	1	154795238	FDPS	0.109944	0.871149	NA	NA	NA	NA
JHU_1.155662375	NA	1	155662376	FDPS	-0.206896	0.776465	NA	NA	NA	NA
JHU_1.155744508	rs112412750	1	155744509	FDPS	NA	NA	-0.282829	0.741033	NA	NA
JHU_1.156244078	rs6670354	1	156244079	FDPS	0.159062	0.840855	NA	NA	NA	NA
kgp15419481	rs17843865	1	154570903	FDPS	NA	NA	0.271686	0.81672	NA	NA
kgp3001553	NA	1	155797492	FDPS	0.131159	0.835881	NA	NA	NA	NA
kgp354606	NA	1	154321663	FDPS	-0.141726	0.87281	NA	NA	NA	NA
rs11264268	rs11264268	1	154796520	FDPS	-0.147706	0.771467	NA	NA	NA	NA
rs11264300	rs11264300	1	155019710	FDPS	NA	NA	0.12391	0.862353	NA	NA
rs11584630	rs11584630	1	154807935	FDPS	NA	NA	0.128905	0.869184	NA	NA
rs11586379	NA	1	154307630	FDPS	NA	NA	0.125924	0.857102	NA	NA
rs11805565	rs11805565	1	156120488	FDPS	NA	NA	0.115818	0.877506	NA	NA
rs1218565	rs1218565	1	154817687	FDPS	-0.19461	0.577612	NA	NA	NA	NA
rs1218566	rs1218566	1	154817573	FDPS	-0.120034	0.800422	NA	NA	NA	NA
rs1395562	NA	1	154769174	FDPS	0.219582	0.858235	NA	NA	NA	NA
rs16837198	NA	1	156105962	FDPS	NA	NA	-0.179479	0.865524	NA	NA
rs2988721	rs2988721	1	154308641	FDPS	-0.155665	0.630218	-0.121226	0.851764	NA	NA
rs34515871	rs34515871	1	154812280	FDPS	0.183644	0.823217	NA	NA	NA	NA
rs4745	rs4745	1	155106227	FDPS	0.192676	0.827365	NA	NA	NA	NA
rs4845404	rs4845404	1	155007293	FDPS	NA	NA	0.141366	0.800115	NA	NA
rs56914583	rs56914583	1	154790504	FDPS	-0.146836	0.872993	NA	NA	NA	NA
rs61730947	rs61730947	1	155007181	FDPS	-0.174076	0.733909	-0.166825	0.789563	NA	NA
rs621181	rs621181	1	155687232	FDPS	-0.107598	0.880112	NA	NA	NA	NA
rs6696760	rs6696760	1	154673755	FDPS	0.152859	0.642361	0.109953	0.88026	NA	NA
rs7528481	rs7528481	1	154689894	FDPS	-0.150017	0.878014	NA	NA	NA	NA
rs7528919	rs7528919	1	154699134	FDPS	-0.176146	0.838041	NA	NA	NA	NA
rs78758541	rs78758541	1	154479276	FDPS	-0.169759	0.850086	NA	NA	NA	NA
JHU_1.58808958	rs11812083	1	58808959	FGGY	-0.370268	0.794529	NA	NA	NA	NA
JHU_1.58913535	NA	1	58913536	FGGY	-0.175961	0.861673	NA	NA	NA	NA
JHU_1.58927784	rs67222361	1	58927785	FGGY	NA	NA	0.302862	0.460849	NA	NA
JHU_1.58950900	rs12726229	1	58950901	FGGY	0.182505	0.871927	NA	NA	NA	NA
JHU_1.59011177	rs3813996	1	59011178	FGGY	-0.160997	0.877365	NA	NA	NA	NA
JHU_1.59096349	rs74409986	1	59096350	FGGY	-0.242408	0.838041	NA	NA	NA	NA
JHU_1.59096493	rs72676738	1	59096494	FGGY	-0.242408	0.838041	NA	NA	NA	NA
JHU_1.59106551	rs76785807	1	59106552	FGGY	-0.331284	0.877205	NA	NA	NA	NA
JHU_1.59116990	NA	1	59116991	FGGY	0.493455	0.740784	NA	NA	NA	NA
JHU_1.59117109	NA	1	59117110	FGGY	-0.298751	0.687868	NA	NA	NA	NA
JHU_1.59143334	rs12064978	1	59143335	FGGY	NA	NA	-0.344652	0.872955	NA	NA
JHU_1.59146220	rs371895900	1	59146221	FGGY	-0.333037	0.64539	NA	NA	NA	NA
JHU_1.59150940	rs2206764	1	59150941	FGGY	-0.337541	0.730744	NA	NA	NA	NA
JHU_1.59217871	NA	1	59217872	FGGY	NA	NA	-0.196297	0.86227	NA	NA
JHU_1.59875262	rs61789968	1	59875263	FGGY	0.244552	0.78187	NA	NA	NA	NA
JHU_1.60197959	rs17119750	1	60197960	FGGY	NA	NA	-0.349317	0.79416	NA	NA
JHU_1.60230073	NA	1	60230074	FGGY	0.280571	0.767735	NA	NA	NA	NA
JHU_1.60848977	rs6662494	1	60848978	FGGY	NA	NA	-0.270594	0.715567	NA	NA
rs10489815	rs10489815	1	58949510	FGGY	0.182505	0.871927	NA	NA	NA	NA
rs10493277	rs10493277	1	60506744	FGGY	NA	NA	0.327543	0.859426	NA	NA
rs10493293	rs10493293	1	61139168	FGGY	NA	NA	0.230969	0.737961	NA	NA
rs10889198	rs10889198	1	61229925	FGGY	NA	NA	-0.180852	0.848455	NA	NA
rs11207282	rs11207282	1	59114438	FGGY	0.245608	0.634153	NA	NA	NA	NA
rs11207523	rs11207523	1	60302414	FGGY	NA	NA	0.167949	0.830933	NA	NA
rs113448903	rs113448903	1	60820463	FGGY	0.360441	0.874278	NA	NA	NA	NA
rs11576871	rs11576871	1	59875451	FGGY	0.244552	0.78187	NA	NA	NA	NA
rs11806596	rs11806596	1	59395501	FGGY	0.355706	0.465861	0.240083	0.823965	NA	NA
rs12028595	rs12028595	1	60226068	FGGY	0.235149	0.849856	0.213551	0.866475	NA	NA
rs12038856	rs12038856	1	59326496	FGGY	0.219501	0.856024	NA	NA	NA	NA
rs12041220	rs12041220	1	59963960	FGGY	-0.351958	0.794167	NA	NA	NA	NA
rs12062550	rs12062550	1	58895817	FGGY	-0.268984	0.854668	NA	NA	NA	NA
rs12064386	rs12064386	1	60352377	FGGY	NA	NA	0.146353	0.881096	NA	NA
rs12097718	rs12097718	1	59280723	FGGY	NA	NA	-0.353118	0.770395	NA	NA
rs12117564	rs12117564	1	59355900	FGGY	NA	NA	-0.239464	0.719661	NA	NA
rs1213642	rs1213642	1	58795833	FGGY	NA	NA	-0.19812	0.794795	NA	NA
rs12137541	rs12137541	1	59209416	FGGY	-0.179377	0.869941	NA	NA	NA	NA
rs12567497	rs12567497	1	59791528	FGGY	NA	NA	-0.261485	0.810525	NA	NA
rs13374069	rs13374069	1	58891824	FGGY	-0.250863	0.853475	NA	NA	NA	NA
rs13375549	rs13375549	1	59384033	FGGY	0.286434	0.856709	NA	NA	NA	NA
rs1381170	rs1381170	1	61162222	FGGY	NA	NA	-0.213426	0.77407	NA	NA
rs17118917	rs17118917	1	59623170	FGGY	NA	NA	-0.284074	0.77881	NA	NA
rs17119234	rs17119234	1	59780323	FGGY	0.377976	0.659269	0.268812	0.857826	NA	NA
rs17374695	rs17374695	1	61226664	FGGY	NA	NA	0.230494	0.848119	NA	NA
rs182816	rs182816	1	59601907	FGGY	0.275898	0.823411	NA	NA	NA	NA
rs1853432	rs1853432	1	59315202	FGGY	NA	NA	0.224898	0.864418	NA	NA
rs1969772	rs1969772	1	59205102	FGGY	NA	NA	0.245317	0.772851	NA	NA
rs2271004	rs2271004	1	58996203	FGGY	-0.336155	0.717726	NA	NA	NA	NA
rs232790	rs232790	1	59131311	FGGY	-0.330452	0.65178	NA	NA	NA	NA
rs232915	rs232915	1	59098228	FGGY	-0.264899	0.788456	NA	NA	NA	NA
rs298147	rs298147	1	60838146	FGGY	NA	NA	0.160353	0.87265	NA	NA
rs298167	rs298167	1	60805150	FGGY	NA	NA	0.165982	0.861129	NA	NA
rs2999134	rs2999134	1	59277926	FGGY	NA	NA	0.16835	0.86602	NA	NA
rs3013544	rs3013544	1	60852092	FGGY	NA	NA	-0.301835	0.721873	NA	NA
rs338248	rs338248	1	58931305	FGGY	NA	NA	0.21866	0.717381	NA	NA
rs34290817	rs34290817	1	61198940	FGGY	NA	NA	0.401864	0.487033	NA	NA
rs3904558	rs3904558	1	59615495	FGGY	NA	NA	-0.199266	0.823209	NA	NA
rs4601609	rs4601609	1	59325626	FGGY	0.352952	0.848535	NA	NA	NA	NA
rs497005	rs497005	1	61111774	FGGY	NA	NA	0.186173	0.869502	NA	NA
rs57008777	rs57008777	1	59449796	FGGY	-0.403658	0.732072	NA	NA	NA	NA
rs581975	rs581975	1	59872949	FGGY	NA	NA	0.283423	0.833383	NA	NA
rs6656025	rs6656025	1	58978397	FGGY	-0.195024	0.834359	NA	NA	NA	NA
rs6664838	rs6664838	1	58849454	FGGY	NA	NA	-0.277536	0.869213	NA	NA
rs6672451	rs6672451	1	60259626	FGGY	NA	NA	0.190414	0.766161	NA	NA
rs697590	rs697590	1	58933274	FGGY	NA	NA	0.250715	0.647782	NA	NA
rs706449	rs706449	1	58913469	FGGY	NA	NA	0.319334	0.37385	NA	NA
rs72923944	rs72923944	1	61230316	FGGY	NA	NA	0.290346	0.798425	NA	NA
rs74079626	rs74079626	1	59096689	FGGY	-0.242408	0.838041	NA	NA	NA	NA
rs7555570	rs7555570	1	60020918	FGGY	0.250972	0.864617	NA	NA	NA	NA
rs76998023	rs76998023	1	59762787	FGGY	NA	NA	0.327301	0.862358	NA	NA
rs849494	rs849494	1	58859140	FGGY	NA	NA	0.193522	0.861848	NA	NA
rs9436187	rs9436187	1	60249955	FGGY	NA	NA	0.154594	0.872842	NA	NA
JHU_1.27224723	rs61054987	1	27224724	FGR	NA	NA	0.597563	0.702253	NA	NA
JHU_1.27289477	rs78670271	1	27289478	FGR	NA	NA	0.582203	0.72421	NA	NA
JHU_1.27492657	rs72653249	1	27492658	FGR	NA	NA	0.241076	0.835924	NA	NA
JHU_1.28298139	rs113287628	1	28298140	FGR	0.333909	0.829712	NA	NA	NA	NA
JHU_1.28610777	NA	1	28610778	FGR	-0.326424	0.657067	-0.273948	0.868283	NA	NA
rs10902684	rs10902684	1	28377053	FGR	0.282212	0.689676	NA	NA	NA	NA
rs11247652	rs11247652	1	27981827	FGR	-0.339692	0.822315	NA	NA	NA	NA
rs12128181	rs12128181	1	28309976	FGR	0.438583	0.674314	0.389529	0.852974	NA	NA
rs12565684	rs12565684	1	27661037	FGR	NA	NA	-0.266703	0.87694	NA	NA
rs12742376	rs12742376	1	27285195	FGR	NA	NA	0.582203	0.72421	NA	NA
rs12751422	rs12751422	1	27493679	FGR	-0.16774	0.875176	-0.297892	0.527843	NA	NA
rs150814911	rs150814911	1	27687101	FGR	-0.257141	0.872863	NA	NA	NA	NA
rs17162549	rs17162549	1	27682530	FGR	NA	NA	0.235008	0.875141	NA	NA
rs17356923	rs17356923	1	27282676	FGR	NA	NA	0.582203	0.72421	NA	NA
rs17360994	rs17360994	1	27278573	FGR	NA	NA	0.557683	0.723476	NA	NA
rs537374	rs537374	1	28387137	FGR	-0.186862	0.861847	NA	NA	NA	NA
rs56309501	rs56309501	1	28414915	FGR	0.206158	0.835654	NA	NA	NA	NA
rs5810	rs5810	1	27426219	FGR	NA	NA	0.323171	0.601606	NA	NA
rs59868698	rs59868698	1	27925505	FGR	0.35938	0.743101	NA	NA	NA	NA
rs6598891	rs6598891	1	27937456	FGR	NA	NA	-0.203885	0.86932	NA	NA
rs6659176	rs6659176	1	27239920	FGR	NA	NA	0.557683	0.723476	NA	NA
rs6699701	rs6699701	1	28298951	FGR	0.175145	0.873039	NA	NA	NA	NA
rs6703312	rs6703312	1	27889163	FGR	NA	NA	0.21134	0.87029	NA	NA
rs72882766	rs72882766	1	27727507	FGR	NA	NA	0.57922	0.617936	NA	NA
rs74060952	rs74060952	1	27983665	FGR	-0.347547	0.830731	NA	NA	NA	NA
rs74061768	rs74061768	1	27666001	FGR	NA	NA	-0.459469	0.86458	NA	NA
rs75173727	rs75173727	1	28620730	FGR	-0.414164	0.843491	NA	NA	NA	NA
rs7529792	rs7529792	1	28306250	FGR	0.220611	0.742948	NA	NA	NA	NA
JHU_1.240800235	rs77308019	1	240800236	FH	0.249881	0.796599	NA	NA	NA	NA
JHU_1.241261641	rs73127564	1	241261642	FH	0.212458	0.79691	NA	NA	NA	NA
JHU_1.241399217	NA	1	241399218	FH	NA	NA	0.141398	0.795109	NA	NA
JHU_1.241399469	rs77807535	1	241399470	FH	NA	NA	0.12933	0.844266	NA	NA
JHU_1.241472256	rs59107950	1	241472257	FH	-0.231393	0.709517	-0.148943	0.873383	NA	NA
JHU_1.241528978	rs66792676	1	241528979	FH	0.151341	0.838103	NA	NA	NA	NA
JHU_1.241572486	rs10802962	1	241572487	FH	-0.215612	0.873319	-0.207286	0.83334	NA	NA
JHU_1.241692015	NA	1	241692016	FH	-0.395422	0.491466	-0.271286	0.766006	NA	NA
JHU_1.241968127	rs12725750	1	241968128	FH	-0.169655	0.878011	-0.145426	0.880629	NA	NA
JHU_1.242062347	rs114692337	1	242062348	FH	-0.303484	0.847871	NA	NA	NA	NA
JHU_1.242202918	rs114353835	1	242202919	FH	-0.281546	0.839463	NA	NA	NA	NA
JHU_1.242655838	NA	1	242655839	FH	0.292306	0.832657	NA	NA	NA	NA
JHU_1.242662702	rs7418669	1	242662703	FH	-0.252413	0.777676	NA	NA	NA	NA
rs10449290	rs10449290	1	242357338	FH	NA	NA	-0.144001	0.790912	NA	NA
rs1047840	rs1047840	1	242042301	FH	0.184481	0.717726	NA	NA	NA	NA
rs10495472	rs10495472	1	240755244	FH	-0.22539	0.840855	NA	NA	NA	NA
rs10754728	rs10754728	1	241639401	FH	NA	NA	-0.126005	0.871513	NA	NA
rs10926308	rs10926308	1	240778180	FH	0.176904	0.748423	NA	NA	NA	NA
rs10926468	rs10926468	1	241526489	FH	0.151341	0.838103	NA	NA	NA	NA
rs10926542	rs10926542	1	241866393	FH	NA	NA	0.301061	0.852292	NA	NA
rs10926756	rs10926756	1	242662040	FH	-0.165712	0.838097	NA	NA	NA	NA
rs12025118	rs12025118	1	241356618	FH	NA	NA	-0.167459	0.844298	NA	NA
rs12033126	rs12033126	1	241768752	FH	NA	NA	-0.13212	0.867247	NA	NA
rs12086317	rs12086317	1	241264216	FH	-0.192639	0.848258	-0.160397	0.861524	NA	NA
rs12095196	rs12095196	1	241874729	FH	NA	NA	0.144735	0.836352	NA	NA
rs12127470	rs12127470	1	241353778	FH	NA	NA	-0.162356	0.797746	NA	NA
rs12145002	rs12145002	1	240882155	FH	NA	NA	-0.341847	0.669631	NA	NA
rs12240236	rs12240236	1	241127979	FH	-0.298263	0.842207	NA	NA	NA	NA
rs12568965	rs12568965	1	242070731	FH	0.178874	0.840976	0.149476	0.854653	NA	NA
rs1548160	rs1548160	1	242641923	FH	NA	NA	-0.208616	0.854461	NA	NA
rs1578488	rs1578488	1	241608403	FH	NA	NA	0.144653	0.798975	NA	NA
rs166370	rs166370	1	241034693	FH	NA	NA	-0.16871	0.836394	NA	NA
rs1776139	rs1776139	1	242027363	FH	NA	NA	0.125832	0.86763	NA	NA
rs1776164	rs1776164	1	242068425	FH	-0.193437	0.732445	-0.156015	0.777309	NA	NA
rs1776170	rs1776170	1	242064151	FH	NA	NA	-0.132078	0.851676	NA	NA
rs2050512	rs2050512	1	241704726	FH	-0.132039	0.875918	NA	NA	NA	NA
rs2492988	rs2492988	1	241257765	FH	NA	NA	-0.174366	0.64312	NA	NA
rs2500242	rs2500242	1	241268695	FH	0.173843	0.859056	NA	NA	NA	NA
rs2500246	rs2500246	1	241249273	FH	0.192563	0.763264	0.196822	0.553222	NA	NA
rs2502426	rs2502426	1	241254147	FH	0.150854	0.858966	0.197986	0.441358	NA	NA
rs2678780	rs2678780	1	241258422	FH	NA	NA	-0.162013	0.866142	NA	NA
rs2686226	rs2686226	1	241376512	FH	NA	NA	-0.145804	0.86932	NA	NA
rs2809992	rs2809992	1	242673425	FH	NA	NA	0.284378	0.501946	NA	NA
rs2815847	rs2815847	1	241242920	FH	NA	NA	0.137508	0.87595	NA	NA
rs28377006	rs28377006	1	242151729	FH	0.145882	0.871602	NA	NA	NA	NA
rs28495543	rs28495543	1	242196587	FH	NA	NA	-0.232941	0.833462	NA	NA
rs28665872	rs28665872	1	242180196	FH	0.168958	0.812998	NA	NA	NA	NA
rs2995381	rs2995381	1	241049361	FH	NA	NA	-0.229956	0.793846	NA	NA
rs3856237	rs3856237	1	241047490	FH	NA	NA	0.163214	0.84397	NA	NA
rs4474238	rs4474238	1	241284995	FH	-0.162904	0.843667	-0.132892	0.865173	NA	NA
rs4660051	rs4660051	1	241433847	FH	0.182854	0.835628	NA	NA	NA	NA
rs4660075	rs4660075	1	241535092	FH	0.190372	0.876484	NA	NA	NA	NA
rs58613044	rs58613044	1	241121624	FH	NA	NA	-0.179275	0.799608	NA	NA
rs58716230	rs58716230	1	241819695	FH	0.145412	0.841627	NA	NA	NA	NA
rs59091962	rs59091962	1	241699930	FH	-0.359649	0.520675	-0.294504	0.587016	NA	NA
rs59491575	rs59491575	1	240900628	FH	NA	NA	-0.130173	0.879475	NA	NA
rs60419132	rs60419132	1	241930309	FH	-0.306823	0.813072	-0.271834	0.789726	NA	NA
rs658214	rs658214	1	241168841	FH	NA	NA	0.139986	0.866072	NA	NA
rs6660916	rs6660916	1	242074809	FH	NA	NA	-0.221203	0.204414	NA	NA
rs6664298	rs6664298	1	242081875	FH	NA	NA	-0.163118	0.793664	NA	NA
rs6690307	rs6690307	1	241230678	FH	-0.2504	0.834709	NA	NA	NA	NA
rs6690359	rs6690359	1	241891040	FH	NA	NA	-0.111648	0.874658	NA	NA
rs6693183	rs6693183	1	241174705	FH	NA	NA	-0.121552	0.877363	NA	NA
rs6703812	rs6703812	1	242082896	FH	NA	NA	-0.167281	0.758624	NA	NA
rs684863	rs684863	1	241177637	FH	NA	NA	-0.176878	0.811676	NA	NA
rs73141042	rs73141042	1	241888398	FH	NA	NA	0.135584	0.862781	NA	NA
rs74150293	rs74150293	1	241545540	FH	0.155564	0.87683	NA	NA	NA	NA
rs7418488	rs7418488	1	242661560	FH	NA	NA	0.217488	0.855826	NA	NA
rs7518531	rs7518531	1	241526328	FH	-0.13718	0.838103	NA	NA	NA	NA
rs7526731	rs7526731	1	242652356	FH	NA	NA	-0.154133	0.874843	NA	NA
rs7529827	NA	1	241257915	FH	NA	NA	-0.202273	0.391615	NA	NA
rs7546054	rs7546054	1	240778731	FH	-0.186155	0.684787	-0.133028	0.821769	NA	NA
rs7546183	rs7546183	1	240858546	FH	0.146689	0.864404	NA	NA	NA	NA
rs7550909	rs7550909	1	241286525	FH	0.149699	0.875776	NA	NA	NA	NA
rs78275490	rs78275490	1	242602090	FH	-0.1678	0.848661	NA	NA	NA	NA
rs79934718	rs79934718	1	241267263	FH	NA	NA	0.213054	0.841069	NA	NA
rs882997	rs882997	1	241731673	FH	NA	NA	-0.205709	0.863855	NA	NA
rs905581	rs905581	1	242663386	FH	NA	NA	-0.20487	0.844558	NA	NA
JHU_1.14645508	NA	1	14645509	FHAD1	-0.424758	0.865309	-0.506093	0.579484	NA	NA
JHU_1.14691917	NA	1	14691918	FHAD1	NA	NA	0.39441	0.88023	NA	NA
JHU_1.14766495	rs1079223	1	14766496	FHAD1	-0.783874	0.873319	NA	NA	NA	NA
JHU_1.14878216	rs74057828	1	14878217	FHAD1	0.637124	0.834126	NA	NA	NA	NA
JHU_1.15181899	rs115687323	1	15181900	FHAD1	0.701793	0.856042	0.691991	0.763975	NA	NA
JHU_1.15194558	rs112936470	1	15194559	FHAD1	NA	NA	-0.80983	0.789288	NA	NA
JHU_1.15217091	rs147021163	1	15217092	FHAD1	NA	NA	0.467721	0.846053	NA	NA
JHU_1.15372346	rs60170739	1	15372347	FHAD1	-0.634086	0.807527	NA	NA	NA	NA
JHU_1.15551115	rs373279016	1	15551116	FHAD1	-0.327707	0.880491	NA	NA	NA	NA
JHU_1.15551731	rs12124971	1	15551732	FHAD1	-1.06338	0.717726	NA	NA	NA	NA
JHU_1.15555615	rs12734436	1	15555616	FHAD1	-0.448637	0.838286	NA	NA	NA	NA
JHU_1.15578966	rs1616011	1	15578967	FHAD1	NA	NA	-0.671801	0.565384	NA	NA
JHU_1.15581627	rs28590101	1	15581628	FHAD1	NA	NA	-0.3135	0.85684	NA	NA
JHU_1.15582177	rs79728335	1	15582178	FHAD1	NA	NA	-0.3135	0.85684	NA	NA
JHU_1.15608876	rs575530	1	15608877	FHAD1	-0.412443	0.877365	-0.493364	0.628649	NA	NA
JHU_1.15608894	rs575487	1	15608895	FHAD1	-0.412443	0.877365	-0.493364	0.628649	NA	NA
JHU_1.15816771	rs61781042	1	15816772	FHAD1	-0.488554	0.854668	-0.519281	0.683893	NA	NA
JHU_1.15975347	rs78232475	1	15975348	FHAD1	-0.416296	0.855127	NA	NA	NA	NA
JHU_1.16009146	NA	1	16009147	FHAD1	-0.614724	0.479789	-0.367488	0.818414	NA	NA
JHU_1.16069927	rs74054849	1	16069928	FHAD1	0.630135	0.528862	0.419817	0.772745	NA	NA
JHU_1.16125636	NA	1	16125637	FHAD1	NA	NA	-0.474416	0.77029	NA	NA
JHU_1.16497951	rs10796427	1	16497952	FHAD1	0.433481	0.850062	0.357903	0.851833	NA	NA
JHU_1.16569017	rs2863846	1	16569018	FHAD1	0.439077	0.800422	NA	NA	NA	NA
JHU_1.16652420	rs114163260	1	16652421	FHAD1	1.08294	0.51809	0.781893	0.692296	NA	NA
rs1008529	rs1008529	1	16582686	FHAD1	0.515117	0.843928	NA	NA	NA	NA
rs10492982	rs10492982	1	14599959	FHAD1	0.533745	0.864176	0.429146	0.87399	NA	NA
rs10737907	rs10737907	1	15509852	FHAD1	0.576736	0.858235	NA	NA	NA	NA
rs10803354	rs10803354	1	15438990	FHAD1	-0.440397	0.808956	NA	NA	NA	NA
rs10803369	rs10803369	1	15550525	FHAD1	-0.327707	0.880491	NA	NA	NA	NA
rs10803414	NA	1	16380582	FHAD1	-0.505974	0.863713	NA	NA	NA	NA
rs10927676	rs10927676	1	15427934	FHAD1	0.630668	0.466454	0.417062	0.749803	NA	NA
rs10927698	rs10927698	1	15504403	FHAD1	-0.780578	0.167932	-0.519457	0.564037	NA	NA
rs112960271	rs112960271	1	16360478	FHAD1	NA	NA	-0.313144	0.88023	NA	NA
rs11544523	rs11544523	1	15904318	FHAD1	NA	NA	-0.348482	0.878771	NA	NA
rs11580170	rs11580170	1	15909744	FHAD1	-0.564657	0.701868	-0.41556	0.789631	NA	NA
rs11583306	rs11583306	1	15860803	FHAD1	0.489482	0.827663	0.422741	0.797734	NA	NA
rs11584281	rs11584281	1	15435861	FHAD1	0.534769	0.809218	NA	NA	NA	NA
rs12034146	rs12034146	1	15561181	FHAD1	-0.515569	0.806816	NA	NA	NA	NA
rs12068752	rs12068752	1	15286096	FHAD1	NA	NA	0.357358	0.877295	NA	NA
rs12070469	rs12070469	1	15537122	FHAD1	-0.553192	0.814321	NA	NA	NA	NA
rs12077384	rs12077384	1	15088732	FHAD1	NA	NA	0.575997	0.8748	NA	NA
rs12078377	rs12078377	1	14761365	FHAD1	-0.783874	0.873319	NA	NA	NA	NA
rs1416625	rs1416625	1	14629449	FHAD1	NA	NA	0.319681	0.86989	NA	NA
rs1497406	rs1497406	1	16505320	FHAD1	-0.651268	0.877821	-0.637397	0.810433	NA	NA
rs1524160	rs1524160	1	15218331	FHAD1	-0.540216	0.835678	NA	NA	NA	NA
rs1544131	rs1544131	1	16345735	FHAD1	0.47946	0.755245	0.361174	0.809763	NA	NA
rs16849136	rs16849136	1	15320461	FHAD1	NA	NA	-0.35278	0.798425	NA	NA
rs1739828	rs1739828	1	16327422	FHAD1	0.62058	0.752223	0.445651	0.833528	NA	NA
rs1780592	rs1780592	1	15562396	FHAD1	0.754124	0.793045	NA	NA	NA	NA
rs183424675	rs183424675	1	16588211	FHAD1	-0.434742	0.825198	NA	NA	NA	NA
rs1980607	rs1980607	1	15975237	FHAD1	-0.416296	0.855127	NA	NA	NA	NA
rs2011956	rs2011956	1	15120133	FHAD1	0.43218	0.813797	NA	NA	NA	NA
rs2092324	rs2092324	1	15733394	FHAD1	0.405646	0.81902	NA	NA	NA	NA
rs221031	rs221031	1	16524869	FHAD1	0.530715	0.854024	NA	NA	NA	NA
rs2235787	rs2235787	1	15443476	FHAD1	-0.334662	0.882482	NA	NA	NA	NA
rs2489772	rs2489772	1	15244761	FHAD1	-0.440996	0.793994	NA	NA	NA	NA
rs2496313	rs2496313	1	15746245	FHAD1	-0.389627	0.861847	-0.320422	0.864078	NA	NA
rs2744866	rs2744866	1	15119170	FHAD1	-0.433068	0.808605	NA	NA	NA	NA
rs2807555	rs2807555	1	15226055	FHAD1	-0.428559	0.828235	-0.342037	0.841957	NA	NA
rs28505459	rs28505459	1	16407824	FHAD1	-0.732801	0.681702	-0.54672	0.771442	NA	NA
rs28550594	rs28550594	1	16415589	FHAD1	-0.508873	0.776977	-0.427075	0.761242	NA	NA
rs28581603	rs28581603	1	14592734	FHAD1	NA	NA	-0.409565	0.843059	NA	NA
rs28695308	rs28695308	1	16406162	FHAD1	-1.03096	0.731792	NA	NA	NA	NA
rs34724589	rs34724589	1	14637524	FHAD1	NA	NA	-0.305432	0.872178	NA	NA
rs35442415	rs35442415	1	15553483	FHAD1	-0.49827	0.771764	NA	NA	NA	NA
rs3738632	rs3738632	1	16574316	FHAD1	0.388111	0.868411	0.324812	0.865172	NA	NA
rs3766160	rs3766160	1	15808872	FHAD1	NA	NA	-0.477646	0.814818	NA	NA
rs3820071	rs3820071	1	15808767	FHAD1	NA	NA	-0.477646	0.814818	NA	NA
rs3820610	rs3820610	1	16452998	FHAD1	0.516369	0.881887	0.463882	0.857496	NA	NA
rs4436387	rs4436387	1	15498452	FHAD1	-0.730659	0.168001	-0.463969	0.628649	NA	NA
rs4646092	rs4646092	1	15821673	FHAD1	0.473275	0.825539	0.38765	0.826246	NA	NA
rs4646099	rs4646099	1	15820051	FHAD1	-0.84195	0.739802	NA	NA	NA	NA
rs4661299	rs4661299	1	15029260	FHAD1	0.591876	0.763785	NA	NA	NA	NA
rs4661514	rs4661514	1	15033508	FHAD1	0.537766	0.87316	NA	NA	NA	NA
rs4661617	rs4661617	1	15593666	FHAD1	0.715733	0.830875	NA	NA	NA	NA
rs494983	rs494983	1	15431657	FHAD1	-0.496645	0.799632	NA	NA	NA	NA
rs523125	rs523125	1	15430933	FHAD1	-0.355823	0.867647	NA	NA	NA	NA
rs5255	rs5255	1	16382966	FHAD1	0.617487	0.877715	NA	NA	NA	NA
rs55698907	rs55698907	1	15355982	FHAD1	NA	NA	0.450913	0.871418	NA	NA
rs56673124	NA	1	16414497	FHAD1	0.58246	0.814134	0.551766	0.707229	NA	NA
rs572953	rs572953	1	15609117	FHAD1	-0.412443	0.877365	-0.493364	0.628649	NA	NA
rs61772303	rs61772303	1	15139368	FHAD1	-0.924246	0.831372	NA	NA	NA	NA
rs61774066	rs61774066	1	14960378	FHAD1	NA	NA	-0.533219	0.822498	NA	NA
rs6429757	rs6429757	1	15909850	FHAD1	-0.620427	0.877815	NA	NA	NA	NA
rs6656611	rs6656611	1	16515805	FHAD1	-0.508295	0.873462	-0.451946	0.850492	NA	NA
rs6663124	rs6663124	1	15042747	FHAD1	0.402231	0.871886	NA	NA	NA	NA
rs6664363	rs6664363	1	15619759	FHAD1	0.420362	0.877485	NA	NA	NA	NA
rs6667220	rs6667220	1	15347640	FHAD1	0.506823	0.855688	0.43235	0.844298	NA	NA
rs6674129	NA	1	15363223	FHAD1	NA	NA	0.557896	0.856497	NA	NA
rs6685648	rs6685648	1	15825195	FHAD1	-0.448814	0.881435	-0.478522	0.768299	NA	NA
rs6693453	rs6693453	1	14575462	FHAD1	0.390823	0.874251	NA	NA	NA	NA
rs72862096	rs72862096	1	14880751	FHAD1	0.396622	0.863481	NA	NA	NA	NA
rs72887136	rs72887136	1	16397870	FHAD1	NA	NA	0.3	0.866723	NA	NA
rs735832	rs735832	1	14704676	FHAD1	NA	NA	-0.334348	0.877867	NA	NA
rs74054737	rs74054737	1	15803851	FHAD1	0.598271	0.837188	NA	NA	NA	NA
rs74058927	rs74058927	1	14973245	FHAD1	-0.504234	0.724948	-0.363235	0.813491	NA	NA
rs74059359	rs74059359	1	15113647	FHAD1	0.647133	0.554554	NA	NA	NA	NA
rs7525279	rs7525279	1	15745380	FHAD1	-0.381887	0.872945	-0.376134	0.794945	NA	NA
rs75385087	rs75385087	1	15161977	FHAD1	NA	NA	-0.851011	0.793278	NA	NA
rs7540957	rs7540957	1	15492032	FHAD1	-0.513108	0.7306	NA	NA	NA	NA
rs76297118	rs76297118	1	14646512	FHAD1	0.62229	0.728953	0.534659	0.675728	NA	NA
rs76751311	rs76751311	1	14973030	FHAD1	NA	NA	-0.4061	0.780229	NA	NA
rs77905938	rs77905938	1	15100113	FHAD1	NA	NA	-0.493541	0.825854	NA	NA
rs78299991	rs78299991	1	16474041	FHAD1	NA	NA	-0.624294	0.793253	NA	NA
rs79010161	rs79010161	1	15579692	FHAD1	NA	NA	-0.723696	0.399744	NA	NA
rs924202	rs924202	1	16442847	FHAD1	NA	NA	-0.608839	0.73591	NA	NA
rs9442215	rs9442215	1	16351206	FHAD1	1.03064	0.234524	0.689023	0.608881	NA	NA
JHU_1.37667648	NA	1	37667649	FHL3	NA	NA	0.264403	0.878044	NA	NA
JHU_1.37908610	rs11264052	1	37908611	FHL3	0.255534	0.872839	NA	NA	NA	NA
rs10908325	rs10908325	1	37700681	FHL3	0.261316	0.873994	0.309194	0.787965	NA	NA
rs10908350	rs10908350	1	37902331	FHL3	NA	NA	-0.2483	0.781218	NA	NA
rs11210795	rs11210795	1	38916976	FHL3	NA	NA	0.240213	0.810365	NA	NA
rs11210953	rs11210953	1	39009996	FHL3	NA	NA	0.431877	0.879475	NA	NA
rs113801413	rs113801413	1	39111855	FHL3	0.416044	0.836661	NA	NA	NA	NA
rs11558854	rs11558854	1	38158211	FHL3	-0.226191	0.868236	NA	NA	NA	NA
rs115662261	rs115662261	1	37624360	FHL3	NA	NA	-0.556548	0.333619	NA	NA
rs12074522	rs12074522	1	38541428	FHL3	NA	NA	0.267767	0.87265	NA	NA
rs12132779	rs12132779	1	38876635	FHL3	0.211922	0.872836	0.285808	0.663638	NA	NA
rs12404747	rs12404747	1	38591115	FHL3	NA	NA	-0.401251	0.746811	NA	NA
rs12733578	rs12733578	1	38380285	FHL3	NA	NA	0.259637	0.846877	NA	NA
rs151206788	rs151206788	1	38302618	FHL3	-0.231166	0.821736	NA	NA	NA	NA
rs1778037	rs1778037	1	38774882	FHL3	NA	NA	0.28384	0.866886	NA	NA
rs28411352	rs28411352	1	38278579	FHL3	NA	NA	0.281995	0.876434	NA	NA
rs3105707	rs3105707	1	37936989	FHL3	NA	NA	-0.329856	0.874156	NA	NA
rs3762352	rs3762352	1	38156902	FHL3	-0.23331	0.866886	NA	NA	NA	NA
rs4970631	rs4970631	1	39279767	FHL3	NA	NA	-0.205091	0.86932	NA	NA
rs550273	rs550273	1	37525639	FHL3	-0.290417	0.733632	NA	NA	NA	NA
rs58168956	rs58168956	1	38145663	FHL3	-0.222577	0.880795	NA	NA	NA	NA
rs581878	rs581878	1	37521551	FHL3	0.251796	0.838935	NA	NA	NA	NA
rs61776701	rs61776701	1	38411275	FHL3	0.330975	0.872373	NA	NA	NA	NA
rs631432	rs631432	1	38201371	FHL3	0.255751	0.730657	NA	NA	NA	NA
rs663428	rs663428	1	38206797	FHL3	-0.224695	0.844078	NA	NA	NA	NA
rs6675079	rs6675079	1	38686908	FHL3	NA	NA	0.226909	0.87387	NA	NA
rs6681508	rs6681508	1	37683217	FHL3	NA	NA	0.359951	0.798425	NA	NA
rs6682467	rs6682467	1	37898913	FHL3	0.298345	0.826961	0.261656	0.867164	NA	NA
rs6697572	rs6697572	1	37899035	FHL3	0.229148	0.861049	0.318861	0.57412	NA	NA
rs67209740	rs67209740	1	38576839	FHL3	-0.394841	0.881101	-0.530479	0.707715	NA	NA
rs684260	rs684260	1	38148765	FHL3	0.316745	0.762209	NA	NA	NA	NA
rs7530233	rs7530233	1	38900643	FHL3	0.232372	0.861734	0.319784	0.593557	NA	NA
rs7535432	rs7535432	1	38051585	FHL3	NA	NA	-0.396651	0.646877	NA	NA
rs7545493	rs7545493	1	37996750	FHL3	NA	NA	-0.19592	0.849329	NA	NA
rs7553786	rs7553786	1	38514453	FHL3	-0.214241	0.838135	NA	NA	NA	NA
rs998946	rs998946	1	37707905	FHL3	NA	NA	0.217162	0.851232	NA	NA
kgp8196224	rs55846424	1	154693406	FLAD1	-0.159232	0.853336	-0.111271	0.867719	NA	NA
rs1106236	rs1106236	1	154787136	FLAD1	0.128862	0.874251	NA	NA	NA	NA
rs11264262	rs11264262	1	154756589	FLAD1	-0.145074	0.866369	NA	NA	NA	NA
rs11264268	rs11264268	1	154796520	FLAD1	NA	NA	-0.114525	0.777403	NA	NA
rs114413971	rs114413971	1	155140023	FLAD1	-0.146703	0.815292	NA	NA	NA	NA
rs11584635	rs11584635	1	154760965	FLAD1	NA	NA	-0.169057	0.880377	NA	NA
rs11804231	rs11804231	1	154729941	FLAD1	NA	NA	-0.0812135	0.878911	NA	NA
rs34515871	rs34515871	1	154812280	FLAD1	0.188451	0.843491	NA	NA	NA	NA
rs3738032	rs3738032	1	154573419	FLAD1	NA	NA	-0.0997524	0.848173	NA	NA
rs3811451	rs3811451	1	154350589	FLAD1	NA	NA	-0.0976408	0.858192	NA	NA
rs4845671	rs4845671	1	154755126	FLAD1	-0.108493	0.879041	NA	NA	NA	NA
rs4971079	rs4971079	1	155130391	FLAD1	0.118717	0.877205	NA	NA	NA	NA
rs6426929	rs6426929	1	154750989	FLAD1	NA	NA	-0.10284	0.727029	NA	NA
rs6688636	rs6688636	1	155478897	FLAD1	-0.257131	0.805781	NA	NA	NA	NA
rs6695232	rs6695232	1	154681950	FLAD1	0.135158	0.88033	NA	NA	NA	NA
rs6696089	rs6696089	1	154332870	FLAD1	NA	NA	-0.0893026	0.850192	NA	NA
JHU_1.151353988	rs56403978	1	151353989	FLG	NA	NA	-0.919283	0.840918	NA	NA
JHU_1.152177541	rs57922532	1	152177542	FLG	NA	NA	0.923364	0.859564	NA	NA
JHU_1.152213930	rs59880092	1	152213931	FLG	NA	NA	1.01004	0.44545	NA	NA
JHU_1.152456581	rs6692166	1	152456582	FLG	-0.568653	0.874217	NA	NA	NA	NA
JHU_1.152532748	rs10888500	1	152532749	FLG	NA	NA	0.583888	0.840433	NA	NA
JHU_1.152885417	NA	1	152885418	FLG	NA	NA	-1.16058	0.861823	NA	NA
JHU_1.153231837	rs370880484	1	153231838	FLG	NA	NA	0.875837	0.775509	NA	NA
P2_M_061510_1_118_P	rs12142682	1	151905220	FLG	0.545396	0.876268	NA	NA	NA	NA
exm98948	rs6662450	1	152191709	FLG	NA	NA	0.52305	0.88026	NA	NA
rs11204826	rs11204826	1	151451346	FLG	NA	NA	0.658687	0.822796	NA	NA
rs11204937	rs11204937	1	152193851	FLG	NA	NA	0.52305	0.88026	NA	NA
rs11578418	rs11578418	1	151792984	FLG	1.11456	0.732624	NA	NA	NA	NA
rs12130219	rs12130219	1	152162106	FLG	0.645609	0.877746	0.931467	0.486815	NA	NA
rs1412548	rs1412548	1	152730656	FLG	NA	NA	0.964045	0.844558	NA	NA
rs1496042	rs1496042	1	152159773	FLG	NA	NA	0.829353	0.491746	NA	NA
rs16834461	rs16834461	1	152732567	FLG	-0.729702	0.771712	NA	NA	NA	NA
rs17564336	rs17564336	1	151349174	FLG	-0.728484	0.869571	NA	NA	NA	NA
rs2066004	rs2066004	1	152922896	FLG	-0.592993	0.827543	NA	NA	NA	NA
rs2495396	rs2495396	1	151744928	FLG	0.921346	0.772402	NA	NA	NA	NA
rs4345763	rs4345763	1	153253740	FLG	-0.530544	0.874476	NA	NA	NA	NA
rs4845741	rs4845741	1	152183474	FLG	NA	NA	0.52305	0.88026	NA	NA
rs4845790	rs4845790	1	152536760	FLG	NA	NA	0.827074	0.87977	NA	NA
rs73008553	rs73008553	1	152905030	FLG	0.670491	0.798333	NA	NA	NA	NA
rs74127894	rs74127894	1	152191473	FLG	-1.13538	0.822315	NA	NA	NA	NA
rs74473220	rs74473220	1	153279597	FLG	NA	NA	-1.29005	0.78493	NA	NA
rs7530609	rs7530609	1	152526812	FLG	NA	NA	0.583888	0.840433	NA	NA
rs7546648	rs7546648	1	152931207	FLG	0.635723	0.794549	NA	NA	NA	NA
rs756303	rs756303	1	152908222	FLG	NA	NA	0.571253	0.825443	NA	NA
rs76636381	rs76636381	1	152892499	FLG	0.737542	0.865696	NA	NA	NA	NA
rs77575333	rs77575333	1	153143727	FLG	0.779479	0.876002	NA	NA	NA	NA
rs79566255	rs79566255	1	152913518	FLG	0.805652	0.844016	NA	NA	NA	NA
JHU_1.212050031	rs11119821	1	212050032	FLVCR1	0.278586	0.771922	NA	NA	NA	NA
JHU_1.212498235	rs112088393	1	212498236	FLVCR1	0.175568	0.840976	NA	NA	NA	NA
JHU_1.212555262	rs11590672	1	212555263	FLVCR1	NA	NA	0.237324	0.84097	NA	NA
JHU_1.212556507	rs3754141	1	212556508	FLVCR1	0.208012	0.847871	NA	NA	NA	NA
JHU_1.213035522	rs34605292	1	213035523	FLVCR1	0.233151	0.785595	NA	NA	NA	NA
JHU_1.213206334	rs113763373	1	213206335	FLVCR1	NA	NA	-0.289931	0.880023	NA	NA
JHU_1.213259049	NA	1	213259050	FLVCR1	NA	NA	-0.289894	0.843947	NA	NA
JHU_1.213397928	rs112447955	1	213397929	FLVCR1	NA	NA	-0.289931	0.880023	NA	NA
JHU_1.213580557	rs438754	1	213580558	FLVCR1	0.344515	0.874861	NA	NA	NA	NA
JHU_1.213995022	rs60219855	1	213995023	FLVCR1	-0.163684	0.871483	NA	NA	NA	NA
rs1047881	rs1047881	1	213031158	FLVCR1	0.233151	0.785595	NA	NA	NA	NA
rs10779605	rs10779605	1	213828800	FLVCR1	-0.233314	0.822412	NA	NA	NA	NA
rs10864051	rs10864051	1	213707153	FLVCR1	-0.177715	0.873854	NA	NA	NA	NA
rs11120102	rs11120102	1	213375416	FLVCR1	NA	NA	0.174803	0.657408	NA	NA
rs12736502	rs12736502	1	212516875	FLVCR1	NA	NA	0.23177	0.879076	NA	NA
rs1284852	rs1284852	1	213073013	FLVCR1	NA	NA	-0.14437	0.857759	NA	NA
rs1391549	rs1391549	1	213371127	FLVCR1	NA	NA	0.193183	0.832035	NA	NA
rs14123	rs14123	1	212534448	FLVCR1	-0.158936	0.864543	NA	NA	NA	NA
rs150461376	rs150461376	1	212561769	FLVCR1	NA	NA	-0.300543	0.842044	NA	NA
rs17021090	rs17021090	1	213781198	FLVCR1	0.285449	0.880677	NA	NA	NA	NA
rs17021481	rs17021481	1	213985718	FLVCR1	NA	NA	0.180817	0.825593	NA	NA
rs17021495	rs17021495	1	213994019	FLVCR1	-0.195287	0.839512	NA	NA	NA	NA
rs2359552	rs2359552	1	213139334	FLVCR1	NA	NA	-0.229038	0.880377	NA	NA
rs2492782	rs2492782	1	212843008	FLVCR1	NA	NA	0.138832	0.858801	NA	NA
rs2793276	rs2793276	1	213915710	FLVCR1	NA	NA	-0.133743	0.854324	NA	NA
rs3123534	rs3123534	1	212804825	FLVCR1	-0.205662	0.864142	NA	NA	NA	NA
rs3123537	rs3123537	1	212811947	FLVCR1	-0.205662	0.864142	NA	NA	NA	NA
rs3207090	rs3207090	1	213068595	FLVCR1	NA	NA	-0.316167	0.438411	NA	NA
rs351413	rs351413	1	212457414	FLVCR1	-0.167257	0.869247	NA	NA	NA	NA
rs6540803	rs6540803	1	214009019	FLVCR1	0.259973	0.760728	NA	NA	NA	NA
rs6657234	rs6657234	1	213311427	FLVCR1	NA	NA	0.176529	0.825443	NA	NA
rs6689016	rs6689016	1	213241068	FLVCR1	NA	NA	-0.167858	0.878864	NA	NA
rs73084268	rs73084268	1	213137117	FLVCR1	0.204741	0.836566	NA	NA	NA	NA
rs7524203	rs7524203	1	213011812	FLVCR1	0.215699	0.861454	NA	NA	NA	NA
rs7533253	rs7533253	1	213298286	FLVCR1	NA	NA	-0.289931	0.880023	NA	NA
rs963327	rs963327	1	213037624	FLVCR1	0.209872	0.747391	NA	NA	NA	NA
JHU_1.170544705	rs7542382	1	170544706	FMO4	NA	NA	-0.824371	0.546197	NA	NA
JHU_1.170572328	rs115546609	1	170572329	FMO4	NA	NA	0.399368	0.843817	NA	NA
JHU_1.170714066	rs10919456	1	170714067	FMO4	NA	NA	-0.21438	0.875141	NA	NA
rs10912478	rs10912478	1	171136125	FMO4	NA	NA	0.241247	0.85244	NA	NA
rs114821913	rs114821913	1	170632641	FMO4	NA	NA	0.322117	0.86618	NA	NA
rs12411165	rs12411165	1	170842928	FMO4	NA	NA	0.391957	0.772983	NA	NA
rs1795244	rs1795244	1	171119021	FMO4	NA	NA	-0.493708	0.49486	NA	NA
rs2223610	rs2223610	1	170958136	FMO4	-0.496921	0.739631	NA	NA	NA	NA
rs4656233	rs4656233	1	170915133	FMO4	-0.387008	0.840685	NA	NA	NA	NA
rs4916375	rs4916375	1	171362841	FMO4	-0.545413	0.876789	-0.444678	0.847289	NA	NA
rs520131	rs520131	1	170654118	FMO4	NA	NA	0.312115	0.783576	NA	NA
rs58358265	rs58358265	1	170901484	FMO4	NA	NA	0.371689	0.83575	NA	NA
rs6608452	rs6608452	1	171117113	FMO4	NA	NA	-0.328817	0.880023	NA	NA
rs6682065	rs6682065	1	171397553	FMO4	NA	NA	-0.715593	0.560852	NA	NA
rs75963023	rs75963023	1	172090087	FMO4	NA	NA	-0.678816	0.684177	NA	NA
rs78587975	rs78587975	1	170791715	FMO4	NA	NA	0.281969	0.873939	NA	NA
JHU_1.145989617	NA	1	145989618	FMO5	NA	NA	-0.374357	0.879154	NA	NA
JHU_1.146513126	rs147297802	1	146513127	FMO5	-0.732184	0.811454	NA	NA	NA	NA
JHU_1.146988759	rs369480247	1	146988760	FMO5	NA	NA	-0.27615	0.789837	NA	NA
JHU_1.147042425	rs72698281	1	147042426	FMO5	-0.598203	0.745601	-0.28475	0.87565	NA	NA
JHU_1.147199616	rs377622078	1	147199617	FMO5	NA	NA	-0.293866	0.875005	NA	NA
JHU_1.147255830	rs79187193	1	147255831	FMO5	-0.646721	0.871868	-0.416853	0.858956	NA	NA
JHU_1.147257627	rs80223315	1	147257628	FMO5	-0.646721	0.871868	-0.416853	0.858956	NA	NA
JHU_1.147314939	rs79112096	1	147314940	FMO5	0.590275	0.869474	NA	NA	NA	NA
JHU_1.147391582	rs77335550	1	147391583	FMO5	0.6605	0.839833	NA	NA	NA	NA
kgp15763406	NA	1	147236939	FMO5	-0.840738	0.734313	NA	NA	NA	NA
kgp7537717	rs35764831	1	147164379	FMO5	NA	NA	0.286809	0.726696	NA	NA
rs1001193	rs1001193	1	147166377	FMO5	0.581848	0.877564	NA	NA	NA	NA
rs10047062	rs10047062	1	146518282	FMO5	-0.504471	0.805709	NA	NA	NA	NA
rs1015235	rs1015235	1	147043542	FMO5	-0.865816	0.495125	-0.419935	0.778462	NA	NA
rs10900376	rs10900376	1	147013362	FMO5	NA	NA	0.243509	0.86704	NA	NA
rs12141187	rs12141187	1	146982763	FMO5	NA	NA	-0.242078	0.864602	NA	NA
rs1390507	rs1390507	1	147060234	FMO5	-0.258227	0.83785	NA	NA	NA	NA
rs201000244	NA	1	145985385	FMO5	0.524935	0.822412	NA	NA	NA	NA
rs3766503	rs3766503	1	147380886	FMO5	-0.91429	0.112221	-0.378587	0.745512	NA	NA
rs4950328	rs4950328	1	147004811	FMO5	-0.360278	0.829179	NA	NA	NA	NA
rs4950381	rs4950381	1	146648100	FMO5	NA	NA	0.345293	0.801317	NA	NA
rs6593803	rs6593803	1	147205770	FMO5	NA	NA	-0.256283	0.851555	NA	NA
rs74123749	rs74123749	1	147385583	FMO5	0.34727	0.865404	NA	NA	NA	NA
rs7518323	rs7518323	1	147323301	FMO5	NA	NA	-0.250359	0.823796	NA	NA
rs78705734	rs78705734	1	147063332	FMO5	0.485887	0.869507	NA	NA	NA	NA
JHU_1.93329145	NA	1	93329146	FNBP1L	0.418666	0.861891	NA	NA	NA	NA
JHU_1.93471551	rs186914156	1	93471552	FNBP1L	0.557268	0.819469	NA	NA	NA	NA
JHU_1.93694064	rs67773338	1	93694065	FNBP1L	0.367731	0.854303	NA	NA	NA	NA
JHU_1.93717567	rs4087333	1	93717568	FNBP1L	0.426604	0.725579	NA	NA	NA	NA
JHU_1.94291329	rs6541399	1	94291330	FNBP1L	NA	NA	-0.504621	0.87613	NA	NA
rs10159031	rs10159031	1	93079490	FNBP1L	NA	NA	-0.367354	0.871236	NA	NA
rs10782946	rs10782946	1	93352669	FNBP1L	-0.32944	0.789639	NA	NA	NA	NA
rs11164857	rs11164857	1	93468092	FNBP1L	0.304082	0.827152	NA	NA	NA	NA
rs11164974	rs11164974	1	94214272	FNBP1L	NA	NA	-0.504621	0.87613	NA	NA
rs12030843	rs12030843	1	93720070	FNBP1L	0.426604	0.725579	NA	NA	NA	NA
rs1325432	rs1325432	1	92940850	FNBP1L	0.453552	0.879672	NA	NA	NA	NA
rs17110885	rs17110885	1	94493231	FNBP1L	NA	NA	-0.362212	0.877746	NA	NA
rs17111003	rs17111003	1	94541849	FNBP1L	NA	NA	0.867707	0.874153	NA	NA
rs17271666	rs17271666	1	93320593	FNBP1L	0.335247	0.869649	NA	NA	NA	NA
rs1932015	rs1932015	1	94537977	FNBP1L	NA	NA	0.47359	0.774397	NA	NA
rs2162276	rs2162276	1	93875371	FNBP1L	0.289562	0.842207	NA	NA	NA	NA
rs3789445	rs3789445	1	94582249	FNBP1L	-0.377552	0.8245	-0.499704	0.84221	NA	NA
rs4147798	rs4147798	1	94585009	FNBP1L	NA	NA	-0.501768	0.859385	NA	NA
rs4147836	rs4147836	1	94516474	FNBP1L	0.414166	0.878216	0.718002	0.779289	NA	NA
rs549938	rs549938	1	93530980	FNBP1L	-0.252442	0.853029	NA	NA	NA	NA
rs594408	rs594408	1	93482365	FNBP1L	-0.628595	0.832642	-1.00728	0.732292	NA	NA
rs61750129	rs61750129	1	94497563	FNBP1L	-0.469797	0.804069	-0.576855	0.856013	NA	NA
rs61782405	rs61782405	1	94285286	FNBP1L	NA	NA	0.727958	0.827351	NA	NA
rs670208	rs670208	1	93520831	FNBP1L	0.258906	0.873478	NA	NA	NA	NA
rs7523787	rs7523787	1	94330615	FNBP1L	NA	NA	-0.38336	0.878064	NA	NA
rs841697	NA	1	95004014	FNBP1L	0.274291	0.874418	NA	NA	NA	NA
JHU_1.33449952	rs16835231	1	33449953	FNDC5	-1.30851	0.834407	NA	NA	NA	NA
JHU_1.33567114	rs55745987	1	33567115	FNDC5	-0.888771	0.863767	NA	NA	NA	NA
JHU_1.33838191	rs61529623	1	33838192	FNDC5	NA	NA	-0.471006	0.872946	NA	NA
JHU_1.34005946	rs75196862	1	34005947	FNDC5	NA	NA	0.723266	0.857102	NA	NA
JHU_1.34112961	rs188015785	1	34112962	FNDC5	NA	NA	-0.838835	0.693609	NA	NA
JHU_1.34173283	rs12405812	1	34173284	FNDC5	NA	NA	-0.549495	0.86958	NA	NA
JHU_1.34184466	rs11803357	1	34184467	FNDC5	NA	NA	0.73951	0.843361	NA	NA
JHU_1.34247076	rs7544913	1	34247077	FNDC5	NA	NA	-0.676098	0.402599	NA	NA
rs10798962	rs10798962	1	33993669	FNDC5	0.672605	0.786507	NA	NA	NA	NA
rs10914614	rs10914614	1	33257919	FNDC5	-0.752705	0.621467	NA	NA	NA	NA
rs10914671	rs10914671	1	33723652	FNDC5	-0.848093	0.733615	NA	NA	NA	NA
rs10914692	rs10914692	1	33832933	FNDC5	NA	NA	-0.474622	0.868906	NA	NA
rs111317865	rs111317865	1	32415656	FNDC5	NA	NA	0.708984	0.879376	NA	NA
rs11807976	rs11807976	1	32752074	FNDC5	-0.855741	0.644423	NA	NA	NA	NA
rs11811702	rs11811702	1	33350183	FNDC5	0.737951	0.675893	NA	NA	NA	NA
rs12023388	rs12023388	1	34136136	FNDC5	NA	NA	-0.724787	0.859646	NA	NA
rs12025986	rs12025986	1	34091444	FNDC5	0.743358	0.879408	NA	NA	NA	NA
rs12046869	rs12046869	1	34080918	FNDC5	NA	NA	-0.989151	0.744023	NA	NA
rs12127097	rs12127097	1	33850890	FNDC5	NA	NA	-0.441246	0.857118	NA	NA
rs12408037	rs12408037	1	34270187	FNDC5	0.48937	0.86829	NA	NA	NA	NA
rs16835286	rs16835286	1	33642788	FNDC5	-0.754644	0.763852	NA	NA	NA	NA
rs16835683	rs16835683	1	34090679	FNDC5	-1.32423	0.812133	NA	NA	NA	NA
rs2487750	rs2487750	1	34044203	FNDC5	NA	NA	-0.935807	0.639239	NA	NA
rs359952	rs359952	1	33187046	FNDC5	-0.721848	0.688004	NA	NA	NA	NA
rs359955	rs359955	1	33134774	FNDC5	NA	NA	0.606502	0.778733	NA	NA
rs4653015	rs4653015	1	33776431	FNDC5	NA	NA	-0.382284	0.860285	NA	NA
rs4653044	rs4653044	1	33796081	FNDC5	NA	NA	-0.477776	0.752582	NA	NA
rs528059	rs528059	1	34186193	FNDC5	NA	NA	0.433522	0.845305	NA	NA
rs66950716	rs66950716	1	33743159	FNDC5	0.676415	0.796241	NA	NA	NA	NA
rs689187	rs689187	1	33611890	FNDC5	0.650498	0.754257	NA	NA	NA	NA
rs696626	NA	1	33195429	FNDC5	NA	NA	-0.456343	0.820047	NA	NA
rs72890891	rs72890891	1	34118264	FNDC5	-1.33954	0.759549	NA	NA	NA	NA
rs7532550	rs7532550	1	33987836	FNDC5	1.18111	0.699698	NA	NA	NA	NA
rs76462007	rs76462007	1	33633476	FNDC5	-0.816321	0.867841	NA	NA	NA	NA
rs923879	rs923879	1	33999809	FNDC5	0.693866	0.833691	NA	NA	NA	NA
JHU_1.47008986	rs1258028	1	47008987	FOXD2	NA	NA	-0.593302	0.821484	NA	NA
JHU_1.47593167	rs111996215	1	47593168	FOXD2	0.60995	0.715582	NA	NA	NA	NA
JHU_1.47818200	rs370534185	1	47818201	FOXD2	-0.396199	0.874051	NA	NA	NA	NA
JHU_1.47850736	rs11211527	1	47850737	FOXD2	-0.369798	0.868189	NA	NA	NA	NA
JHU_1.47855147	rs55791181	1	47855148	FOXD2	-0.597459	0.723518	NA	NA	NA	NA
JHU_1.47930640	rs116025863	1	47930641	FOXD2	0.418794	0.81432	NA	NA	NA	NA
JHU_1.48122502	rs113158525	1	48122503	FOXD2	-0.664818	0.881121	NA	NA	NA	NA
JHU_1.48125422	rs113525970	1	48125423	FOXD2	-0.65504	0.875222	NA	NA	NA	NA
JHU_1.48127598	NA	1	48127599	FOXD2	-0.670707	0.861432	NA	NA	NA	NA
JHU_1.48159010	rs150898768	1	48159011	FOXD2	-0.808968	0.838103	NA	NA	NA	NA
JHU_1.48729920	rs212951	1	48729921	FOXD2	-0.400791	0.81154	NA	NA	NA	NA
JHU_1.48734227	NA	1	48734228	FOXD2	0.377376	0.877847	NA	NA	NA	NA
kgp2353730	rs1258021	1	47059934	FOXD2	0.786984	0.8762	NA	NA	NA	NA
rs10489600	rs10489600	1	48700325	FOXD2	-0.518928	0.650172	-0.389228	0.872233	NA	NA
rs10890404	rs10890404	1	47013180	FOXD2	NA	NA	0.434413	0.84097	NA	NA
rs11211576	rs11211576	1	48091748	FOXD2	NA	NA	0.530818	0.754632	NA	NA
rs114654415	rs114654415	1	48274746	FOXD2	-0.885934	0.818392	NA	NA	NA	NA
rs11800635	rs11800635	1	48493434	FOXD2	0.399847	0.882302	-0.465174	0.851702	NA	NA
rs11808094	rs11808094	1	47989572	FOXD2	-0.505922	0.839519	NA	NA	NA	NA
rs11810459	rs11810459	1	48539670	FOXD2	0.630727	0.878072	NA	NA	NA	NA
rs12039829	rs12039829	1	48235190	FOXD2	-1.02532	0.820263	NA	NA	NA	NA
rs12066517	rs12066517	1	47008251	FOXD2	NA	NA	0.472009	0.875141	NA	NA
rs12089301	rs12089301	1	48521390	FOXD2	NA	NA	0.674438	0.28434	NA	NA
rs12121286	rs12121286	1	47606035	FOXD2	0.53176	0.820627	NA	NA	NA	NA
rs12184246	rs12184246	1	47657141	FOXD2	0.553865	0.815083	NA	NA	NA	NA
rs1258033	rs1258033	1	47010027	FOXD2	NA	NA	-0.422811	0.853946	NA	NA
rs1338313	rs1338313	1	48836942	FOXD2	NA	NA	0.726044	0.854323	NA	NA
rs17103253	rs17103253	1	47916965	FOXD2	-0.528676	0.774926	NA	NA	NA	NA
rs17468972	rs17468972	1	48568400	FOXD2	-0.791698	0.785776	NA	NA	NA	NA
rs1845964	rs1845964	1	48403889	FOXD2	-0.451132	0.83961	NA	NA	NA	NA
rs2065946	rs2065946	1	47968050	FOXD2	-0.505712	0.879315	NA	NA	NA	NA
rs212964	rs212964	1	48721158	FOXD2	-0.349323	0.861823	NA	NA	NA	NA
rs2134477	rs2134477	1	48609038	FOXD2	-0.462175	0.879581	NA	NA	NA	NA
rs2352799	rs2352799	1	48362974	FOXD2	-0.536795	0.800422	NA	NA	NA	NA
rs2486164	rs2486164	1	47006657	FOXD2	NA	NA	-0.695376	0.79954	NA	NA
rs2506985	rs2506985	1	47986452	FOXD2	0.566335	0.878018	NA	NA	NA	NA
rs2506992	rs2506992	1	48097805	FOXD2	-0.403137	0.833767	NA	NA	NA	NA
rs2840301	rs2840301	1	48413544	FOXD2	-0.552268	0.806426	NA	NA	NA	NA
rs3737741	rs3737741	1	47000566	FOXD2	NA	NA	0.418208	0.840008	NA	NA
rs3737772	rs3737772	1	47627246	FOXD2	-0.444247	0.876661	NA	NA	NA	NA
rs3767621	rs3767621	1	48891957	FOXD2	-0.520352	0.831372	NA	NA	NA	NA
rs3850884	rs3850884	1	48246912	FOXD2	-1.02532	0.820263	NA	NA	NA	NA
rs4926901	rs4926901	1	48025824	FOXD2	NA	NA	0.573601	0.844558	NA	NA
rs529412	rs529412	1	47984381	FOXD2	0.376319	0.847435	NA	NA	NA	NA
rs560004	rs560004	1	48549673	FOXD2	NA	NA	-0.535642	0.864547	NA	NA
rs6429601	rs6429601	1	46981536	FOXD2	NA	NA	0.424789	0.865082	NA	NA
rs656828	rs656828	1	48552504	FOXD2	NA	NA	-0.535642	0.864547	NA	NA
rs6666372	rs6666372	1	48765945	FOXD2	-0.36242	0.860243	NA	NA	NA	NA
rs6675571	rs6675571	1	48257485	FOXD2	-0.505502	0.827743	NA	NA	NA	NA
rs6696389	rs6696389	1	47098108	FOXD2	-0.524293	0.76773	NA	NA	NA	NA
rs7531972	rs7531972	1	47661620	FOXD2	-0.505195	0.722137	NA	NA	NA	NA
rs7554948	rs7554948	1	47584789	FOXD2	0.570736	0.799973	NA	NA	NA	NA
rs885127	rs885127	1	47012144	FOXD2	NA	NA	0.434413	0.84097	NA	NA
rs963039	rs963039	1	47226682	FOXD2	NA	NA	-0.551565	0.857271	NA	NA
JHU_1.42358821	rs368922243	1	42358822	FOXJ3	0.144374	0.875977	NA	NA	NA	NA
JHU_1.43001404	rs112254076	1	43001405	FOXJ3	NA	NA	-0.105141	0.849031	NA	NA
JHU_1.43033624	NA	1	43033625	FOXJ3	NA	NA	-0.11606	0.780777	NA	NA
JHU_1.43299647	rs7548186	1	43299648	FOXJ3	0.0899855	0.800142	NA	NA	NA	NA
JHU_1.43450074	rs201201777	1	43450075	FOXJ3	NA	NA	-0.140294	0.751146	NA	NA
JHU_1.43734256	rs372056515	1	43734257	FOXJ3	NA	NA	0.110674	0.874441	NA	NA
rs10890239	rs10890239	1	43615173	FOXJ3	NA	NA	-0.0734314	0.852163	NA	NA
rs1098782	rs1098782	1	43381026	FOXJ3	NA	NA	0.0588592	0.878769	NA	NA
rs111917422	rs111917422	1	43523830	FOXJ3	NA	NA	0.071597	0.811676	NA	NA
rs11209779	rs11209779	1	41737489	FOXJ3	0.092574	0.877821	NA	NA	NA	NA
rs11210283	rs11210283	1	41951858	FOXJ3	NA	NA	0.06116	0.812333	NA	NA
rs11210691	rs11210691	1	43118882	FOXJ3	0.115463	0.740044	NA	NA	NA	NA
rs11799736	rs11799736	1	43399996	FOXJ3	NA	NA	0.090071	0.8276	NA	NA
rs11806407	rs11806407	1	43309209	FOXJ3	NA	NA	0.133487	0.730344	NA	NA
rs11809718	rs11809718	1	43309367	FOXJ3	NA	NA	0.133487	0.730344	NA	NA
rs12022524	rs12022524	1	43326208	FOXJ3	NA	NA	-0.0745272	0.877173	NA	NA
rs12025456	rs12025456	1	43073504	FOXJ3	NA	NA	-0.0487962	0.880566	NA	NA
rs12071418	rs12071418	1	43398477	FOXJ3	NA	NA	0.0718753	0.876264	NA	NA
rs12402711	rs12402711	1	41879081	FOXJ3	NA	NA	0.0831916	0.833137	NA	NA
rs12564800	rs12564800	1	43367726	FOXJ3	NA	NA	-0.0635998	0.837689	NA	NA
rs1466548	rs1466548	1	43302971	FOXJ3	NA	NA	-0.0616673	0.796203	NA	NA
rs16829690	rs16829690	1	43020694	FOXJ3	NA	NA	-0.105141	0.849031	NA	NA
rs1691309	rs1691309	1	43628375	FOXJ3	-0.0955687	0.866225	NA	NA	NA	NA
rs17386017	rs17386017	1	43297082	FOXJ3	-0.165586	0.812827	NA	NA	NA	NA
rs2282226	rs2282226	1	43774878	FOXJ3	NA	NA	0.125551	0.721008	NA	NA
rs33950227	rs33950227	1	43296173	FOXJ3	-0.165586	0.812827	NA	NA	NA	NA
rs34391768	rs34391768	1	43304236	FOXJ3	NA	NA	0.133487	0.730344	NA	NA
rs34926729	rs34926729	1	43304921	FOXJ3	NA	NA	0.133487	0.730344	NA	NA
rs34993626	rs34993626	1	43308154	FOXJ3	NA	NA	0.134287	0.682634	NA	NA
rs35828903	rs35828903	1	43304087	FOXJ3	NA	NA	0.133487	0.730344	NA	NA
rs35932223	rs35932223	1	43304074	FOXJ3	NA	NA	0.133487	0.730344	NA	NA
rs35932547	NA	1	43305001	FOXJ3	NA	NA	0.133487	0.730344	NA	NA
rs402379	rs402379	1	42247715	FOXJ3	-0.0815204	0.878653	NA	NA	NA	NA
rs4660630	rs4660630	1	42864868	FOXJ3	-0.0953792	0.859056	NA	NA	NA	NA
rs58654151	rs58654151	1	41918294	FOXJ3	NA	NA	-0.058465	0.832011	NA	NA
rs59336549	rs59336549	1	43398775	FOXJ3	NA	NA	0.0563932	0.79936	NA	NA
rs6600414	rs6600414	1	43075687	FOXJ3	NA	NA	-0.0922274	0.69522	NA	NA
rs747459	rs747459	1	41962681	FOXJ3	0.103126	0.876861	NA	NA	NA	NA
rs7522285	rs7522285	1	43303580	FOXJ3	NA	NA	0.0982642	0.755157	NA	NA
rs7527092	rs7527092	1	43767138	FOXJ3	-0.0850567	0.858256	-0.0602122	0.86349	NA	NA
rs76140023	rs76140023	1	42963136	FOXJ3	NA	NA	0.0959411	0.877569	NA	NA
rs841852	rs841852	1	43401499	FOXJ3	NA	NA	0.0561184	0.875552	NA	NA
rs867518	rs867518	1	41953186	FOXJ3	NA	NA	0.0638659	0.776283	NA	NA
JHU_1.74290714	NA	1	74290715	FPGT	0.224808	0.868189	NA	NA	NA	NA
JHU_1.74430341	rs79772494	1	74430342	FPGT	NA	NA	-0.331544	0.697063	NA	NA
JHU_1.74465159	NA	1	74465160	FPGT	-0.338517	0.878368	NA	NA	NA	NA
exm68709	rs141559025	1	75037108	FPGT	NA	NA	-0.324423	0.777403	NA	NA
rs1072935	rs1072935	1	74522280	FPGT	NA	NA	0.275478	0.721878	NA	NA
rs10789381	rs10789381	1	74336445	FPGT	NA	NA	-0.377125	0.466168	NA	NA
rs11210356	rs11210356	1	74326484	FPGT	NA	NA	0.209788	0.452573	NA	NA
rs11210405	rs11210405	1	74547515	FPGT	-0.243555	0.77015	-0.203344	0.599695	NA	NA
rs11580409	rs11580409	1	75038228	FPGT	NA	NA	0.2161	0.824489	NA	NA
rs11806946	rs11806946	1	74663709	FPGT	-0.387716	0.284971	-0.213666	0.702819	NA	NA
rs12089365	rs12089365	1	75486214	FPGT	NA	NA	-0.174	0.699895	NA	NA
rs1333031	rs1333031	1	74793878	FPGT	NA	NA	-0.178567	0.750639	NA	NA
rs1353671	rs1353671	1	74260853	FPGT	0.224334	0.877253	NA	NA	NA	NA
rs1424670	rs1424670	1	75171784	FPGT	NA	NA	0.294292	0.853592	NA	NA
rs17094622	rs17094622	1	74396180	FPGT	0.319833	0.873382	NA	NA	NA	NA
rs17094774	rs17094774	1	74507166	FPGT	NA	NA	0.259909	0.808553	NA	NA
rs17095019	rs17095019	1	74717318	FPGT	0.271225	0.839794	NA	NA	NA	NA
rs17095739	rs17095739	1	75147840	FPGT	-0.352199	0.838901	NA	NA	NA	NA
rs2014651	rs2014651	1	74345867	FPGT	NA	NA	-0.377125	0.466168	NA	NA
rs2343192	rs2343192	1	74456961	FPGT	NA	NA	0.195236	0.785172	NA	NA
rs3765680	rs3765680	1	75007008	FPGT	-0.217151	0.869351	NA	NA	NA	NA
rs3845345	rs3845345	1	75002667	FPGT	-0.217151	0.869351	NA	NA	NA	NA
rs3856036	rs3856036	1	75464592	FPGT	NA	NA	-0.129917	0.850933	NA	NA
rs481387	rs481387	1	74710450	FPGT	-0.387716	0.284971	-0.213666	0.702819	NA	NA
rs518574	rs518574	1	74731038	FPGT	-0.332132	0.820753	-0.321112	0.491414	NA	NA
rs564725	rs564725	1	75121016	FPGT	NA	NA	0.200895	0.739872	NA	NA
rs6424572	rs6424572	1	74513945	FPGT	NA	NA	0.163474	0.804716	NA	NA
rs6669337	rs6669337	1	74022034	FPGT	NA	NA	0.151081	0.825443	NA	NA
rs6672527	rs6672527	1	74338530	FPGT	-0.28054	0.875776	NA	NA	NA	NA
rs74095368	rs74095368	1	75018960	FPGT	NA	NA	-0.236743	0.83497	NA	NA
rs76454372	rs76454372	1	74340315	FPGT	-0.332728	0.838041	NA	NA	NA	NA
JHU_1.100950432	rs11166458	1	100950433	FRRS1	NA	NA	0.50327	0.858192	NA	NA
JHU_1.101073072	rs17123014	1	101073073	FRRS1	NA	NA	-0.404832	0.859564	NA	NA
JHU_1.101227079	rs115637527	1	101227080	FRRS1	NA	NA	1.08991	0.778283	NA	NA
JHU_1.99678984	NA	1	99678985	FRRS1	NA	NA	0.794504	0.766479	NA	NA
kgp213616	rs3917014	1	101197384	FRRS1	NA	NA	-0.828282	0.827017	NA	NA
kgp7997131	rs10783134	1	100984092	FRRS1	NA	NA	0.35177	0.878911	NA	NA
rs11166135	rs11166135	1	99348836	FRRS1	NA	NA	0.763907	0.870537	NA	NA
rs11166438	rs11166438	1	100800905	FRRS1	NA	NA	0.419179	0.836474	NA	NA
rs114883685	rs114883685	1	100420792	FRRS1	NA	NA	-0.635526	0.673776	NA	NA
rs115526883	rs115526883	1	100851473	FRRS1	NA	NA	-0.594975	0.720966	NA	NA
rs11811993	rs11811993	1	99800963	FRRS1	NA	NA	-0.532263	0.767645	NA	NA
rs12021720	rs12021720	1	100672060	FRRS1	NA	NA	0.440352	0.851481	NA	NA
rs12127190	rs12127190	1	100232074	FRRS1	NA	NA	0.589196	0.819896	NA	NA
rs12401503	rs12401503	1	100271638	FRRS1	NA	NA	-0.904733	0.87029	NA	NA
rs12402101	rs12402101	1	99278042	FRRS1	NA	NA	0.870697	0.823621	NA	NA
rs12566705	rs12566705	1	99249530	FRRS1	NA	NA	0.521663	0.855862	NA	NA
rs12747073	rs12747073	1	101212432	FRRS1	NA	NA	1.04395	0.757033	NA	NA
rs1482162	rs1482162	1	99348900	FRRS1	NA	NA	0.447145	0.743724	NA	NA
rs1571500	rs1571500	1	99386293	FRRS1	NA	NA	0.978737	0.843059	NA	NA
rs17120392	rs17120392	1	99902365	FRRS1	0.647844	0.805417	NA	NA	NA	NA
rs2019213	rs2019213	1	99225627	FRRS1	0.604746	0.873806	NA	NA	NA	NA
rs2297919	rs2297919	1	100114159	FRRS1	-0.644222	0.865857	-0.843975	0.698	NA	NA
rs2307129	rs2307129	1	100327026	FRRS1	-0.427835	0.86803	-0.438276	0.859028	NA	NA
rs2484535	rs2484535	1	101107748	FRRS1	-0.369642	0.878467	NA	NA	NA	NA
rs2788517	rs2788517	1	100225317	FRRS1	NA	NA	-0.56707	0.641638	NA	NA
rs303411	rs303411	1	99560807	FRRS1	NA	NA	0.733681	0.807656	NA	NA
rs3813786	rs3813786	1	99224250	FRRS1	-0.537512	0.85411	NA	NA	NA	NA
rs471849	rs471849	1	100929453	FRRS1	0.981563	0.862104	NA	NA	NA	NA
rs472498	rs472498	1	100598866	FRRS1	NA	NA	-0.427302	0.866886	NA	NA
rs4908093	rs4908093	1	101215995	FRRS1	NA	NA	0.418614	0.861524	NA	NA
rs561119	rs561119	1	100603891	FRRS1	NA	NA	-0.427302	0.866886	NA	NA
rs58794035	rs58794035	1	100339943	FRRS1	NA	NA	-0.436549	0.840526	NA	NA
rs61783129	rs61783129	1	99609701	FRRS1	NA	NA	0.574354	0.838964	NA	NA
rs620281	rs620281	1	100359333	FRRS1	NA	NA	-0.52179	0.79899	NA	NA
rs6577156	rs6577156	1	100683627	FRRS1	-0.411433	0.853597	-0.486497	0.762592	NA	NA
rs6678214	rs6678214	1	99184272	FRRS1	-0.544048	0.808796	NA	NA	NA	NA
rs6683554	rs6683554	1	99706463	FRRS1	-0.62198	0.853253	NA	NA	NA	NA
rs6696562	rs6696562	1	100278603	FRRS1	0.438296	0.849681	NA	NA	NA	NA
rs6702126	rs6702126	1	99199954	FRRS1	-0.443391	0.829217	NA	NA	NA	NA
rs6702910	rs6702910	1	100059035	FRRS1	NA	NA	0.52888	0.830065	NA	NA
rs6703159	rs6703159	1	100405465	FRRS1	NA	NA	-0.410032	0.875063	NA	NA
rs680017	rs680017	1	99667737	FRRS1	-0.508992	0.840855	NA	NA	NA	NA
rs683131	rs683131	1	99636431	FRRS1	NA	NA	0.640026	0.639784	NA	NA
rs687513	rs687513	1	100598867	FRRS1	NA	NA	-0.427302	0.866886	NA	NA
rs712883	rs712883	1	99756179	FRRS1	-0.395189	0.862983	NA	NA	NA	NA
rs712904	rs712904	1	99723764	FRRS1	0.413108	0.867063	NA	NA	NA	NA
rs72736381	rs72736381	1	99753880	FRRS1	NA	NA	-0.68013	0.86618	NA	NA
rs72738361	rs72738361	1	99834390	FRRS1	NA	NA	-0.761422	0.694221	NA	NA
rs72961053	rs72961053	1	100045576	FRRS1	NA	NA	-0.567737	0.811285	NA	NA
rs7554246	rs7554246	1	100075695	FRRS1	-0.889977	0.688461	NA	NA	NA	NA
rs76085811	rs76085811	1	100282391	FRRS1	-0.477164	0.838441	-0.682725	0.458721	NA	NA
rs78279003	rs78279003	1	99677352	FRRS1	NA	NA	-0.797393	0.772745	NA	NA
rs79826141	rs79826141	1	99610759	FRRS1	NA	NA	-0.54211	0.787318	NA	NA
rs819791	rs819791	1	99690951	FRRS1	NA	NA	-0.439598	0.798102	NA	NA
rs871151	rs871151	1	101123737	FRRS1	0.532902	0.811417	NA	NA	NA	NA
rs9728271	rs9728271	1	99263348	FRRS1	-0.437356	0.878216	-0.484327	0.844558	NA	NA
JHU_1.77486602	rs199681	1	77486603	FUBP1	NA	NA	-0.0536779	0.878769	NA	NA
JHU_1.77966565	rs114835401	1	77966566	FUBP1	-0.0564571	0.877485	NA	NA	NA	NA
JHU_1.79063488	rs7531185	1	79063489	FUBP1	NA	NA	0.0648863	0.854324	NA	NA
JHU_1.79211494	rs1571156	1	79211495	FUBP1	NA	NA	-0.056382	0.874541	NA	NA
JHU_1.79434187	rs1602053	1	79434188	FUBP1	NA	NA	0.132114	0.81024	NA	NA
exm69632	NA	1	77685042	FUBP1	NA	NA	0.0603845	0.878911	NA	NA
rs10873937	rs10873937	1	77879827	FUBP1	-0.0677186	0.862174	NA	NA	NA	NA
rs11162326	rs11162326	1	77836489	FUBP1	NA	NA	0.0631402	0.821144	NA	NA
rs11162331	rs11162331	1	77850800	FUBP1	-0.0699498	0.873347	NA	NA	NA	NA
rs1498404	rs1498404	1	77881769	FUBP1	NA	NA	-0.155434	0.662322	NA	NA
rs17379082	rs17379082	1	77812803	FUBP1	NA	NA	-0.11451	0.688816	NA	NA
rs199679	rs199679	1	77487417	FUBP1	NA	NA	-0.0536779	0.878769	NA	NA
rs199698	rs199698	1	77506217	FUBP1	NA	NA	-0.0689918	0.836379	NA	NA
rs4949766	rs4949766	1	77569489	FUBP1	NA	NA	-0.0678361	0.873887	NA	NA
rs59087988	rs59087988	1	78369212	FUBP1	NA	NA	0.0672478	0.85201	NA	NA
rs648425	rs648425	1	78887208	FUBP1	NA	NA	0.0840577	0.812233	NA	NA
rs6688757	rs6688757	1	77550946	FUBP1	NA	NA	0.0739491	0.877569	NA	NA
rs6696968	rs6696968	1	77809846	FUBP1	NA	NA	-0.0882817	0.403131	NA	NA
rs7514177	rs7514177	1	77782761	FUBP1	-0.0817863	0.822315	NA	NA	NA	NA
rs858447	rs858447	1	77607160	FUBP1	NA	NA	0.0625224	0.85668	NA	NA
JHU_1.23452039	rs74062870	1	23452040	FUCA1	1.04378	0.58008	0.674421	0.872233	NA	NA
JHU_1.24034564	rs58531125	1	24034565	FUCA1	0.425518	0.876237	NA	NA	NA	NA
JHU_1.24084319	NA	1	24084320	FUCA1	NA	NA	-0.682465	0.855163	NA	NA
JHU_1.24130357	rs78757631	1	24130358	FUCA1	-0.584182	0.880437	-0.794358	0.662359	NA	NA
JHU_1.24196197	rs201218849	1	24196198	FUCA1	-0.648533	0.807191	-0.729127	0.653207	NA	NA
JHU_1.24218124	rs4649129	1	24218125	FUCA1	-0.794732	0.590983	-0.932827	0.186009	NA	NA
JHU_1.24219581	rs7512349	1	24219582	FUCA1	-0.895974	0.327957	-1.05894	0.021297	NA	NA
JHU_1.24260215	rs61774293	1	24260216	FUCA1	-0.362811	0.844074	-0.337384	0.855594	NA	NA
JHU_1.24265545	rs374552988	1	24265546	FUCA1	0.710294	0.83459	0.684638	0.826675	NA	NA
JHU_1.24289056	NA	1	24289057	FUCA1	0.713201	0.839349	NA	NA	NA	NA
JHU_1.24331046	rs143411642	1	24331047	FUCA1	0.393075	0.830758	NA	NA	NA	NA
JHU_1.24343440	rs116698358	1	24343441	FUCA1	0.413982	0.833565	NA	NA	NA	NA
JHU_1.24348040	rs115249298	1	24348041	FUCA1	0.391876	0.812133	NA	NA	NA	NA
JHU_1.24349271	rs149205238	1	24349272	FUCA1	0.49333	0.783518	NA	NA	NA	NA
JHU_1.24350075	rs137997231	1	24350076	FUCA1	0.514148	0.815539	NA	NA	NA	NA
JHU_1.24508817	NA	1	24508818	FUCA1	NA	NA	0.55554	0.844558	NA	NA
JHU_1.24576313	rs12083644	1	24576314	FUCA1	0.839819	0.830122	NA	NA	NA	NA
JHU_1.25015908	NA	1	25015909	FUCA1	NA	NA	-0.434363	0.800947	NA	NA
rs10903095	rs10903095	1	24922129	FUCA1	NA	NA	0.39174	0.805548	NA	NA
rs12568599	rs12568599	1	24667300	FUCA1	NA	NA	-0.710601	0.850432	NA	NA
rs143905297	rs143905297	1	24265726	FUCA1	0.45828	0.797967	0.428068	0.802922	NA	NA
rs1929301	rs1929301	1	24894997	FUCA1	0.500567	0.794162	NA	NA	NA	NA
rs195724	rs195724	1	24791917	FUCA1	0.457097	0.838338	0.444476	0.828581	NA	NA
rs2280437	rs2280437	1	24022437	FUCA1	-0.478575	0.847579	-0.563638	0.712232	NA	NA
rs2811946	rs2811946	1	23902416	FUCA1	NA	NA	0.361636	0.860074	NA	NA
rs2811986	rs2811986	1	23937567	FUCA1	-0.360983	0.872005	NA	NA	NA	NA
rs34069699	rs34069699	1	24373109	FUCA1	-0.731992	0.835628	-0.796563	0.754802	NA	NA
rs35675064	rs35675064	1	24251651	FUCA1	0.579052	0.85463	NA	NA	NA	NA
rs3885698	rs3885698	1	24424241	FUCA1	0.387587	0.847935	0.419136	0.782333	NA	NA
rs4259582	rs4259582	1	24231016	FUCA1	-0.391077	0.812828	-0.43503	0.683189	NA	NA
rs4648940	rs4648940	1	24475177	FUCA1	NA	NA	0.424515	0.879989	NA	NA
rs4648998	rs4648998	1	24901121	FUCA1	-0.341533	0.88125	NA	NA	NA	NA
rs4655141	rs4655141	1	23312025	FUCA1	-0.433477	0.854672	NA	NA	NA	NA
rs58140145	rs58140145	1	25180357	FUCA1	NA	NA	0.428401	0.85016	NA	NA
rs618036	rs618036	1	23679843	FUCA1	0.412694	0.834581	0.370604	0.857102	NA	NA
rs646193	rs646193	1	23688178	FUCA1	-0.399052	0.857185	NA	NA	NA	NA
rs665977	rs665977	1	23696152	FUCA1	NA	NA	-0.35341	0.86932	NA	NA
rs6685396	rs6685396	1	24578911	FUCA1	-0.406913	0.874015	-0.449347	0.815279	NA	NA
rs72870548	rs72870548	1	23947505	FUCA1	NA	NA	0.544942	0.876999	NA	NA
rs72870772	rs72870772	1	24962517	FUCA1	0.42406	0.795574	0.418982	0.767845	NA	NA
rs74062137	rs74062137	1	24643007	FUCA1	0.544003	0.861415	NA	NA	NA	NA
rs74063306	rs74063306	1	24151121	FUCA1	NA	NA	-0.510763	0.863982	NA	NA
rs74353914	rs74353914	1	24884404	FUCA1	0.62205	0.823411	NA	NA	NA	NA
rs74480198	rs74480198	1	24495788	FUCA1	-0.408889	0.877205	-0.438966	0.83645	NA	NA
rs7524076	rs7524076	1	24508710	FUCA1	NA	NA	0.564311	0.828502	NA	NA
rs9424398	rs9424398	1	24221834	FUCA1	-0.895974	0.327957	-1.05894	0.021297	NA	NA
rs9424399	rs9424399	1	24221935	FUCA1	-0.655897	0.51382	-0.778125	0.0915599	NA	NA
JHU_1.209299935	rs1174564	1	209299936	G0S2	-1.19564	0.75376	NA	NA	NA	NA
JHU_1.209300230	NA	1	209300231	G0S2	NA	NA	-1.37341	0.450257	NA	NA
JHU_1.209641088	rs368963314	1	209641089	G0S2	-0.417182	0.878759	NA	NA	NA	NA
JHU_1.209747252	rs116264157	1	209747253	G0S2	-0.611598	0.871587	NA	NA	NA	NA
JHU_1.209782733	rs75958676	1	209782734	G0S2	0.868173	0.681085	NA	NA	NA	NA
JHU_1.210485097	NA	1	210485098	G0S2	NA	NA	-0.44838	0.863023	NA	NA
rs10436970	rs10436970	1	209721777	G0S2	NA	NA	-0.496515	0.870672	NA	NA
rs1044516	rs1044516	1	209959614	G0S2	NA	NA	-0.483692	0.877162	NA	NA
rs10465661	rs10465661	1	210445579	G0S2	-0.563394	0.825901	-0.604442	0.72122	NA	NA
rs11119169	rs11119169	1	209103100	G0S2	-0.459335	0.847202	NA	NA	NA	NA
rs114380569	rs114380569	1	209360740	G0S2	NA	NA	0.424962	0.870537	NA	NA
rs12044365	rs12044365	1	210431761	G0S2	NA	NA	-0.6593	0.873465	NA	NA
rs12059226	rs12059226	1	209906675	G0S2	0.527387	0.877297	NA	NA	NA	NA
rs12076644	rs12076644	1	208949367	G0S2	-0.429332	0.846186	NA	NA	NA	NA
rs12079674	rs12079674	1	208948015	G0S2	-0.399103	0.879068	NA	NA	NA	NA
rs12086634	rs12086634	1	209880259	G0S2	0.652724	0.788267	NA	NA	NA	NA
rs12121798	rs12121798	1	210615064	G0S2	NA	NA	-0.422596	0.760515	NA	NA
rs12130305	rs12130305	1	209073907	G0S2	NA	NA	-0.540208	0.818557	NA	NA
rs12562923	rs12562923	1	209106685	G0S2	0.379269	0.869071	NA	NA	NA	NA
rs12564505	rs12564505	1	210655572	G0S2	NA	NA	-0.78261	0.812333	NA	NA
rs1933569	rs1933569	1	209101942	G0S2	-0.459335	0.847202	NA	NA	NA	NA
rs1999890	rs1999890	1	210510894	G0S2	0.751692	0.743062	NA	NA	NA	NA
rs2255709	rs2255709	1	210727996	G0S2	NA	NA	0.583383	0.832011	NA	NA
rs3765851	rs3765851	1	210613616	G0S2	NA	NA	0.40024	0.785996	NA	NA
rs4844779	rs4844779	1	209345380	G0S2	NA	NA	-0.605341	0.721536	NA	NA
rs596731	rs596731	1	209993801	G0S2	0.428807	0.878739	NA	NA	NA	NA
rs61226722	rs61226722	1	209850570	G0S2	NA	NA	0.585353	0.839398	NA	NA
rs6540503	rs6540503	1	209239811	G0S2	NA	NA	0.676847	0.846151	NA	NA
rs6685963	rs6685963	1	209222499	G0S2	-0.870142	0.312303	NA	NA	NA	NA
rs6752	rs6752	1	209908100	G0S2	0.527387	0.877297	NA	NA	NA	NA
rs72745456	rs72745456	1	210572414	G0S2	-1.21068	0.788839	-1.1069	0.790429	NA	NA
rs72745472	rs72745472	1	210588037	G0S2	NA	NA	-1.49216	0.391253	NA	NA
rs72746269	rs72746269	1	208967544	G0S2	NA	NA	-0.888524	0.846717	NA	NA
rs74884872	rs74884872	1	209327637	G0S2	NA	NA	-0.993638	0.597939	NA	NA
rs7516946	rs7516946	1	209606922	G0S2	NA	NA	0.397201	0.851924	NA	NA
rs77342870	rs77342870	1	210798216	G0S2	-0.89612	0.555507	NA	NA	NA	NA
rs77525078	rs77525078	1	210699270	G0S2	-0.989008	0.854071	NA	NA	NA	NA
rs926578	rs926578	1	210607991	G0S2	-0.465403	0.880872	NA	NA	NA	NA
rs9308407	rs9308407	1	209221480	G0S2	NA	NA	0.446631	0.789087	NA	NA
rs9429817	rs9429817	1	209738214	G0S2	NA	NA	0.66584	0.788114	NA	NA
rs9429990	rs9429990	1	209222186	G0S2	NA	NA	0.510465	0.691379	NA	NA
JHU_1.150200124	NA	1	150200125	GABPB2	-0.35684	0.873478	-0.274529	0.869831	NA	NA
JHU_1.150236313	rs57004278	1	150236314	GABPB2	NA	NA	0.205455	0.830933	NA	NA
JHU_1.150299144	rs698913	1	150299145	GABPB2	NA	NA	-0.173952	0.852879	NA	NA
JHU_1.150999862	rs55717234	1	150999863	GABPB2	NA	NA	0.156636	0.87029	NA	NA
JHU_1.151806310	rs4284267	1	151806311	GABPB2	NA	NA	0.382035	0.821575	NA	NA
rs116804526	rs116804526	1	150481896	GABPB2	NA	NA	0.314196	0.836888	NA	NA
rs1196360	rs1196360	1	151579662	GABPB2	-0.254019	0.799632	NA	NA	NA	NA
rs1260407	rs1260407	1	150306125	GABPB2	NA	NA	-0.173952	0.852879	NA	NA
rs13294	rs13294	1	150484987	GABPB2	NA	NA	0.205516	0.85652	NA	NA
rs1552604	rs1552604	1	151940403	GABPB2	NA	NA	0.348769	0.830936	NA	NA
rs1776273	rs1776273	1	150270209	GABPB2	NA	NA	0.180953	0.838516	NA	NA
rs1892196	rs1892196	1	151193897	GABPB2	-0.393161	0.631104	-0.230855	0.83392	NA	NA
rs1970568	rs1970568	1	151575756	GABPB2	0.226704	0.83685	NA	NA	NA	NA
rs2279503	rs2279503	1	151824089	GABPB2	NA	NA	0.189703	0.872842	NA	NA
rs4446975	rs4446975	1	150456169	GABPB2	NA	NA	0.183617	0.831407	NA	NA
rs4971013	rs4971013	1	151173113	GABPB2	-0.284247	0.843836	NA	NA	NA	NA
rs55877187	rs55877187	1	151230929	GABPB2	-0.348465	0.74521	-0.202797	0.875117	NA	NA
rs7527032	NA	1	151203313	GABPB2	-0.383081	0.472499	-0.182108	0.874133	NA	NA
JHU_1.67200188	NA	1	67200189	GADD45A	NA	NA	-0.742368	0.736538	NA	NA
JHU_1.67204664	rs115493026	1	67204665	GADD45A	NA	NA	0.557911	0.793679	NA	NA
JHU_1.67241642	rs138534374	1	67241643	GADD45A	NA	NA	0.350142	0.863982	NA	NA
JHU_1.67520588	NA	1	67520589	GADD45A	0.276245	0.838901	NA	NA	NA	NA
JHU_1.67555880	rs41484346	1	67555881	GADD45A	NA	NA	0.272327	0.879647	NA	NA
JHU_1.67567169	rs72676028	1	67567170	GADD45A	NA	NA	-0.464688	0.772978	NA	NA
JHU_1.67852554	rs5774870	1	67852555	GADD45A	-0.313451	0.851018	NA	NA	NA	NA
JHU_1.67875105	rs3171013	1	67875106	GADD45A	-0.282228	0.810039	NA	NA	NA	NA
JHU_1.67983242	rs10789236	1	67983243	GADD45A	-0.359696	0.864617	NA	NA	NA	NA
JHU_1.68157793	rs10889713	1	68157794	GADD45A	0.403165	0.768306	NA	NA	NA	NA
JHU_1.68467052	rs12029770	1	68467053	GADD45A	NA	NA	-0.471235	0.869831	NA	NA
JHU_1.68488646	rs114675830	1	68488647	GADD45A	0.482479	0.851022	NA	NA	NA	NA
JHU_1.68506547	rs150571633	1	68506548	GADD45A	0.577709	0.835551	NA	NA	NA	NA
JHU_1.68695407	rs79249533	1	68695408	GADD45A	NA	NA	0.347942	0.812493	NA	NA
JHU_1.68704394	rs12725412	1	68704395	GADD45A	NA	NA	0.349332	0.789087	NA	NA
rs1024229	rs1024229	1	67512903	GADD45A	0.232589	0.880787	NA	NA	NA	NA
rs10489626	rs10489626	1	67793171	GADD45A	0.320811	0.843312	NA	NA	NA	NA
rs10749771	rs10749771	1	67573730	GADD45A	NA	NA	0.331768	0.785955	NA	NA
rs10789230	rs10789230	1	67730628	GADD45A	0.272667	0.851873	NA	NA	NA	NA
rs10889676	rs10889676	1	67722567	GADD45A	0.311736	0.868236	NA	NA	NA	NA
rs10889677	rs10889677	1	67725120	GADD45A	0.311736	0.868236	NA	NA	NA	NA
rs10889769	rs10889769	1	68931366	GADD45A	0.538947	0.85984	NA	NA	NA	NA
rs11208994	rs11208994	1	67525043	GADD45A	NA	NA	0.287549	0.815773	NA	NA
rs11209002	rs11209002	1	67590461	GADD45A	NA	NA	0.264651	0.856679	NA	NA
rs11209114	rs11209114	1	68022388	GADD45A	0.246345	0.8455	NA	NA	NA	NA
rs11209142	rs11209142	1	68170010	GADD45A	-0.286527	0.870432	NA	NA	NA	NA
rs11465802	rs11465802	1	67685598	GADD45A	0.311736	0.868236	NA	NA	NA	NA
rs116251444	rs116251444	1	68650633	GADD45A	NA	NA	0.475125	0.875141	NA	NA
rs11806560	rs11806560	1	67558275	GADD45A	NA	NA	0.272327	0.879647	NA	NA
rs12034358	rs12034358	1	68642569	GADD45A	NA	NA	0.401801	0.856582	NA	NA
rs12040310	rs12040310	1	68458532	GADD45A	NA	NA	-0.299613	0.809714	NA	NA
rs12089463	rs12089463	1	68567622	GADD45A	NA	NA	-0.256471	0.870836	NA	NA
rs12132307	rs12132307	1	68101543	GADD45A	0.25262	0.836692	NA	NA	NA	NA
rs12141436	rs12141436	1	68463212	GADD45A	0.508875	0.611816	NA	NA	NA	NA
rs12408193	rs12408193	1	67993077	GADD45A	NA	NA	0.380124	0.87489	NA	NA
rs12567232	NA	1	67728018	GADD45A	0.319176	0.839089	NA	NA	NA	NA
rs12748843	rs12748843	1	68128130	GADD45A	0.469164	0.869758	NA	NA	NA	NA
rs1340592	rs1340592	1	68021103	GADD45A	0.25202	0.840864	NA	NA	NA	NA
rs17129664	rs17129664	1	67583298	GADD45A	NA	NA	-0.276139	0.865861	NA	NA
rs17129778	rs17129778	1	67787691	GADD45A	0.435649	0.680923	NA	NA	NA	NA
rs2201841	rs2201841	1	67694202	GADD45A	0.311736	0.868236	NA	NA	NA	NA
rs2566784	rs2566784	1	68602735	GADD45A	0.309352	0.824185	NA	NA	NA	NA
rs2772286	rs2772286	1	68685389	GADD45A	NA	NA	0.337004	0.832409	NA	NA
rs2772294	rs2772294	1	68703843	GADD45A	NA	NA	0.349332	0.789087	NA	NA
rs2815378	rs2815378	1	67509698	GADD45A	0.301477	0.86164	0.426392	0.643304	NA	NA
rs2815379	rs2815379	1	67510474	GADD45A	0.301477	0.86164	0.426392	0.643304	NA	NA
rs2820475	rs2820475	1	68700368	GADD45A	NA	NA	0.389542	0.870535	NA	NA
rs41313272	rs41313272	1	67558756	GADD45A	NA	NA	0.272327	0.879647	NA	NA
rs520717	rs520717	1	67256885	GADD45A	0.305242	0.873161	NA	NA	NA	NA
rs6670134	rs6670134	1	67592114	GADD45A	-0.559796	0.694179	NA	NA	NA	NA
rs678720	rs678720	1	68110761	GADD45A	NA	NA	-0.845702	0.498937	NA	NA
rs687328	rs687328	1	68110795	GADD45A	NA	NA	-0.845702	0.498937	NA	NA
rs72676321	rs72676321	1	69057506	GADD45A	-0.478241	0.710748	NA	NA	NA	NA
rs72676338	rs72676338	1	69076453	GADD45A	-0.286874	0.857889	NA	NA	NA	NA
rs72933970	rs72933970	1	67561090	GADD45A	NA	NA	0.272327	0.879647	NA	NA
rs7419	rs7419	1	68167491	GADD45A	0.416936	0.82935	NA	NA	NA	NA
rs7515848	rs7515848	1	67188829	GADD45A	NA	NA	0.276784	0.844558	NA	NA
rs75178809	rs75178809	1	68575561	GADD45A	NA	NA	-0.311594	0.85957	NA	NA
rs7527187	rs7527187	1	68867655	GADD45A	-0.343199	0.871483	NA	NA	NA	NA
rs76999445	rs76999445	1	68584231	GADD45A	NA	NA	-0.285938	0.868948	NA	NA
rs79843167	rs79843167	1	68599677	GADD45A	NA	NA	-0.634048	0.615483	NA	NA
rs80137893	rs80137893	1	68587794	GADD45A	NA	NA	-0.285938	0.868948	NA	NA
JHU_1.23850595	NA	1	23850596	GALE	-0.190439	0.854668	NA	NA	NA	NA
JHU_1.24076660	NA	1	24076661	GALE	NA	NA	-0.301687	0.878543	NA	NA
JHU_1.24084319	NA	1	24084320	GALE	0.355451	0.816302	NA	NA	NA	NA
JHU_1.24090417	NA	1	24090418	GALE	0.404274	0.607752	NA	NA	NA	NA
JHU_1.24265667	rs143453241	1	24265668	GALE	NA	NA	-0.185142	0.84097	NA	NA
JHU_1.24278128	rs367704261	1	24278129	GALE	0.370941	0.669066	NA	NA	NA	NA
JHU_1.24278214	rs375491415	1	24278215	GALE	0.419011	0.754643	NA	NA	NA	NA
JHU_1.24281463	rs368363356	1	24281464	GALE	0.338483	0.740139	NA	NA	NA	NA
JHU_1.24338689	rs143234150	1	24338690	GALE	0.317821	0.853336	NA	NA	NA	NA
JHU_1.24486220	rs10459727	1	24486221	GALE	0.180338	0.850086	NA	NA	NA	NA
JHU_1.24494567	rs148626084	1	24494568	GALE	0.352795	0.835828	NA	NA	NA	NA
JHU_1.24742797	rs74795370	1	24742798	GALE	NA	NA	0.400625	0.703645	NA	NA
JHU_1.24802971	rs78830974	1	24802972	GALE	NA	NA	-0.226368	0.825443	NA	NA
JHU_1.24854757	rs7541910	1	24854758	GALE	NA	NA	0.211194	0.820582	NA	NA
JHU_1.24878450	rs147730757	1	24878451	GALE	NA	NA	0.3586	0.775022	NA	NA
JHU_1.25049679	NA	1	25049680	GALE	NA	NA	-0.190469	0.793664	NA	NA
exm2264809	rs11249047	1	24564127	GALE	0.17408	0.868236	NA	NA	NA	NA
rs1009590	rs1009590	1	23823798	GALE	NA	NA	-0.198616	0.774939	NA	NA
rs10158545	rs10158545	1	24909403	GALE	NA	NA	-0.341534	0.836073	NA	NA
rs1018369	rs1018369	1	23886849	GALE	0.182706	0.87958	NA	NA	NA	NA
rs11249089	rs11249089	1	24652947	GALE	NA	NA	0.293474	0.84011	NA	NA
rs116372222	rs116372222	1	23810382	GALE	-0.321459	0.85152	NA	NA	NA	NA
rs11807221	rs11807221	1	23207135	GALE	NA	NA	-0.236188	0.828296	NA	NA
rs11808194	rs11808194	1	24780927	GALE	NA	NA	-0.291259	0.750954	NA	NA
rs12564658	rs12564658	1	23129235	GALE	NA	NA	0.174327	0.865997	NA	NA
rs2067053	rs2067053	1	23885599	GALE	NA	NA	0.157143	0.878952	NA	NA
rs2742963	rs2742963	1	23822178	GALE	NA	NA	0.16585	0.860216	NA	NA
rs3003329	rs3003329	1	24193875	GALE	NA	NA	-0.211556	0.86727	NA	NA
rs3897440	rs3897440	1	24506861	GALE	-0.192387	0.83812	NA	NA	NA	NA
rs4649183	rs4649183	1	24415723	GALE	NA	NA	-0.180943	0.880454	NA	NA
rs6426786	rs6426786	1	23470460	GALE	0.166898	0.879508	NA	NA	NA	NA
rs6663307	rs6663307	1	23970917	GALE	0.292743	0.855077	NA	NA	NA	NA
rs6700245	rs6700245	1	24417415	GALE	-0.166709	0.880787	-0.254503	0.516077	NA	NA
rs722993	rs722993	1	23267090	GALE	NA	NA	0.192443	0.834433	NA	NA
rs72870548	rs72870548	1	23947505	GALE	0.259077	0.874498	NA	NA	NA	NA
rs72884416	rs72884416	1	24849053	GALE	NA	NA	0.203683	0.837717	NA	NA
rs7521571	rs114443041	1	24281021	GALE	NA	NA	-0.160353	0.868114	NA	NA
rs7528104	rs7528104	1	23205318	GALE	NA	NA	-0.236188	0.828296	NA	NA
rs75485600	rs75485600	1	23821745	GALE	NA	NA	-0.178114	0.846872	NA	NA
rs7552086	rs7552086	1	24488450	GALE	0.171923	0.864422	NA	NA	NA	NA
JHU_1.229692973	rs6687075	1	229692974	GALNT2	-0.357594	0.638556	NA	NA	NA	NA
JHU_1.230136463	rs113491814	1	230136464	GALNT2	0.261839	0.807191	NA	NA	NA	NA
JHU_1.230164944	rs75789285	1	230164945	GALNT2	0.264744	0.863713	NA	NA	NA	NA
JHU_1.230226813	rs12063533	1	230226814	GALNT2	NA	NA	-0.132492	0.747119	NA	NA
JHU_1.230245300	rs113737337	1	230245301	GALNT2	0.169112	0.839519	NA	NA	NA	NA
JHU_1.230419479	rs4511116	1	230419480	GALNT2	0.205999	0.371936	NA	NA	NA	NA
JHU_1.230423743	rs901674	1	230423744	GALNT2	-0.132848	0.83288	NA	NA	NA	NA
JHU_1.230705345	rs11122539	1	230705346	GALNT2	0.128024	0.874251	NA	NA	NA	NA
JHU_1.230705360	rs10158685	1	230705361	GALNT2	0.135121	0.838103	NA	NA	NA	NA
JHU_1.230828537	rs61829762	1	230828538	GALNT2	0.149498	0.751502	0.117808	0.521262	NA	NA
JHU_1.230894973	rs12562543	1	230894974	GALNT2	-0.212145	0.881435	NA	NA	NA	NA
JHU_1.231072433	rs76088153	1	231072434	GALNT2	NA	NA	-0.141336	0.772745	NA	NA
JHU_1.231146912	rs74206803	1	231146913	GALNT2	NA	NA	-0.12651	0.833383	NA	NA
JHU_1.231167800	rs74143533	1	231167801	GALNT2	-0.223689	0.850086	NA	NA	NA	NA
JHU_1.231176316	rs187314640	1	231176317	GALNT2	-0.253021	0.818441	-0.148972	0.865451	NA	NA
JHU_1.231320094	rs114117548	1	231320095	GALNT2	0.191501	0.746707	0.102479	0.859705	NA	NA
JHU_1.231355911	rs11586657	1	231355912	GALNT2	-0.213941	0.85602	NA	NA	NA	NA
JHU_1.231377879	rs112440488	1	231377880	GALNT2	-0.307428	0.854314	NA	NA	NA	NA
kgp11371361	NA	1	229561460	GALNT2	-0.272712	0.848014	NA	NA	NA	NA
rs1029686	rs1029686	1	230627879	GALNT2	0.197558	0.812574	0.141594	0.760023	NA	NA
rs11122478	rs11122478	1	230423481	GALNT2	-0.145666	0.828333	NA	NA	NA	NA
rs11122563	rs11122563	1	230772682	GALNT2	0.140529	0.84067	NA	NA	NA	NA
rs11122577	rs11122577	1	230847556	GALNT2	0.196113	0.869247	NA	NA	NA	NA
rs113315763	rs113315763	1	231356317	GALNT2	-0.326247	0.579584	-0.145355	0.874344	NA	NA
rs113626916	rs113626916	1	229306942	GALNT2	0.170651	0.845028	NA	NA	NA	NA
rs11558492	rs11558492	1	231408091	GALNT2	-0.193894	0.879508	NA	NA	NA	NA
rs12117901	rs12117901	1	231194176	GALNT2	0.157451	0.812133	NA	NA	NA	NA
rs12130957	rs12130957	1	229378034	GALNT2	0.15734	0.858958	NA	NA	NA	NA
rs16851310	rs16851310	1	230410217	GALNT2	NA	NA	-0.129976	0.852132	NA	NA
rs2007619	rs2007619	1	229718948	GALNT2	-0.154282	0.796068	NA	NA	NA	NA
rs2069371	rs2069371	1	229439939	GALNT2	-0.295273	0.734845	-0.195374	0.728447	NA	NA
rs2071404	rs2071404	1	230850940	GALNT2	NA	NA	0.116578	0.867725	NA	NA
rs35442997	rs35442997	1	229622236	GALNT2	-0.337627	0.756818	NA	NA	NA	NA
rs35941759	rs35941759	1	230222924	GALNT2	-0.200329	0.854598	-0.150278	0.790936	NA	NA
rs3761951	rs3761951	1	230776792	GALNT2	-0.1787	0.811323	NA	NA	NA	NA
rs3789647	rs3789647	1	230816269	GALNT2	0.208887	0.526329	0.0969127	0.848119	NA	NA
rs3789662	rs3789662	1	230828873	GALNT2	NA	NA	-0.0966658	0.847289	NA	NA
rs3811474	rs3811474	1	229772932	GALNT2	0.150562	0.813683	NA	NA	NA	NA
rs420728	rs420728	1	229371438	GALNT2	-0.13876	0.882079	NA	NA	NA	NA
rs4414046	rs4414046	1	230438592	GALNT2	NA	NA	-0.0975756	0.870537	NA	NA
rs4658907	rs4658907	1	231353589	GALNT2	-0.214899	0.690311	-0.102268	0.879529	NA	NA
rs4846948	rs4846948	1	230420370	GALNT2	0.193625	0.292136	NA	NA	NA	NA
rs499689	rs499689	1	229565732	GALNT2	-0.161294	0.821895	NA	NA	NA	NA
rs540479	rs540479	1	231416547	GALNT2	NA	NA	-0.102549	0.803979	NA	NA
rs57343180	rs57343180	1	231105060	GALNT2	NA	NA	-0.12651	0.833383	NA	NA
rs613961	rs613961	1	229912669	GALNT2	-0.148411	0.860555	NA	NA	NA	NA
rs617982	rs617982	1	229230805	GALNT2	-0.188512	0.657067	-0.106225	0.79416	NA	NA
rs61828616	rs61828616	1	230817480	GALNT2	0.20117	0.880795	NA	NA	NA	NA
rs6663864	rs6663864	1	230328258	GALNT2	0.230292	0.796269	NA	NA	NA	NA
rs6687360	rs6687360	1	230844992	GALNT2	-0.1574	0.777691	-0.0835602	0.875833	NA	NA
rs6689582	rs6689582	1	231284128	GALNT2	-0.189408	0.87173	NA	NA	NA	NA
rs6701862	rs6701862	1	229235548	GALNT2	-0.123121	0.861051	NA	NA	NA	NA
rs6704527	rs6704527	1	231028032	GALNT2	NA	NA	-0.122007	0.79936	NA	NA
rs72647721	NA	1	230417320	GALNT2	-0.335006	0.809382	NA	NA	NA	NA
rs73111203	rs73111203	1	230017275	GALNT2	0.221202	0.718684	NA	NA	NA	NA
rs74143122	rs74143122	1	230330064	GALNT2	0.145453	0.876003	NA	NA	NA	NA
rs75121342	rs75121342	1	230218472	GALNT2	0.249401	0.702275	NA	NA	NA	NA
rs7523343	rs7523343	1	230230759	GALNT2	0.181061	0.805332	NA	NA	NA	NA
rs7526088	rs7526088	1	229900945	GALNT2	-0.148837	0.872875	NA	NA	NA	NA
rs75411588	rs75411588	1	229636561	GALNT2	-0.356151	0.690341	-0.175971	0.868948	NA	NA
rs7547607	rs7547607	1	229750036	GALNT2	-0.22232	0.780796	NA	NA	NA	NA
rs7549009	rs7549009	1	230855071	GALNT2	NA	NA	-0.128859	0.775168	NA	NA
rs7551720	rs7551720	1	230861589	GALNT2	NA	NA	-0.128696	0.773802	NA	NA
rs7552730	rs7552730	1	230400531	GALNT2	NA	NA	-0.12184	0.861229	NA	NA
rs853021	rs853021	1	230622001	GALNT2	-0.1764	0.835443	NA	NA	NA	NA
rs853469	rs853469	1	230759310	GALNT2	-0.140316	0.867517	NA	NA	NA	NA
rs9659321	rs9659321	1	230424523	GALNT2	-0.224343	0.832152	NA	NA	NA	NA
JHU_1.152875223	rs11809168	1	152875224	GATAD2B	0.140537	0.871156	NA	NA	NA	NA
JHU_1.153210452	rs115651772	1	153210453	GATAD2B	NA	NA	-0.164813	0.868182	NA	NA
JHU_1.153253706	rs1865232	1	153253707	GATAD2B	-0.179166	0.866093	NA	NA	NA	NA
JHU_1.153551694	rs115188132	1	153551695	GATAD2B	-0.22145	0.879547	NA	NA	NA	NA
JHU_1.153560134	NA	1	153560135	GATAD2B	0.187292	0.859953	0.127709	0.870308	NA	NA
JHU_1.153811610	NA	1	153811611	GATAD2B	NA	NA	0.16153	0.878856	NA	NA
JHU_1.154426946	rs8192283	1	154426947	GATAD2B	0.183931	0.817079	NA	NA	NA	NA
JHU_1.154580210	NA	1	154580211	GATAD2B	0.249854	0.745601	0.173578	0.745582	NA	NA
JHU_1.154688119	rs113623400	1	154688120	GATAD2B	NA	NA	-0.123736	0.86757	NA	NA
JHU_1.154787049	rs80285095	1	154787050	GATAD2B	-0.213873	0.875656	NA	NA	NA	NA
exm102219	rs3006412	1	153390542	GATAD2B	NA	NA	0.10485	0.789087	NA	NA
kgp15419481	rs17843865	1	154570903	GATAD2B	-0.329832	0.784227	-0.233887	0.772349	NA	NA
rs11205262	rs11205262	1	153256199	GATAD2B	NA	NA	-0.124632	0.848119	NA	NA
rs11264243	rs11264243	1	154666350	GATAD2B	NA	NA	0.0901479	0.820558	NA	NA
rs1218565	rs1218565	1	154817687	GATAD2B	NA	NA	0.139025	0.750338	NA	NA
rs13376333	rs13376333	1	154814353	GATAD2B	-0.131223	0.847835	NA	NA	NA	NA
rs16835308	rs16835308	1	153404808	GATAD2B	-0.197245	0.626324	NA	NA	NA	NA
rs201335322	rs201335322	1	154415264	GATAD2B	0.192188	0.80075	NA	NA	NA	NA
rs2072661	NA	1	154548880	GATAD2B	-0.153199	0.861654	-0.119371	0.814809	NA	NA
rs2072704	rs2072704	1	153935543	GATAD2B	0.174796	0.860544	NA	NA	NA	NA
rs2233863	rs2233863	1	153346526	GATAD2B	0.303567	0.801735	0.20214	0.825443	NA	NA
rs3006475	rs3006475	1	153344636	GATAD2B	NA	NA	0.109737	0.863585	NA	NA
rs3006488	rs3006488	1	153362507	GATAD2B	0.136602	0.87067	0.135651	0.622783	NA	NA
rs3811451	rs3811451	1	154350589	GATAD2B	NA	NA	0.100358	0.86932	NA	NA
rs4345763	rs4345763	1	153253740	GATAD2B	-0.122106	0.857916	NA	NA	NA	NA
rs4845348	rs4845348	1	153390245	GATAD2B	-0.252685	0.874184	NA	NA	NA	NA
rs4845618	rs4845618	1	154400015	GATAD2B	NA	NA	0.0889487	0.850492	NA	NA
rs533437	rs533437	1	153119969	GATAD2B	NA	NA	-0.127614	0.759811	NA	NA
rs57034503	rs57034503	1	153551050	GATAD2B	-0.188835	0.863086	NA	NA	NA	NA
rs6658392	rs6658392	1	154815051	GATAD2B	0.11906	0.878216	NA	NA	NA	NA
rs6666891	rs6666891	1	154814917	GATAD2B	0.11906	0.878216	NA	NA	NA	NA
rs6690230	rs6690230	1	154432877	GATAD2B	-0.191419	0.878216	NA	NA	NA	NA
rs6695232	rs6695232	1	154681950	GATAD2B	0.182903	0.799408	NA	NA	NA	NA
rs6696760	rs6696760	1	154673755	GATAD2B	-0.145222	0.828235	-0.150076	0.349126	NA	NA
rs72993370	rs72993370	1	154837716	GATAD2B	-0.277728	0.849951	NA	NA	NA	NA
rs73008553	rs73008553	1	152905030	GATAD2B	0.150192	0.779901	NA	NA	NA	NA
rs73018502	rs73018502	1	153393681	GATAD2B	NA	NA	0.129258	0.85904	NA	NA
rs73020404	rs73020404	1	153394068	GATAD2B	NA	NA	0.123434	0.739536	NA	NA
rs76636381	rs76636381	1	152892499	GATAD2B	NA	NA	0.127742	0.809738	NA	NA
rs79245801	rs79245801	1	153551467	GATAD2B	-0.218927	0.808956	NA	NA	NA	NA
rs79566255	rs79566255	1	152913518	GATAD2B	NA	NA	0.119113	0.857193	NA	NA
rs884617	rs884617	1	154600998	GATAD2B	NA	NA	-0.0885136	0.867361	NA	NA
rs9426823	rs9426823	1	154568665	GATAD2B	0.138023	0.850837	0.105264	0.810417	NA	NA
rs9727230	rs9727230	1	153557682	GATAD2B	0.189797	0.829115	0.117064	0.875141	NA	NA
JHU_1.154421353	rs28638007	1	154421354	GBA	NA	NA	-0.146042	0.864602	NA	NA
JHU_1.154426946	rs8192283	1	154426947	GBA	-0.228617	0.842329	NA	NA	NA	NA
JHU_1.154580210	NA	1	154580211	GBA	NA	NA	-0.303524	0.647755	NA	NA
JHU_1.154803458	rs78400016	1	154803459	GBA	NA	NA	-0.277425	0.880113	NA	NA
JHU_1.154804370	rs78941048	1	154804371	GBA	NA	NA	-0.478949	0.615936	NA	NA
JHU_1.155022196	rs114978918	1	155022197	GBA	-0.244889	0.859502	NA	NA	NA	NA
JHU_1.155458488	NA	1	155458489	GBA	0.363115	0.813675	0.278336	0.856341	NA	NA
JHU_1.155554481	rs11264385	1	155554482	GBA	NA	NA	-0.228633	0.872233	NA	NA
JHU_1.155611989	rs4638121	1	155611990	GBA	-0.203715	0.847959	NA	NA	NA	NA
JHU_1.155635599	rs9426927	1	155635600	GBA	-0.277537	0.71853	-0.206715	0.805457	NA	NA
JHU_1.155744508	rs112412750	1	155744509	GBA	NA	NA	-0.311802	0.8337	NA	NA
JHU_1.155896117	rs375719020	1	155896118	GBA	-0.351585	0.820909	NA	NA	NA	NA
JHU_1.156123229	rs3738582	1	156123230	GBA	-0.212021	0.633141	-0.145238	0.812333	NA	NA
kgp354606	NA	1	154321663	GBA	0.228373	0.865544	NA	NA	NA	NA
rs11264251	rs11264251	1	154693538	GBA	NA	NA	0.155854	0.860272	NA	NA
rs11264341	rs11264341	1	155151493	GBA	NA	NA	0.188889	0.855234	NA	NA
rs114184321	rs114184321	1	154755994	GBA	-0.327364	0.84116	NA	NA	NA	NA
rs11582424	rs11582424	1	154363985	GBA	0.250046	0.750202	0.249751	0.532813	NA	NA
rs11805565	rs11805565	1	156120488	GBA	0.220459	0.771712	0.168993	0.825759	NA	NA
rs12023499	rs12023499	1	155031376	GBA	-0.187783	0.841703	NA	NA	NA	NA
rs12028877	rs12028877	1	154731265	GBA	NA	NA	-0.254782	0.866882	NA	NA
rs12083537	rs12083537	1	154381103	GBA	-0.220573	0.790153	-0.161351	0.857994	NA	NA
rs12737434	rs12737434	1	154772089	GBA	NA	NA	-0.155908	0.843581	NA	NA
rs1552483	rs1552483	1	154324898	GBA	0.28675	0.634434	0.236588	0.6554	NA	NA
rs17654071	rs17654071	1	154369252	GBA	-0.248965	0.821895	NA	NA	NA	NA
rs201335322	rs201335322	1	154415264	GBA	-0.256778	0.795347	NA	NA	NA	NA
rs2229238	rs2229238	1	154437896	GBA	NA	NA	-0.192002	0.757722	NA	NA
rs2297480	rs2297480	1	155279482	GBA	NA	NA	0.136717	0.878487	NA	NA
rs34245846	rs34245846	1	154831143	GBA	-0.159873	0.874956	-0.169958	0.770946	NA	NA
rs348200	rs348200	1	155683848	GBA	NA	NA	-0.239776	0.87502	NA	NA
rs3814316	rs3814316	1	155149718	GBA	NA	NA	0.16547	0.88079	NA	NA
rs4474240	rs4474240	1	154457855	GBA	NA	NA	-0.203708	0.563423	NA	NA
rs4537545	rs4537545	1	154418879	GBA	-0.178948	0.836476	-0.167188	0.779745	NA	NA
rs4845406	rs4845406	1	155008610	GBA	0.208007	0.880193	NA	NA	NA	NA
rs4845623	rs4845623	1	154415777	GBA	-0.16641	0.858643	-0.135953	0.871418	NA	NA
rs4845625	rs4845625	1	154422067	GBA	NA	NA	-0.146042	0.864602	NA	NA
rs4845668	rs4845668	1	154726242	GBA	-0.190241	0.820709	NA	NA	NA	NA
rs4971053	rs4971053	1	155408635	GBA	NA	NA	-0.225757	0.867212	NA	NA
rs512551	rs512551	1	155658672	GBA	-0.261856	0.7711	-0.205534	0.811323	NA	NA
rs59714961	NA	1	156118893	GBA	-0.164206	0.874251	NA	NA	NA	NA
rs617232	rs617232	1	155643147	GBA	-0.203715	0.847959	NA	NA	NA	NA
rs6678164	rs6678164	1	154516571	GBA	NA	NA	-0.202472	0.669182	NA	NA
rs7514452	rs7514452	1	154438084	GBA	NA	NA	-0.192002	0.757722	NA	NA
rs7518199	rs7518199	1	154407419	GBA	0.192377	0.840612	NA	NA	NA	NA
rs7529229	rs7529229	1	154420778	GBA	-0.178948	0.836476	-0.167188	0.779745	NA	NA
rs7534678	rs7534678	1	154635448	GBA	0.199874	0.800422	0.146822	0.862332	NA	NA
rs822522	rs822522	1	155837865	GBA	NA	NA	-0.244631	0.862763	NA	NA
rs906278	rs906278	1	154718738	GBA	NA	NA	-0.171531	0.83258	NA	NA
rs915178	rs915178	1	155978725	GBA	-0.228612	0.81732	NA	NA	NA	NA
rs9426823	rs9426823	1	154568665	GBA	-0.181771	0.853336	NA	NA	NA	NA
rs952146	rs952146	1	154368928	GBA	0.199923	0.814887	0.17265	0.798102	NA	NA
JHU_1.88548185	rs148816131	1	88548186	GBP1	-0.752508	0.829707	NA	NA	NA	NA
JHU_1.88576105	rs146804368	1	88576106	GBP1	-0.664182	0.872588	NA	NA	NA	NA
JHU_1.89352605	NA	1	89352606	GBP1	NA	NA	0.470632	0.782977	NA	NA
JHU_1.89451892	rs112131774	1	89451893	GBP1	NA	NA	0.727757	0.856704	NA	NA
JHU_1.90300626	rs61773290	1	90300627	GBP1	-0.783642	0.873443	NA	NA	NA	NA
JHU_1.90386155	NA	1	90386156	GBP1	NA	NA	0.56247	0.816003	NA	NA
rs116790692	rs116790692	1	88709789	GBP1	NA	NA	-0.780821	0.87529	NA	NA
rs12563649	rs12563649	1	89836196	GBP1	-0.849281	0.790364	NA	NA	NA	NA
rs13376108	rs13376108	1	89350741	GBP1	NA	NA	0.340376	0.875141	NA	NA
rs2249122	rs2249122	1	90397513	GBP1	NA	NA	0.388841	0.86797	NA	NA
rs2816866	rs2816866	1	90455415	GBP1	-0.454353	0.831532	NA	NA	NA	NA
rs61732483	rs61732483	1	89735081	GBP1	NA	NA	-0.643049	0.876797	NA	NA
rs6690747	rs6690747	1	90462890	GBP1	-0.532251	0.876051	NA	NA	NA	NA
rs7531015	rs7531015	1	90473851	GBP1	-0.71349	0.85707	NA	NA	NA	NA
rs928655	rs928655	1	89849574	GBP1	-0.447469	0.825796	NA	NA	NA	NA
JHU_1.88576105	rs146804368	1	88576106	GBP2	-0.503883	0.877365	NA	NA	NA	NA
JHU_1.88840273	rs7522055	1	88840274	GBP2	NA	NA	-0.620965	0.869741	NA	NA
JHU_1.89077370	NA	1	89077371	GBP2	NA	NA	-0.304702	0.870321	NA	NA
JHU_1.90300626	rs61773290	1	90300627	GBP2	-0.629377	0.861938	NA	NA	NA	NA
rs10923117	rs10923117	1	89090212	GBP2	NA	NA	-0.303322	0.866983	NA	NA
rs12408863	rs12408863	1	90593931	GBP2	NA	NA	-0.483505	0.825737	NA	NA
rs12727736	rs12727736	1	90210821	GBP2	NA	NA	0.389542	0.822947	NA	NA
rs17509272	rs17509272	1	90592846	GBP2	NA	NA	-0.483505	0.825737	NA	NA
rs2224652	rs2224652	1	90196552	GBP2	-0.344032	0.869143	-0.384783	0.861056	NA	NA
rs2249122	rs2249122	1	90397513	GBP2	NA	NA	0.44727	0.768596	NA	NA
rs2772327	rs2772327	1	90528881	GBP2	0.477164	0.839715	NA	NA	NA	NA
rs7531015	rs7531015	1	90473851	GBP2	-0.526434	0.872373	NA	NA	NA	NA
JHU_1.89029815	rs12077358	1	89029816	GBP3	-0.366753	0.831372	-0.288291	0.867953	NA	NA
JHU_1.89459509	rs76583191	1	89459510	GBP3	-0.323658	0.859056	-0.292472	0.844558	NA	NA
JHU_1.89459524	NA	1	89459525	GBP3	-0.33366	0.847871	-0.295062	0.842076	NA	NA
JHU_1.89459577	rs72963574	1	89459578	GBP3	-0.323658	0.859056	-0.292472	0.844558	NA	NA
JHU_1.89749017	rs114499878	1	89749018	GBP3	NA	NA	-0.607659	0.865874	NA	NA
kgp15436065	rs10922537	1	89472592	GBP3	-0.323658	0.859056	-0.292472	0.844558	NA	NA
rs10737721	rs10737721	1	88548801	GBP3	NA	NA	-0.305344	0.858192	NA	NA
rs10922616	rs10922616	1	89853936	GBP3	0.421644	0.832276	NA	NA	NA	NA
rs10922988	rs10922988	1	88482006	GBP3	-0.685574	0.488171	-0.583818	0.497764	NA	NA
rs116790692	rs116790692	1	88709789	GBP3	NA	NA	-0.579717	0.869831	NA	NA
rs11803722	rs11803722	1	89588779	GBP3	-0.342536	0.844682	NA	NA	NA	NA
rs12097848	rs12097848	1	89492154	GBP3	-0.308768	0.873572	NA	NA	NA	NA
rs12563649	rs12563649	1	89836196	GBP3	-0.53595	0.866886	NA	NA	NA	NA
rs17433780	NA	1	89474818	GBP3	-0.321252	0.879672	-0.344329	0.789714	NA	NA
rs2077694	rs2077694	1	89473134	GBP3	0.344104	0.833288	0.298792	0.831074	NA	NA
rs2186183	rs2186183	1	90298255	GBP3	0.50754	0.874262	NA	NA	NA	NA
rs2808111	rs2808111	1	88844311	GBP3	NA	NA	0.255785	0.875141	NA	NA
rs28663573	rs28663573	1	88656453	GBP3	0.343759	0.844531	NA	NA	NA	NA
rs306317	rs306317	1	89013675	GBP3	NA	NA	-0.680626	0.737172	NA	NA
rs574740	rs574740	1	89115413	GBP3	NA	NA	-0.315493	0.863908	NA	NA
rs6413942	rs6413942	1	88494859	GBP3	-0.48097	0.779665	-0.377904	0.831943	NA	NA
rs658980	rs658980	1	89045338	GBP3	NA	NA	-0.4002	0.79936	NA	NA
rs670527	rs670527	1	89038638	GBP3	-0.390968	0.816718	-0.302491	0.86349	NA	NA
rs74097863	rs74097863	1	89363105	GBP3	-0.446083	0.874251	NA	NA	NA	NA
rs7531015	rs7531015	1	90473851	GBP3	-0.56764	0.835145	NA	NA	NA	NA
rs7538497	rs7538497	1	89384717	GBP3	-0.301152	0.88125	NA	NA	NA	NA
rs80052123	rs80052123	1	89493224	GBP3	NA	NA	0.532309	0.83757	NA	NA
rs926795	rs926795	1	88823272	GBP3	0.534721	0.877205	NA	NA	NA	NA
JHU_1.90386155	NA	1	90386156	GBP4	NA	NA	0.598083	0.852889	NA	NA
rs10801891	rs10801891	1	88906024	GBP4	NA	NA	0.543124	0.86548	NA	NA
rs10922616	rs10922616	1	89853936	GBP4	0.519219	0.879665	NA	NA	NA	NA
rs10923081	rs10923081	1	88950775	GBP4	NA	NA	0.634339	0.828825	NA	NA
rs12408863	rs12408863	1	90593931	GBP4	NA	NA	-0.617356	0.79936	NA	NA
rs12563649	rs12563649	1	89836196	GBP4	-0.824314	0.838103	NA	NA	NA	NA
rs1329644	rs1329644	1	90575147	GBP4	0.525622	0.805892	NA	NA	NA	NA
rs17509272	rs17509272	1	90592846	GBP4	NA	NA	-0.617356	0.79936	NA	NA
rs2249122	rs2249122	1	90397513	GBP4	NA	NA	0.518877	0.798425	NA	NA
rs2816866	rs2816866	1	90455415	GBP4	-0.437669	0.868086	NA	NA	NA	NA
rs3922967	rs3922967	1	90626396	GBP4	NA	NA	-0.616031	0.746831	NA	NA
rs574740	rs574740	1	89115413	GBP4	NA	NA	-0.528092	0.8424	NA	NA
rs60436973	rs60436973	1	89403729	GBP4	NA	NA	-0.552975	0.854076	NA	NA
rs61732483	rs61732483	1	89735081	GBP4	NA	NA	-0.811431	0.844298	NA	NA
rs928655	rs928655	1	89849574	GBP4	-0.417108	0.873806	NA	NA	NA	NA
JHU_1.89077370	NA	1	89077371	GBP5	NA	NA	-0.435651	0.857977	NA	NA
JHU_1.90300626	rs61773290	1	90300627	GBP5	-0.939418	0.881803	NA	NA	NA	NA
JHU_1.90386155	NA	1	90386156	GBP5	NA	NA	0.680067	0.851495	NA	NA
JHU_1.90664947	rs78340910	1	90664948	GBP5	NA	NA	1.60458	0.445593	NA	NA
rs10923117	rs10923117	1	89090212	GBP5	NA	NA	-0.428709	0.858412	NA	NA
rs12408863	rs12408863	1	90593931	GBP5	NA	NA	-0.624442	0.855655	NA	NA
rs12563649	rs12563649	1	89836196	GBP5	-0.841477	0.88031	NA	NA	NA	NA
rs1329644	rs1329644	1	90575147	GBP5	0.514282	0.872993	NA	NA	NA	NA
rs17509272	rs17509272	1	90592846	GBP5	NA	NA	-0.624442	0.855655	NA	NA
rs2244521	rs2244521	1	90414472	GBP5	NA	NA	0.506631	0.877174	NA	NA
rs2249122	rs2249122	1	90397513	GBP5	NA	NA	0.694785	0.647261	NA	NA
rs305218	rs305218	1	89217339	GBP5	NA	NA	-0.649451	0.836379	NA	NA
rs3922967	rs3922967	1	90626396	GBP5	NA	NA	-0.663303	0.783434	NA	NA
rs574740	rs574740	1	89115413	GBP5	NA	NA	-0.57465	0.857102	NA	NA
rs61732483	rs61732483	1	89735081	GBP5	NA	NA	-0.872627	0.863082	NA	NA
rs7531015	rs7531015	1	90473851	GBP5	-0.818798	0.879508	NA	NA	NA	NA
JHU_1.89752677	rs687201	1	89752678	GBP6	NA	NA	0.486612	0.841994	NA	NA
JHU_1.90231340	rs7540079	1	90231341	GBP6	0.561613	0.85984	NA	NA	NA	NA
JHU_1.90644060	rs112646585	1	90644061	GBP6	-0.797456	0.878014	NA	NA	NA	NA
kgp12325641	NA	1	89557470	GBP6	NA	NA	0.755028	0.821114	NA	NA
rs1002437	rs1002437	1	89146759	GBP6	NA	NA	0.406486	0.858192	NA	NA
rs10801724	rs10801724	1	89779051	GBP6	1.23253	0.825762	NA	NA	NA	NA
rs10922710	rs10922710	1	90227682	GBP6	NA	NA	-0.65017	0.784421	NA	NA
rs115505389	rs115505389	1	89637485	GBP6	-0.991059	0.835748	NA	NA	NA	NA
rs12141568	rs12141568	1	90816109	GBP6	NA	NA	0.401604	0.851524	NA	NA
rs1234958	rs1234958	1	90073013	GBP6	-0.536308	0.865052	NA	NA	NA	NA
rs12408863	rs12408863	1	90593931	GBP6	-0.666029	0.872241	NA	NA	NA	NA
rs12727736	rs12727736	1	90210821	GBP6	0.638331	0.798414	0.524975	0.692706	NA	NA
rs1325923	rs1325923	1	89415576	GBP6	NA	NA	-0.427434	0.830475	NA	NA
rs1329642	rs1329642	1	90556980	GBP6	-0.786102	0.88243	NA	NA	NA	NA
rs1414355	rs1414355	1	89828716	GBP6	NA	NA	0.462867	0.875141	NA	NA
rs147182967	rs147182967	1	90204437	GBP6	-1.16914	0.878659	NA	NA	NA	NA
rs17130851	rs17130851	1	90145252	GBP6	NA	NA	0.796986	0.643533	NA	NA
rs17130862	rs17130862	1	90186166	GBP6	NA	NA	0.614153	0.726168	NA	NA
rs17509272	rs17509272	1	90592846	GBP6	-0.666029	0.872241	NA	NA	NA	NA
rs2772337	rs2772337	1	90559504	GBP6	-0.907552	0.819012	NA	NA	NA	NA
rs305218	rs305218	1	89217339	GBP6	-0.733381	0.835551	NA	NA	NA	NA
rs3922967	rs3922967	1	90626396	GBP6	NA	NA	-0.455004	0.86865	NA	NA
rs56239632	rs56239632	1	90556232	GBP6	0.861884	0.876884	NA	NA	NA	NA
rs57814609	rs57814609	1	89467768	GBP6	NA	NA	-0.70986	0.62485	NA	NA
rs61732483	rs61732483	1	89735081	GBP6	-1.01902	0.848028	NA	NA	NA	NA
rs6704399	rs6704399	1	89222420	GBP6	NA	NA	0.407392	0.854324	NA	NA
rs7542860	rs7542860	1	90532766	GBP6	-0.64308	0.825764	-0.473959	0.816038	NA	NA
rs786906	rs786906	1	89271574	GBP6	NA	NA	0.407392	0.854324	NA	NA
JHU_1.89147441	rs59209528	1	89147442	GBP7	NA	NA	0.881101	0.715152	NA	NA
JHU_1.89467163	rs4656074	1	89467164	GBP7	1.94977	0.386645	0.886757	0.469127	NA	NA
JHU_1.89490292	rs61069362	1	89490293	GBP7	0.85049	0.818757	NA	NA	NA	NA
JHU_1.90270589	NA	1	90270590	GBP7	2.06413	0.759843	NA	NA	NA	NA
JHU_1.90601294	rs74845198	1	90601295	GBP7	1.76569	0.554951	NA	NA	NA	NA
exm73516	NA	1	89652078	GBP7	2.81463	3.14898e-06	1.25169	0.000115726	1.54531	0.0413088
exm73518	rs1142890	1	89652087	GBP7	2.6869	1.88651e-05	1.22302	0.000224371	1.42606	0.068717
kgp12325641	NA	1	89557470	GBP7	2.32177	0.153366	1.13985	0.107181	NA	NA
rs10801723	rs10801723	1	89776233	GBP7	NA	NA	-0.43493	0.875141	NA	NA
rs10801891	rs10801891	1	88906024	GBP7	-0.91181	0.87564	NA	NA	NA	NA
rs10922511	rs10922511	1	89375025	GBP7	0.848222	0.871369	NA	NA	NA	NA
rs12097848	rs12097848	1	89492154	GBP7	0.908956	0.784485	NA	NA	NA	NA
rs12131677	rs12131677	1	90315734	GBP7	NA	NA	0.840065	0.76002	NA	NA
rs1329120	rs1329120	1	89584565	GBP7	NA	NA	0.33389	0.862127	NA	NA
rs1329644	rs1329644	1	90575147	GBP7	NA	NA	-0.373638	0.860007	NA	NA
rs1391802	rs1391802	1	88864635	GBP7	-1.54102	0.815263	NA	NA	NA	NA
rs1409150	rs1409150	1	89473175	GBP7	1.94977	0.386645	0.886757	0.469127	NA	NA
rs17486300	rs17486300	1	89031000	GBP7	1.47023	0.863947	NA	NA	NA	NA
rs1954643	rs1954643	1	90295885	GBP7	-0.818808	0.874861	NA	NA	NA	NA
rs2077694	rs2077694	1	89473134	GBP7	-1.27802	0.293274	NA	NA	NA	NA
rs2390441	rs2390441	1	88633737	GBP7	-0.690852	0.863947	-0.358166	0.834716	NA	NA
rs2390679	rs2390679	1	89522020	GBP7	-0.747953	0.870434	NA	NA	NA	NA
rs2765524	rs2765524	1	89417695	GBP7	NA	NA	-0.43453	0.838451	NA	NA
rs2772327	rs2772327	1	90528881	GBP7	1.09968	0.841755	NA	NA	NA	NA
rs2816849	rs2816849	1	90373067	GBP7	-0.903803	0.828516	NA	NA	NA	NA
rs2816853	rs2816853	1	90339193	GBP7	-1.28716	0.276494	NA	NA	NA	NA
rs3795543	rs3795543	1	89479758	GBP7	-0.97221	0.720382	NA	NA	NA	NA
rs3806338	rs3806338	1	89735314	GBP7	1.39496	0.873854	NA	NA	NA	NA
rs4370755	rs4370755	1	90631849	GBP7	-0.735664	0.882508	NA	NA	NA	NA
rs4376712	rs4376712	1	89522512	GBP7	NA	NA	0.556589	0.676595	NA	NA
rs4656019	rs4656019	1	88643972	GBP7	-1.10515	0.692265	NA	NA	NA	NA
rs4656077	rs4656077	1	89479063	GBP7	NA	NA	0.680679	0.593377	NA	NA
rs4656078	rs4656078	1	89479074	GBP7	NA	NA	0.680679	0.593377	NA	NA
rs545729	rs545729	1	89672622	GBP7	1.51753	0.103734	NA	NA	NA	NA
rs561042	rs561042	1	89652071	GBP7	2.81463	3.14898e-06	1.25169	0.000115726	1.54531	0.0413088
rs616098	rs616098	1	89632854	GBP7	NA	NA	-0.432663	0.810525	NA	NA
rs6428492	rs6428492	1	89467787	GBP7	1.22748	0.788122	0.558896	0.813153	NA	NA
rs650448	rs650448	1	89661228	GBP7	1.50196	0.0899795	0.39848	0.847831	NA	NA
rs6683705	rs6683705	1	89490707	GBP7	NA	NA	0.407888	0.879856	NA	NA
rs6685860	rs6685860	1	89012137	GBP7	-0.936039	0.823212	NA	NA	NA	NA
rs72716340	rs72716340	1	90354229	GBP7	NA	NA	-0.671546	0.875489	NA	NA
rs72716346	rs72716346	1	90374083	GBP7	NA	NA	0.882416	0.784303	NA	NA
rs75024527	rs75024527	1	88948507	GBP7	1.65775	0.79863	NA	NA	NA	NA
rs7555039	rs7555039	1	89486037	GBP7	-1.00585	0.694883	NA	NA	NA	NA
rs78029816	rs78029816	1	89142622	GBP7	NA	NA	0.557045	0.847521	NA	NA
rs79243911	rs79243911	1	88976355	GBP7	1.78482	0.768176	NA	NA	NA	NA
rs80052123	rs80052123	1	89493224	GBP7	2.48643	0.146305	1.16041	0.17822	NA	NA
JHU_1.93394107	rs7538968	1	93394108	GCLM	0.516868	0.799238	NA	NA	NA	NA
JHU_1.93471551	rs186914156	1	93471552	GCLM	-0.483568	0.844112	NA	NA	NA	NA
JHU_1.93665891	NA	1	93665892	GCLM	0.386074	0.81482	NA	NA	NA	NA
JHU_1.93752550	rs12072624	1	93752551	GCLM	0.373345	0.834005	NA	NA	NA	NA
JHU_1.93763165	rs2391252	1	93763166	GCLM	-0.258899	0.878032	NA	NA	NA	NA
JHU_1.94384954	rs116759146	1	94384955	GCLM	-0.267496	0.853475	-0.194453	0.774266	NA	NA
JHU_1.94413012	rs113778529	1	94413013	GCLM	NA	NA	-0.217779	0.867361	NA	NA
JHU_1.94454164	rs74102045	1	94454165	GCLM	0.386061	0.499506	NA	NA	NA	NA
JHU_1.94468552	rs60833032	1	94468553	GCLM	-0.239021	0.870815	NA	NA	NA	NA
JHU_1.94472844	NA	1	94472845	GCLM	0.324581	0.871013	NA	NA	NA	NA
JHU_1.94509687	rs72725164	1	94509688	GCLM	NA	NA	0.239681	0.812333	NA	NA
JHU_1.95029348	rs61452750	1	95029349	GCLM	NA	NA	-0.18797	0.834026	NA	NA
JHU_1.95074661	rs72970572	1	95074662	GCLM	-0.474158	0.811913	NA	NA	NA	NA
JHU_1.95120201	rs61661539	1	95120202	GCLM	NA	NA	0.342805	0.772691	NA	NA
JHU_1.95298536	rs3860354	1	95298537	GCLM	0.236838	0.879119	NA	NA	NA	NA
JHU_1.95350319	rs12121091	1	95350320	GCLM	NA	NA	0.249218	0.84931	NA	NA
kgp15922554	NA	1	93811364	GCLM	NA	NA	-0.373073	0.732754	NA	NA
rs10493866	rs10493866	1	94178912	GCLM	-0.340682	0.82703	NA	NA	NA	NA
rs1146268	rs1146268	1	95220414	GCLM	0.300935	0.868278	NA	NA	NA	NA
rs12029080	rs12029080	1	95053353	GCLM	0.458867	0.86164	NA	NA	NA	NA
rs12033639	rs12033639	1	95326456	GCLM	-0.415921	0.788267	NA	NA	NA	NA
rs1408341	rs1408341	1	95057013	GCLM	NA	NA	0.173739	0.822862	NA	NA
rs17110712	rs17110712	1	94457196	GCLM	0.327579	0.866573	NA	NA	NA	NA
rs17111014	rs17111014	1	94545203	GCLM	NA	NA	-0.239442	0.843031	NA	NA
rs1772904	rs1772904	1	95055132	GCLM	NA	NA	-0.174889	0.799086	NA	NA
rs2273165	rs2273165	1	94341267	GCLM	NA	NA	0.146856	0.849105	NA	NA
rs2282382	rs2282382	1	95352973	GCLM	0.267831	0.86829	NA	NA	NA	NA
rs237435	rs237435	1	94030534	GCLM	-0.386366	0.867447	NA	NA	NA	NA
rs237438	rs237438	1	94002813	GCLM	NA	NA	-0.215666	0.843031	NA	NA
rs2640066	rs2640066	1	95294370	GCLM	0.236838	0.879119	NA	NA	NA	NA
rs28661447	rs28661447	1	95334727	GCLM	NA	NA	-0.199422	0.859675	NA	NA
rs3789453	rs3789453	1	94374026	GCLM	0.28412	0.871109	0.230272	0.729221	NA	NA
rs3789457	rs3789457	1	94343233	GCLM	NA	NA	0.239683	0.661877	NA	NA
rs3860336	rs3860336	1	95236282	GCLM	0.284441	0.84727	NA	NA	NA	NA
rs41292681	rs41292681	1	94490920	GCLM	NA	NA	0.21525	0.801889	NA	NA
rs475009	rs475009	1	93466402	GCLM	0.265724	0.86664	NA	NA	NA	NA
rs4847214	rs4847214	1	95240822	GCLM	0.273202	0.8563	NA	NA	NA	NA
rs56378621	rs56378621	1	95318362	GCLM	NA	NA	0.19267	0.844558	NA	NA
rs59232020	rs59232020	1	94091265	GCLM	0.423816	0.687029	NA	NA	NA	NA
rs61750126	rs61750126	1	94505604	GCLM	0.523919	0.780711	NA	NA	NA	NA
rs6668501	rs6668501	1	95050326	GCLM	NA	NA	-0.207529	0.729502	NA	NA
rs6678909	rs6678909	1	95259174	GCLM	-0.321607	0.701633	NA	NA	NA	NA
rs6696758	rs6696758	1	94394079	GCLM	-0.267496	0.853475	-0.194453	0.774266	NA	NA
rs72718274	rs72718274	1	95349711	GCLM	NA	NA	0.187494	0.816711	NA	NA
rs7523787	rs7523787	1	94330615	GCLM	NA	NA	0.247629	0.524816	NA	NA
rs7525706	rs7525706	1	95235919	GCLM	-0.30764	0.762446	NA	NA	NA	NA
rs7532015	rs7532015	1	93724999	GCLM	0.251743	0.875403	NA	NA	NA	NA
rs75478729	rs75478729	1	95189656	GCLM	NA	NA	0.388449	0.852974	NA	NA
rs75920559	NA	1	95115467	GCLM	0.356707	0.87328	NA	NA	NA	NA
rs76290646	rs76290646	1	93930000	GCLM	-0.328776	0.831744	NA	NA	NA	NA
rs76400424	rs76400424	1	94486325	GCLM	0.57489	0.860615	NA	NA	NA	NA
rs859062	rs859062	1	95361793	GCLM	0.314438	0.872588	NA	NA	NA	NA
JHU_1.246702707	rs112775043	1	246702708	GCSAML	0.921339	0.793977	NA	NA	NA	NA
JHU_1.246733975	rs7550610	1	246733976	GCSAML	NA	NA	-0.91323	0.833137	NA	NA
JHU_1.246855855	rs61852446	1	246855856	GCSAML	0.812537	0.87296	NA	NA	NA	NA
JHU_1.246862693	rs10924810	1	246862694	GCSAML	1.61695	0.724991	NA	NA	NA	NA
JHU_1.246958637	rs74152706	1	246958638	GCSAML	NA	NA	-0.936795	0.875141	NA	NA
JHU_1.246958749	NA	1	246958750	GCSAML	-1.26463	0.649037	NA	NA	NA	NA
JHU_1.247139305	rs74155704	1	247139306	GCSAML	-0.595522	0.765794	NA	NA	NA	NA
JHU_1.247754324	rs869413	1	247754325	GCSAML	0.858869	0.831496	1.17065	0.630483	NA	NA
JHU_1.247785012	rs192182019	1	247785013	GCSAML	-0.828283	0.858489	NA	NA	NA	NA
JHU_1.247924895	rs73134893	1	247924896	GCSAML	NA	NA	-0.849637	0.810976	NA	NA
JHU_1.247974721	rs12124386	1	247974722	GCSAML	NA	NA	0.562079	0.865874	NA	NA
JHU_1.248021120	rs75435981	1	248021121	GCSAML	0.743812	0.746711	NA	NA	NA	NA
JHU_1.248114701	rs1538202	1	248114702	GCSAML	-0.578233	0.861847	NA	NA	NA	NA
JHU_1.248139497	rs7537115	1	248139498	GCSAML	NA	NA	0.820844	0.855163	NA	NA
JHU_1.248375738	rs113165003	1	248375739	GCSAML	NA	NA	-1.20789	0.844216	NA	NA
JHU_1.248596503	NA	1	248596504	GCSAML	-1.05688	0.873623	NA	NA	NA	NA
JHU_1.248601818	rs113103588	1	248601819	GCSAML	1.09221	0.822975	1.38709	0.697932	NA	NA
JHU_1.248602712	NA	1	248602713	GCSAML	0.988027	0.809461	1.24278	0.677624	NA	NA
JHU_1.248604446	NA	1	248604447	GCSAML	NA	NA	0.89	0.836761	NA	NA
JHU_1.248632567	NA	1	248632568	GCSAML	NA	NA	0.789762	0.878911	NA	NA
JHU_1.248634851	NA	1	248634852	GCSAML	0.570881	0.840083	NA	NA	NA	NA
JHU_1.248643980	NA	1	248643981	GCSAML	-1.46689	0.664552	-1.22963	0.846839	NA	NA
JHU_1.248728845	NA	1	248728846	GCSAML	0.83851	0.855622	NA	NA	NA	NA
kgp15139470	NA	1	248601498	GCSAML	NA	NA	-1.08038	0.823485	NA	NA
rs10749643	rs10749643	1	248264018	GCSAML	NA	NA	0.623666	0.87792	NA	NA
rs10802432	rs10802432	1	246854862	GCSAML	NA	NA	-1.03374	0.878157	NA	NA
rs10802523	rs10802523	1	247745313	GCSAML	0.840695	0.735187	NA	NA	NA	NA
rs10924809	rs10924809	1	246862588	GCSAML	-0.494214	0.880491	-0.592079	0.848557	NA	NA
rs10924867	rs10924867	1	247084953	GCSAML	-0.642938	0.871189	-0.750522	0.844558	NA	NA
rs10925022	rs10925022	1	247597365	GCSAML	NA	NA	-0.82117	0.856341	NA	NA
rs10925027	rs10925027	1	247612562	GCSAML	0.526783	0.855644	NA	NA	NA	NA
rs11204537	rs11204537	1	248043646	GCSAML	NA	NA	0.929186	0.740548	NA	NA
rs1151687	rs1151687	1	247752019	GCSAML	0.773698	0.806847	NA	NA	NA	NA
rs11806247	rs11806247	1	247534300	GCSAML	-0.569094	0.865642	NA	NA	NA	NA
rs11807775	rs11807775	1	248001936	GCSAML	-0.739733	0.85689	NA	NA	NA	NA
rs12030649	rs12030649	1	246839051	GCSAML	NA	NA	0.664224	0.858782	NA	NA
rs12032354	rs12032354	1	247038017	GCSAML	NA	NA	-0.856371	0.863082	NA	NA
rs12072304	rs12072304	1	247769659	GCSAML	NA	NA	-0.904057	0.857826	NA	NA
rs12080930	rs12080930	1	247768808	GCSAML	NA	NA	-0.904057	0.857826	NA	NA
rs1493256	rs1493256	1	247936690	GCSAML	NA	NA	0.77568	0.673902	NA	NA
rs1691255	rs1691255	1	247065472	GCSAML	0.716624	0.763199	0.931357	0.53062	NA	NA
rs2184995	rs2184995	1	248115436	GCSAML	-0.630924	0.833123	NA	NA	NA	NA
rs2642963	rs2642963	1	247140240	GCSAML	-0.692893	0.861049	-0.72797	0.871418	NA	NA
rs28368430	NA	1	248601652	GCSAML	NA	NA	-0.547732	0.86704	NA	NA
rs28448343	rs28448343	1	248512498	GCSAML	0.709315	0.880674	NA	NA	NA	NA
rs28610409	rs28610409	1	248688317	GCSAML	0.795352	0.879457	NA	NA	NA	NA
rs3001300	rs3001300	1	248297531	GCSAML	NA	NA	-0.612381	0.83575	NA	NA
rs3124075	rs3124075	1	246780619	GCSAML	0.606263	0.852424	NA	NA	NA	NA
rs3129567	rs3129567	1	246705277	GCSAML	0.994574	0.730744	NA	NA	NA	NA
rs4269805	rs4269805	1	247615470	GCSAML	NA	NA	0.639345	0.792991	NA	NA
rs4925650	rs4925650	1	247584075	GCSAML	1.2172	0.820464	1.12316	0.878839	NA	NA
rs4926465	rs4926465	1	246968455	GCSAML	NA	NA	-0.644145	0.826094	NA	NA
rs5020499	rs5020499	1	247617057	GCSAML	-0.586554	0.88125	-0.78539	0.790882	NA	NA
rs55733284	rs55733284	1	246715549	GCSAML	NA	NA	-1.12196	0.87124	NA	NA
rs55845134	rs55845134	1	246870635	GCSAML	NA	NA	-0.779162	0.870537	NA	NA
rs58882030	rs58882030	1	248085251	GCSAML	NA	NA	-0.991067	0.815516	NA	NA
rs59478424	rs59478424	1	248030639	GCSAML	NA	NA	-0.833023	0.808288	NA	NA
rs60303431	rs60303431	1	247876020	GCSAML	NA	NA	-0.823538	0.83238	NA	NA
rs61732336	rs61732336	1	247752109	GCSAML	NA	NA	0.935871	0.877731	NA	NA
rs6587475	rs6587475	1	248578622	GCSAML	-1.09174	0.877365	NA	NA	NA	NA
rs6657143	rs6657143	1	247882540	GCSAML	NA	NA	-0.608864	0.86139	NA	NA
rs6679952	rs6679952	1	246838816	GCSAML	NA	NA	0.616327	0.802566	NA	NA
rs67365918	NA	1	246673387	GCSAML	NA	NA	1.59182	0.850613	NA	NA
rs73137502	rs73137502	1	248101096	GCSAML	0.966615	0.797856	NA	NA	NA	NA
rs73146640	rs73146640	1	247094263	GCSAML	0.776	0.876595	NA	NA	NA	NA
rs74154296	rs74154296	1	247900796	GCSAML	0.793752	0.869071	NA	NA	NA	NA
rs7513527	rs7513527	1	248018426	GCSAML	0.951773	0.302618	NA	NA	NA	NA
rs7529313	rs7529313	1	247972002	GCSAML	NA	NA	0.562079	0.865874	NA	NA
rs7532928	rs7532928	1	246870293	GCSAML	0.523455	0.866715	0.629171	0.823317	NA	NA
rs76616647	rs76616647	1	248034497	GCSAML	NA	NA	1.10757	0.840024	NA	NA
rs79778212	rs79778212	1	248192320	GCSAML	NA	NA	1.10441	0.861524	NA	NA
rs80338561	rs80338561	1	248097922	GCSAML	0.871612	0.860331	NA	NA	NA	NA
JHU_1.117691915	rs77857293	1	117691916	GDAP2	-0.0826253	0.853604	NA	NA	NA	NA
JHU_1.117835677	NA	1	117835678	GDAP2	NA	NA	-0.0750087	0.846243	NA	NA
JHU_1.117870752	rs35557514	1	117870753	GDAP2	-0.176302	0.718856	NA	NA	NA	NA
JHU_1.118124968	rs851807	1	118124969	GDAP2	NA	NA	0.0612676	0.878911	NA	NA
JHU_1.118979737	rs78761837	1	118979738	GDAP2	NA	NA	0.127863	0.824344	NA	NA
kgp4567798	rs1289830	1	117845032	GDAP2	NA	NA	0.0684037	0.858841	NA	NA
rs10047089	rs10047089	1	117728652	GDAP2	-0.0942452	0.816437	NA	NA	NA	NA
rs1004986	rs1004986	1	117601896	GDAP2	0.0684174	0.858372	NA	NA	NA	NA
rs10923326	rs10923326	1	118049465	GDAP2	-0.155766	0.854644	NA	NA	NA	NA
rs10923424	rs10923424	1	118337206	GDAP2	-0.154904	0.880306	NA	NA	NA	NA
rs114562420	rs114562420	1	119031489	GDAP2	-0.130954	0.827928	NA	NA	NA	NA
rs11805137	rs11805137	1	118338453	GDAP2	NA	NA	-0.0899516	0.864158	NA	NA
rs12408596	rs12408596	1	119034534	GDAP2	-0.0981794	0.839318	NA	NA	NA	NA
rs1289871	rs1289871	1	117864089	GDAP2	-0.2219	0.613627	NA	NA	NA	NA
rs1742854	rs1742854	1	119157211	GDAP2	-0.0738101	0.866531	NA	NA	NA	NA
rs1751354	rs1751354	1	118124569	GDAP2	-0.111564	0.785853	NA	NA	NA	NA
rs2254224	rs2254224	1	117457864	GDAP2	0.0958491	0.854375	NA	NA	NA	NA
rs2764876	rs2764876	1	117570129	GDAP2	-0.0942299	0.84153	NA	NA	NA	NA
rs28638226	rs28638226	1	118161020	GDAP2	-0.146942	0.805828	NA	NA	NA	NA
rs319469	rs319469	1	118249041	GDAP2	-0.0746882	0.830018	NA	NA	NA	NA
rs34863850	rs34863850	1	117660820	GDAP2	NA	NA	-0.185018	0.777662	NA	NA
rs4025956	rs4025956	1	118841329	GDAP2	-0.0957338	0.841558	NA	NA	NA	NA
rs59871239	rs59871239	1	118208424	GDAP2	0.104005	0.84186	NA	NA	NA	NA
rs6692981	rs6692981	1	117479752	GDAP2	NA	NA	-0.151254	0.837254	NA	NA
rs74111977	rs74111977	1	117689491	GDAP2	0.13686	0.379054	NA	NA	NA	NA
rs7536105	rs7536105	1	117818054	GDAP2	NA	NA	-0.0968399	0.580656	NA	NA
rs7541142	rs7541142	1	118106653	GDAP2	0.113414	0.540369	NA	NA	NA	NA
rs826403	rs826403	1	118167199	GDAP2	NA	NA	-0.0765705	0.857102	NA	NA
rs851812	rs851812	1	118123782	GDAP2	-0.102039	0.783518	NA	NA	NA	NA
JHU_1.92297920	rs17884380	1	92297921	GFI1	NA	NA	-1.09182	0.777347	NA	NA
JHU_1.93035441	rs116085271	1	93035442	GFI1	-0.831621	0.879801	NA	NA	NA	NA
rs10493856	rs10493856	1	92334749	GFI1	0.495905	0.84251	0.691797	0.466509	NA	NA
rs10875030	rs10875030	1	92339976	GFI1	NA	NA	-0.482445	0.862332	NA	NA
rs11166066	rs11166066	1	92535515	GFI1	NA	NA	0.720907	0.852937	NA	NA
rs11166163	rs11166163	1	92573670	GFI1	1.03574	0.860997	0.990285	0.864156	NA	NA
rs11799400	rs11799400	1	92258103	GFI1	-0.87309	0.838441	NA	NA	NA	NA
rs11804321	rs11804321	1	93009313	GFI1	-0.831621	0.879801	NA	NA	NA	NA
rs11808092	rs11808092	1	93073228	GFI1	-0.831621	0.879801	NA	NA	NA	NA
rs12132114	rs12132114	1	92293721	GFI1	NA	NA	0.477609	0.850432	NA	NA
rs12751910	rs12751910	1	92243307	GFI1	NA	NA	-0.854874	0.871678	NA	NA
rs1411276	rs1411276	1	92257971	GFI1	NA	NA	0.532779	0.740791	NA	NA
rs284157	rs284157	1	92271920	GFI1	-0.479555	0.867647	-0.47216	0.86132	NA	NA
rs41436349	rs41436349	1	92027159	GFI1	0.500776	0.85095	NA	NA	NA	NA
rs58094327	rs58094327	1	92333975	GFI1	NA	NA	-0.893248	0.780335	NA	NA
rs594408	rs594408	1	93482365	GFI1	NA	NA	1.30703	0.680246	NA	NA
rs745731	rs745731	1	92011467	GFI1	NA	NA	0.647083	0.842358	NA	NA
rs7536573	rs7536573	1	92030967	GFI1	NA	NA	-0.693678	0.729014	NA	NA
rs78267346	rs78267346	1	92467626	GFI1	NA	NA	1.11992	0.741931	NA	NA
rs925190	rs925190	1	92031175	GFI1	NA	NA	-0.428185	0.872233	NA	NA
GA020043	rs10910420	1	234509259	GGPS1	0.216739	0.87067	NA	NA	NA	NA
JHU_1.234498828	rs56296472	1	234498829	GGPS1	NA	NA	0.153806	0.868296	NA	NA
JHU_1.234609112	rs369136769	1	234609113	GGPS1	0.209542	0.754124	NA	NA	NA	NA
JHU_1.234610538	rs370462410	1	234610539	GGPS1	0.167115	0.822526	NA	NA	NA	NA
JHU_1.234713669	rs12130737	1	234713670	GGPS1	-0.291188	0.874006	-0.241444	0.85201	NA	NA
JHU_1.234755192	rs73112066	1	234755193	GGPS1	0.246278	0.859479	NA	NA	NA	NA
JHU_1.234824376	rs112199654	1	234824377	GGPS1	NA	NA	0.176562	0.767333	NA	NA
JHU_1.234898249	rs116635032	1	234898250	GGPS1	0.261977	0.862983	NA	NA	NA	NA
JHU_1.234914495	rs375079836	1	234914496	GGPS1	0.283125	0.852993	NA	NA	NA	NA
JHU_1.234915997	NA	1	234915998	GGPS1	NA	NA	0.153504	0.875141	NA	NA
JHU_1.235272983	rs185599226	1	235272984	GGPS1	NA	NA	0.263648	0.843059	NA	NA
JHU_1.235354554	rs10157739	1	235354555	GGPS1	0.145343	0.835551	NA	NA	NA	NA
JHU_1.235380746	rs72756063	1	235380747	GGPS1	NA	NA	0.156518	0.858716	NA	NA
JHU_1.235418702	NA	1	235418703	GGPS1	0.149281	0.831372	NA	NA	NA	NA
JHU_1.235435305	rs55748515	1	235435306	GGPS1	NA	NA	0.142454	0.816711	NA	NA
JHU_1.235456978	NA	1	235456979	GGPS1	NA	NA	0.142454	0.816711	NA	NA
JHU_1.235650209	rs113048650	1	235650210	GGPS1	-0.250309	0.876135	NA	NA	NA	NA
JHU_1.235818719	NA	1	235818720	GGPS1	0.283762	0.881281	NA	NA	NA	NA
JHU_1.235854998	rs72761800	1	235854999	GGPS1	-0.155788	0.819012	NA	NA	NA	NA
JHU_1.236021685	rs10803107	1	236021686	GGPS1	-0.132565	0.8563	NA	NA	NA	NA
JHU_1.236098386	rs371333339	1	236098387	GGPS1	-0.154949	0.867447	NA	NA	NA	NA
JHU_1.236420205	rs77883430	1	236420206	GGPS1	0.33315	0.727947	0.234393	0.789414	NA	NA
kgp5754377	rs10924790	1	236389999	GGPS1	NA	NA	0.218667	0.839398	NA	NA
rs10910487	rs10910487	1	234833429	GGPS1	NA	NA	-0.186526	0.704749	NA	NA
rs113148827	rs113148827	1	235346602	GGPS1	NA	NA	0.157002	0.755776	NA	NA
rs12074371	rs12074371	1	235883125	GGPS1	NA	NA	-0.162213	0.759954	NA	NA
rs12076835	rs12076835	1	236283323	GGPS1	0.264905	0.747257	NA	NA	NA	NA
rs12082553	rs12082553	1	234613114	GGPS1	0.152343	0.849862	NA	NA	NA	NA
rs12118176	rs12118176	1	236188174	GGPS1	-0.196358	0.782955	NA	NA	NA	NA
rs1405628	rs1405628	1	236407465	GGPS1	NA	NA	0.145295	0.832363	NA	NA
rs1546811	rs1546811	1	236370712	GGPS1	0.239053	0.870012	NA	NA	NA	NA
rs16832466	rs16832466	1	235371602	GGPS1	NA	NA	-0.118821	0.832035	NA	NA
rs16843416	rs16843416	1	234664728	GGPS1	NA	NA	-0.173887	0.826791	NA	NA
rs17567019	rs17567019	1	236465416	GGPS1	NA	NA	-0.139495	0.877335	NA	NA
rs2385029	rs2385029	1	236044714	GGPS1	-0.198867	0.708433	NA	NA	NA	NA
rs2480015	rs2480015	1	234859504	GGPS1	NA	NA	0.184727	0.764141	NA	NA
rs2753440	rs2753440	1	236252880	GGPS1	-0.159903	0.856377	NA	NA	NA	NA
rs28471972	rs28471972	1	235143085	GGPS1	0.149845	0.855567	NA	NA	NA	NA
rs291353	rs291353	1	235720898	GGPS1	-0.204066	0.801231	NA	NA	NA	NA
rs3818238	rs3818238	1	236192782	GGPS1	0.164594	0.844078	NA	NA	NA	NA
rs3862046	rs3862046	1	235104961	GGPS1	NA	NA	0.165952	0.870537	NA	NA
rs3951276	rs3951276	1	234633308	GGPS1	-0.163274	0.852491	NA	NA	NA	NA
rs4660114	rs4660114	1	235328341	GGPS1	0.136637	0.853336	NA	NA	NA	NA
rs543837	rs543837	1	234850303	GGPS1	NA	NA	0.174722	0.64688	NA	NA
rs55662979	NA	1	236043732	GGPS1	-0.222195	0.643944	NA	NA	NA	NA
rs557205	rs557205	1	236451196	GGPS1	-0.272974	0.64156	-0.152946	0.864068	NA	NA
rs58308716	rs58308716	1	235722251	GGPS1	0.172479	0.794555	0.113391	0.865584	NA	NA
rs58840556	rs58840556	1	235646255	GGPS1	0.30322	0.859056	NA	NA	NA	NA
rs608735	rs608735	1	235727933	GGPS1	-0.205484	0.676202	NA	NA	NA	NA
rs6429243	rs6429243	1	235861892	GGPS1	-0.134914	0.877365	NA	NA	NA	NA
rs6429426	rs6429426	1	236085002	GGPS1	NA	NA	0.118743	0.878782	NA	NA
rs6674438	rs6674438	1	235738515	GGPS1	NA	NA	0.126493	0.87265	NA	NA
rs6682410	rs6682410	1	234570685	GGPS1	-0.299331	0.769787	NA	NA	NA	NA
rs6691760	rs6691760	1	235648441	GGPS1	0.290451	0.863947	0.29697	0.682783	NA	NA
rs6693886	rs6693886	1	234709749	GGPS1	NA	NA	0.131331	0.812462	NA	NA
rs6695664	rs6695664	1	234846396	GGPS1	NA	NA	0.12493	0.847815	NA	NA
rs6696123	rs6696123	1	235945294	GGPS1	0.143682	0.878011	0.11397	0.872343	NA	NA
rs74147465	rs74147465	1	234543878	GGPS1	-0.357219	0.780796	NA	NA	NA	NA
rs74149570	rs74149570	1	236311181	GGPS1	NA	NA	0.21911	0.854324	NA	NA
rs744487	rs744487	1	234726012	GGPS1	-0.143533	0.870527	NA	NA	NA	NA
rs7530281	rs7530281	1	234858895	GGPS1	NA	NA	0.154597	0.615462	NA	NA
rs7535375	rs7535375	1	235913159	GGPS1	NA	NA	-0.159125	0.791827	NA	NA
rs7536709	rs7536709	1	234492059	GGPS1	-0.194096	0.807191	NA	NA	NA	NA
rs7541180	rs7541180	1	235496940	GGPS1	0.152383	0.875572	NA	NA	NA	NA
rs75431036	rs75431036	1	236111430	GGPS1	-0.257031	0.835855	-0.185525	0.86132	NA	NA
rs7544301	rs7544301	1	235263162	GGPS1	NA	NA	-0.126143	0.826084	NA	NA
rs7554192	rs7554192	1	235523067	GGPS1	NA	NA	0.142454	0.816711	NA	NA
rs7554548	rs7554548	1	235797865	GGPS1	NA	NA	-0.138833	0.86942	NA	NA
rs76405620	rs76405620	1	234513746	GGPS1	NA	NA	-0.233314	0.808553	NA	NA
rs766890	rs766890	1	236135681	GGPS1	NA	NA	-0.254638	0.588423	NA	NA
rs907623	rs907623	1	234663232	GGPS1	NA	NA	-0.186139	0.844141	NA	NA
rs9659228	rs9659228	1	235251324	GGPS1	NA	NA	-0.16882	0.767333	NA	NA
JHU_1.34327391	rs112902032	1	34327392	GJA4	NA	NA	-0.784079	0.870756	NA	NA
JHU_1.34510642	rs1370097	1	34510643	GJA4	NA	NA	-0.631062	0.86989	NA	NA
JHU_1.34584338	rs10914866	1	34584339	GJA4	-0.563806	0.834357	NA	NA	NA	NA
JHU_1.34599680	rs112089421	1	34599681	GJA4	-1.78565	0.62968	NA	NA	NA	NA
JHU_1.35147729	rs772149	1	35147730	GJA4	-0.643597	0.840855	NA	NA	NA	NA
JHU_1.35149755	rs41495144	1	35149756	GJA4	0.569921	0.872588	NA	NA	NA	NA
JHU_1.36055093	rs112106289	1	36055094	GJA4	1.39032	0.603586	NA	NA	NA	NA
JHU_1.36105687	NA	1	36105688	GJA4	1.0789	0.829348	NA	NA	NA	NA
JHU_1.36107857	NA	1	36107858	GJA4	0.81267	0.834765	NA	NA	NA	NA
kgp8537580	rs61448230	1	36156070	GJA4	0.647592	0.854505	NA	NA	NA	NA
rs10493055	rs10493055	1	34626340	GJA4	0.872138	0.831372	NA	NA	NA	NA
rs10493064	rs10493064	1	35369014	GJA4	0.899404	0.873443	NA	NA	NA	NA
rs1061074	rs1061074	1	34684621	GJA4	0.908033	0.863371	NA	NA	NA	NA
rs10908316	rs10908316	1	35494810	GJA4	-0.73881	0.863713	NA	NA	NA	NA
rs10914880	rs10914880	1	34620770	GJA4	0.846982	0.772356	NA	NA	NA	NA
rs111980417	rs111980417	1	35156635	GJA4	0.740992	0.86439	NA	NA	NA	NA
rs11590546	rs11590546	1	34616871	GJA4	0.638294	0.731347	NA	NA	NA	NA
rs1177663	rs1177663	1	35152490	GJA4	-0.556489	0.866829	NA	NA	NA	NA
rs12096149	rs12096149	1	34288935	GJA4	NA	NA	0.725725	0.492988	NA	NA
rs12141243	rs12141243	1	35346922	GJA4	NA	NA	0.709319	0.872915	NA	NA
rs12145134	rs12145134	1	35355830	GJA4	NA	NA	0.597752	0.869534	NA	NA
rs1321623	rs1321623	1	34306705	GJA4	NA	NA	0.693802	0.490084	NA	NA
rs1382600	rs1382600	1	34574691	GJA4	-0.568642	0.844078	NA	NA	NA	NA
rs16836072	rs16836072	1	34361301	GJA4	NA	NA	-0.768375	0.826246	NA	NA
rs200631804	rs200631804	1	34441089	GJA4	NA	NA	-0.850156	0.825111	NA	NA
rs201123876	rs201123876	1	35525747	GJA4	-0.890183	0.867517	NA	NA	NA	NA
rs2093185	rs2093185	1	35224312	GJA4	NA	NA	-0.593721	0.871028	NA	NA
rs2358755	rs2358755	1	34460961	GJA4	NA	NA	-0.687916	0.672041	NA	NA
rs4320749	rs4320749	1	35161802	GJA4	-0.569048	0.870243	NA	NA	NA	NA
rs4370735	rs4370735	1	35267458	GJA4	-0.747597	0.82491	NA	NA	NA	NA
rs4408120	rs4408120	1	34446139	GJA4	NA	NA	-0.641728	0.807225	NA	NA
rs4652989	rs4652989	1	34619647	GJA4	0.949616	0.758294	NA	NA	NA	NA
rs4653037	rs4653037	1	34922823	GJA4	0.842579	0.871886	NA	NA	NA	NA
rs4653109	rs4653109	1	35328245	GJA4	NA	NA	0.451728	0.848362	NA	NA
rs578313	rs578313	1	34421373	GJA4	-0.497306	0.873443	NA	NA	NA	NA
rs600152	NA	1	35136979	GJA4	-1.10188	0.869887	NA	NA	NA	NA
rs6425850	rs6425850	1	34308585	GJA4	NA	NA	-0.467185	0.857102	NA	NA
rs6425904	rs6425904	1	35094871	GJA4	NA	NA	0.574307	0.804301	NA	NA
rs6425939	rs6425939	1	35628789	GJA4	0.500318	0.879648	NA	NA	NA	NA
rs6425954	rs6425954	1	36197297	GJA4	-0.78972	0.832445	NA	NA	NA	NA
rs6657889	rs6657889	1	34261689	GJA4	NA	NA	-0.49669	0.851456	NA	NA
rs6663957	rs6663957	1	34437596	GJA4	0.832483	0.840864	NA	NA	NA	NA
rs6694435	rs6694435	1	35379119	GJA4	NA	NA	-0.567228	0.818621	NA	NA
rs72657945	rs72657945	1	35342862	GJA4	NA	NA	0.723169	0.870257	NA	NA
rs72893040	rs72893040	1	35131390	GJA4	-0.747606	0.7893	NA	NA	NA	NA
rs74064436	rs74064436	1	35228040	GJA4	NA	NA	0.836093	0.84275	NA	NA
rs75030129	rs75030129	1	34479478	GJA4	NA	NA	-0.843353	0.873465	NA	NA
rs7537203	rs7537203	1	36225948	GJA4	-0.590076	0.819192	NA	NA	NA	NA
rs7548924	rs7548924	1	35095368	GJA4	NA	NA	0.604633	0.764733	NA	NA
rs7551988	rs7551988	1	34590285	GJA4	-0.779599	0.770885	NA	NA	NA	NA
rs77320488	rs77320488	1	35440880	GJA4	NA	NA	0.769864	0.875026	NA	NA
rs78359452	rs78359452	1	35861261	GJA4	-1.27584	0.795608	NA	NA	NA	NA
rs79955780	rs79955780	1	34829829	GJA4	1.44223	0.703962	NA	NA	NA	NA
rs9425892	rs9425892	1	34421513	GJA4	NA	NA	0.869933	0.762271	NA	NA
rs9425907	rs9425907	1	34590706	GJA4	-0.779599	0.770885	NA	NA	NA	NA
rs9425985	rs9425985	1	34541565	GJA4	NA	NA	0.854269	0.801418	NA	NA
rs985144	rs985144	1	35107269	GJA4	NA	NA	0.57933	0.872547	NA	NA
JHU_1.38454568	rs56292740	1	38454569	GJA9	-0.806462	0.80535	NA	NA	NA	NA
JHU_1.38543104	rs35559298	1	38543105	GJA9	-1.0236	0.863713	NA	NA	NA	NA
JHU_1.38574091	rs11809968	1	38574092	GJA9	0.895675	0.786501	NA	NA	NA	NA
JHU_1.38633882	NA	1	38633883	GJA9	NA	NA	0.823721	0.679174	NA	NA
JHU_1.38990042	rs116042311	1	38990043	GJA9	NA	NA	0.835829	0.873465	NA	NA
JHU_1.39007724	rs75738429	1	39007725	GJA9	NA	NA	1.48632	0.812917	NA	NA
JHU_1.39076297	rs74064261	1	39076298	GJA9	-1.01932	0.839987	NA	NA	NA	NA
JHU_1.39077506	rs116157036	1	39077507	GJA9	NA	NA	1.14817	0.83765	NA	NA
JHU_1.39306081	rs115070105	1	39306082	GJA9	NA	NA	-0.85092	0.717867	NA	NA
JHU_1.39347968	rs12758528	1	39347969	GJA9	NA	NA	1.13015	0.751605	NA	NA
JHU_1.39549110	NA	1	39549111	GJA9	1.02462	0.792128	NA	NA	NA	NA
rs10889280	rs10889280	1	38633455	GJA9	NA	NA	0.91502	0.515213	NA	NA
rs10890173	rs10890173	1	38799283	GJA9	NA	NA	0.524151	0.877162	NA	NA
rs11205918	rs11205918	1	38533865	GJA9	-1.09098	0.84727	NA	NA	NA	NA
rs1122874	rs1122874	1	38758568	GJA9	-1.19103	0.856081	NA	NA	NA	NA
rs115422657	rs115422657	1	39044132	GJA9	NA	NA	-1.22964	0.839716	NA	NA
rs11807662	rs11807662	1	39409135	GJA9	NA	NA	1.16095	0.654215	NA	NA
rs12023905	rs12023905	1	38924811	GJA9	NA	NA	-1.22382	0.858254	NA	NA
rs12037910	rs12037910	1	39087604	GJA9	NA	NA	-0.812586	0.854794	NA	NA
rs12061862	rs12061862	1	38858428	GJA9	NA	NA	-0.738901	0.840075	NA	NA
rs12083795	rs12083795	1	38623285	GJA9	0.804174	0.854196	NA	NA	NA	NA
rs12127091	rs12127091	1	39339449	GJA9	NA	NA	1.13015	0.751605	NA	NA
rs12131057	rs12131057	1	38624129	GJA9	NA	NA	1.48635	0.361002	NA	NA
rs12239044	rs12239044	1	39118179	GJA9	0.593286	0.841039	NA	NA	NA	NA
rs17570439	rs17570439	1	40324210	GJA9	NA	NA	-1.01609	0.815517	NA	NA
rs2147914	rs2147914	1	39352271	GJA9	NA	NA	1.13015	0.751605	NA	NA
rs34404566	rs34404566	1	38472100	GJA9	0.690667	0.835654	-0.729008	0.813419	NA	NA
rs34426883	NA	1	39535259	GJA9	NA	NA	-0.916184	0.800511	NA	NA
rs4593783	rs4593783	1	38609325	GJA9	NA	NA	1.18167	0.188555	NA	NA
rs56149631	rs56149631	1	39080248	GJA9	NA	NA	1.05662	0.823457	NA	NA
rs61741382	rs61741382	1	39340507	GJA9	NA	NA	1.02569	0.837336	NA	NA
rs652451	rs652451	1	39104269	GJA9	-0.764598	0.877684	NA	NA	NA	NA
rs6600436	rs6600436	1	38469500	GJA9	NA	NA	-0.640385	0.828088	NA	NA
rs6656185	rs6656185	1	38640565	GJA9	-1.12569	0.680154	-1.06291	0.748137	NA	NA
rs6659413	rs6659413	1	38671406	GJA9	-1.11151	0.622379	NA	NA	NA	NA
rs6665298	rs6665298	1	38957405	GJA9	NA	NA	-1.30635	0.872019	NA	NA
rs66794703	rs66794703	1	39340002	GJA9	NA	NA	0.946704	0.544359	NA	NA
rs6687006	rs6687006	1	38673243	GJA9	NA	NA	0.962728	0.84097	NA	NA
rs6690335	rs6690335	1	39291708	GJA9	NA	NA	-0.549991	0.871645	NA	NA
rs6702480	rs6702480	1	38715252	GJA9	NA	NA	0.67975	0.867211	NA	NA
rs67209740	rs67209740	1	38576839	GJA9	1.34406	0.79924	NA	NA	NA	NA
rs72663611	rs72663611	1	38467314	GJA9	NA	NA	-1.31812	0.871418	NA	NA
rs72665410	rs72665410	1	38714027	GJA9	NA	NA	-0.68566	0.873229	NA	NA
rs72665416	rs72665416	1	38716633	GJA9	NA	NA	-0.786538	0.856795	NA	NA
rs74066325	rs74066325	1	39006044	GJA9	NA	NA	-1.62689	0.276359	NA	NA
rs7410967	rs7410967	1	39408545	GJA9	NA	NA	-0.594474	0.87387	NA	NA
rs74711494	rs74711494	1	39388787	GJA9	NA	NA	-1.31503	0.740346	NA	NA
rs74717052	rs74717052	1	38657779	GJA9	NA	NA	0.946154	0.85908	NA	NA
rs74757017	rs74757017	1	40145680	GJA9	NA	NA	1.0721	0.880113	NA	NA
rs7531010	rs7531010	1	40275071	GJA9	NA	NA	-0.912556	0.769432	NA	NA
rs7553434	rs7553434	1	39458110	GJA9	NA	NA	-0.797382	0.77901	NA	NA
rs79282280	rs79282280	1	39008096	GJA9	NA	NA	1.48632	0.812917	NA	NA
rs880303	rs880303	1	39340282	GJA9	NA	NA	1.13015	0.751605	NA	NA
rs883220	rs883220	1	38616871	GJA9	NA	NA	1.10823	0.643176	NA	NA
rs898984	rs898984	1	38593021	GJA9	-0.599884	0.844488	NA	NA	NA	NA
JHU_1.34252133	rs16835901	1	34252134	GJB3	0.855844	0.736687	NA	NA	NA	NA
JHU_1.34374316	rs60395894	1	34374317	GJB3	1.26936	0.782894	NA	NA	NA	NA
JHU_1.34450488	rs145043529	1	34450489	GJB3	-1.01543	0.793405	NA	NA	NA	NA
JHU_1.34568549	rs77537642	1	34568550	GJB3	NA	NA	-1.38486	0.755877	NA	NA
JHU_1.34862125	rs112519081	1	34862126	GJB3	-0.550612	0.879105	NA	NA	NA	NA
JHU_1.34929622	rs4653038	1	34929623	GJB3	NA	NA	-0.56224	0.769695	NA	NA
JHU_1.35644500	rs58374947	1	35644501	GJB3	0.816187	0.877768	NA	NA	NA	NA
JHU_1.35687489	NA	1	35687490	GJB3	-1.18381	0.726843	NA	NA	NA	NA
JHU_1.36219008	rs61378380	1	36219009	GJB3	0.544264	0.861847	NA	NA	NA	NA
exm2264819	rs6425861	1	34372503	GJB3	NA	NA	-0.48655	0.87565	NA	NA
exm43114	rs1764391	1	35260769	GJB3	NA	NA	0.617599	0.797462	NA	NA
rs10437318	rs10437318	1	35403677	GJB3	-0.567872	0.878014	NA	NA	NA	NA
rs10753308	rs10753308	1	34907148	GJB3	NA	NA	-0.627825	0.799728	NA	NA
rs10799014	rs10799014	1	34450785	GJB3	-0.605892	0.854668	NA	NA	NA	NA
rs10908410	rs10908410	1	36242028	GJB3	-0.575077	0.832692	-0.506356	0.851673	NA	NA
rs10914803	rs10914803	1	34353648	GJB3	-0.933141	0.302136	NA	NA	NA	NA
rs10914989	rs10914989	1	35064738	GJB3	NA	NA	0.933987	0.770027	NA	NA
rs114168184	rs114168184	1	34680487	GJB3	-1.08753	0.862018	NA	NA	NA	NA
rs11577511	rs11577511	1	35364689	GJB3	-0.982101	0.872836	NA	NA	NA	NA
rs11590294	rs11590294	1	34889632	GJB3	-0.920787	0.837252	NA	NA	NA	NA
rs11811025	rs11811025	1	34422969	GJB3	0.821615	0.850357	NA	NA	NA	NA
rs12075604	rs12075604	1	34318885	GJB3	NA	NA	0.501133	0.836206	NA	NA
rs12096149	rs12096149	1	34288935	GJB3	0.550464	0.850615	NA	NA	NA	NA
rs12098170	rs12098170	1	34902575	GJB3	-0.839183	0.818046	NA	NA	NA	NA
rs1325258	rs1325258	1	34477581	GJB3	NA	NA	-0.590481	0.85908	NA	NA
rs1570089	rs1570089	1	34369245	GJB3	0.499154	0.861355	NA	NA	NA	NA
rs16837147	rs16837147	1	35452986	GJB3	NA	NA	0.584056	0.839522	NA	NA
rs17380703	rs17380703	1	34844208	GJB3	-0.614632	0.840855	NA	NA	NA	NA
rs200463286	rs200463286	1	34423527	GJB3	0.943397	0.865124	NA	NA	NA	NA
rs201123876	rs201123876	1	35525747	GJB3	-0.956893	0.840855	NA	NA	NA	NA
rs2075933	rs2075933	1	34921075	GJB3	0.78535	0.841812	NA	NA	NA	NA
rs2142534	rs2142534	1	34900172	GJB3	NA	NA	-0.661046	0.770946	NA	NA
rs3738697	rs3738697	1	35652770	GJB3	-1.18933	0.848203	NA	NA	NA	NA
rs41310442	rs41310442	1	35250720	GJB3	NA	NA	-0.85711	0.822077	NA	NA
rs4653032	rs4653032	1	34902910	GJB3	-0.738365	0.841315	NA	NA	NA	NA
rs4653091	rs4653091	1	35257416	GJB3	NA	NA	-0.57638	0.844321	NA	NA
rs564226	rs564226	1	35265770	GJB3	NA	NA	0.617599	0.797462	NA	NA
rs57359543	rs57359543	1	35460822	GJB3	NA	NA	-0.503156	0.878769	NA	NA
rs57939493	rs57939493	1	35317856	GJB3	-0.934654	0.831372	NA	NA	NA	NA
rs6425954	rs6425954	1	36197297	GJB3	-0.847264	0.796269	NA	NA	NA	NA
rs6668930	rs6668930	1	35042445	GJB3	NA	NA	-0.958404	0.86349	NA	NA
rs6688091	rs6688091	1	35451539	GJB3	NA	NA	0.584056	0.839522	NA	NA
rs6703979	rs6703979	1	35315737	GJB3	-0.791061	0.782924	NA	NA	NA	NA
rs72892928	rs72892928	1	34330508	GJB3	0.959395	0.831496	NA	NA	NA	NA
rs72893040	rs72893040	1	35131390	GJB3	-0.805193	0.736985	-0.813201	0.623759	NA	NA
rs72898368	rs72898368	1	34894622	GJB3	0.644278	0.840095	NA	NA	NA	NA
rs74918834	rs74918834	1	34538815	GJB3	NA	NA	-1.00487	0.787538	NA	NA
rs7527836	rs7527836	1	35209389	GJB3	NA	NA	0.582183	0.755	NA	NA
rs7537203	rs7537203	1	36225948	GJB3	-0.551037	0.847616	NA	NA	NA	NA
rs7544781	rs7544781	1	34928441	GJB3	NA	NA	0.571084	0.822798	NA	NA
rs78010939	rs78010939	1	35441107	GJB3	1.03067	0.858127	NA	NA	NA	NA
rs78857157	rs78857157	1	34867597	GJB3	0.930104	0.852345	NA	NA	NA	NA
rs912537	rs912537	1	35127074	GJB3	-0.523473	0.859953	NA	NA	NA	NA
JHU_1.227356800	rs113509211	1	227356801	GJC2	NA	NA	-0.892662	0.839398	NA	NA
JHU_1.227959335	rs114121935	1	227959336	GJC2	0.599824	0.877684	NA	NA	NA	NA
JHU_1.228258491	rs74140904	1	228258492	GJC2	1.012	0.703925	NA	NA	NA	NA
JHU_1.229050763	rs79597410	1	229050764	GJC2	NA	NA	-0.977141	0.852292	NA	NA
kgp12048801	rs16847875	1	227667736	GJC2	-0.671026	0.875776	NA	NA	NA	NA
kgp6242378	rs56174824	1	228564884	GJC2	-0.826115	0.859056	NA	NA	NA	NA
rs10733022	rs10733022	1	228660501	GJC2	-0.566409	0.818529	NA	NA	NA	NA
rs1074704	rs1074704	1	227960136	GJC2	0.544182	0.840855	NA	NA	NA	NA
rs11804165	rs11804165	1	228018726	GJC2	-0.632548	0.872588	NA	NA	NA	NA
rs11809301	rs11809301	1	229257963	GJC2	0.513719	0.828389	NA	NA	NA	NA
rs12134624	NA	1	228350774	GJC2	-0.683494	0.87914	NA	NA	NA	NA
rs12565154	rs12565154	1	228027310	GJC2	0.441851	0.870244	NA	NA	NA	NA
rs12567590	rs12567590	1	228050227	GJC2	NA	NA	-0.583582	0.872221	NA	NA
rs1495855	rs1495855	1	227654294	GJC2	-0.671026	0.875776	NA	NA	NA	NA
rs2175789	rs2175789	1	227354535	GJC2	-0.465263	0.877768	0.491323	0.87262	NA	NA
rs2236359	rs2236359	1	227935444	GJC2	0.629005	0.725646	NA	NA	NA	NA
rs564309	rs564309	1	228585562	GJC2	-0.835079	0.762022	NA	NA	NA	NA
rs567131	rs567131	1	229141494	GJC2	NA	NA	-0.639102	0.873214	NA	NA
rs61730827	rs61730827	1	228563477	GJC2	-1.06874	0.836374	NA	NA	NA	NA
rs617982	rs617982	1	229230805	GJC2	0.482888	0.8787	NA	NA	NA	NA
rs6696713	rs6696713	1	227514656	GJC2	NA	NA	0.613078	0.871849	NA	NA
rs6697583	rs6697583	1	227507509	GJC2	NA	NA	-0.935156	0.880037	NA	NA
rs74142325	rs74142325	1	229336161	GJC2	NA	NA	1.04481	0.867719	NA	NA
rs74144021	rs74144021	1	229057228	GJC2	NA	NA	0.858045	0.857102	NA	NA
rs77508362	rs77508362	1	228984406	GJC2	0.592384	0.863164	NA	NA	NA	NA
rs77585876	rs77585876	1	227989515	GJC2	-0.558564	0.861725	NA	NA	NA	NA
rs778374	rs778374	1	229091091	GJC2	NA	NA	-0.661041	0.715619	NA	NA
rs79170098	rs79170098	1	229056393	GJC2	0.817344	0.733525	NA	NA	NA	NA
rs79574156	rs79574156	1	228977999	GJC2	1.11443	0.57006	NA	NA	NA	NA
rs9435856	NA	1	229331680	GJC2	-0.54602	0.866715	NA	NA	NA	NA
rs9701452	rs9701452	1	229290907	GJC2	-0.700745	0.855091	NA	NA	NA	NA
JHU_1.91819479	rs12127987	1	91819480	GLMN	NA	NA	-0.312658	0.87613	NA	NA
JHU_1.91940460	rs11164800	1	91940461	GLMN	NA	NA	0.200038	0.850876	NA	NA
JHU_1.92080160	rs12739895	1	92080161	GLMN	NA	NA	-0.282464	0.727776	NA	NA
JHU_1.92115927	rs79623819	1	92115928	GLMN	NA	NA	0.217997	0.852672	NA	NA
JHU_1.92320256	rs2489171	1	92320257	GLMN	-0.336561	0.796282	NA	NA	NA	NA
JHU_1.92683081	NA	1	92683082	GLMN	0.438977	0.787877	NA	NA	NA	NA
JHU_1.92771006	NA	1	92771007	GLMN	-0.376086	0.649271	NA	NA	NA	NA
JHU_1.92803968	rs41344152	1	92803969	GLMN	-0.376086	0.649271	NA	NA	NA	NA
JHU_1.92971701	NA	1	92971702	GLMN	-0.438453	0.848441	NA	NA	NA	NA
JHU_1.93218682	rs2391195	1	93218683	GLMN	0.28783	0.839134	NA	NA	NA	NA
JHU_1.93314910	NA	1	93314911	GLMN	0.302559	0.766502	NA	NA	NA	NA
JHU_1.93405518	rs116050500	1	93405519	GLMN	-0.226475	0.828365	NA	NA	NA	NA
JHU_1.93417636	rs12139818	1	93417637	GLMN	0.226074	0.869949	NA	NA	NA	NA
JHU_1.93590863	NA	1	93590864	GLMN	0.497762	0.804256	NA	NA	NA	NA
JHU_1.93682493	rs77262388	1	93682494	GLMN	0.255713	0.834295	NA	NA	NA	NA
rs10493863	rs10493863	1	93399694	GLMN	-0.221289	0.855926	NA	NA	NA	NA
rs1073001	rs1073001	1	92512379	GLMN	0.24005	0.881051	NA	NA	NA	NA
rs10782946	rs10782946	1	93352669	GLMN	0.354396	0.517546	NA	NA	NA	NA
rs10783002	rs10783002	1	92195601	GLMN	0.249325	0.863826	NA	NA	NA	NA
rs10874746	rs10874746	1	93323971	GLMN	0.297384	0.777563	NA	NA	NA	NA
rs10874888	rs10874888	1	92141194	GLMN	NA	NA	0.217499	0.787318	NA	NA
rs11164955	rs11164955	1	92032179	GLMN	NA	NA	-0.356234	0.84244	NA	NA
rs11165354	rs11165354	1	92194322	GLMN	0.239748	0.872875	NA	NA	NA	NA
rs11165778	rs11165778	1	91859801	GLMN	NA	NA	0.37826	0.476322	NA	NA
rs11166001	rs11166001	1	91872374	GLMN	NA	NA	-0.164937	0.877162	NA	NA
rs11166543	rs11166543	1	92781579	GLMN	-0.376086	0.649271	NA	NA	NA	NA
rs1158437	rs1158437	1	91774858	GLMN	NA	NA	0.298406	0.813088	NA	NA
rs11584478	rs11584478	1	91782031	GLMN	NA	NA	0.30697	0.804392	NA	NA
rs11799400	rs11799400	1	92258103	GLMN	NA	NA	-0.404894	0.737292	NA	NA
rs1192419	rs1192419	1	92080059	GLMN	NA	NA	-0.3046	0.829893	NA	NA
rs12129878	rs12129878	1	91831097	GLMN	-0.290984	0.878032	NA	NA	NA	NA
rs12729831	rs12729831	1	92040581	GLMN	NA	NA	0.33815	0.231902	NA	NA
rs12745968	rs12745968	1	93401837	GLMN	-0.221289	0.855926	NA	NA	NA	NA
rs12751910	rs12751910	1	92243307	GLMN	-0.448343	0.849872	NA	NA	NA	NA
rs1325432	rs1325432	1	92940850	GLMN	0.45639	0.816302	NA	NA	NA	NA
rs1337107	rs1337107	1	93218776	GLMN	0.28783	0.839134	NA	NA	NA	NA
rs17513917	rs17513917	1	92205197	GLMN	NA	NA	0.224797	0.841748	NA	NA
rs17576372	rs17576372	1	92366174	GLMN	0.421611	0.758711	NA	NA	NA	NA
rs17884684	rs17884684	1	92223221	GLMN	-0.337527	0.870432	-0.469212	0.321132	NA	NA
rs1805110	rs1805110	1	92327045	GLMN	-0.346522	0.644924	NA	NA	NA	NA
rs1805113	rs1805113	1	92177938	GLMN	NA	NA	0.201706	0.857674	NA	NA
rs201207340	rs201207340	1	92869733	GLMN	NA	NA	0.263197	0.835729	NA	NA
rs202003488	rs202003488	1	92163999	GLMN	NA	NA	0.313082	0.879475	NA	NA
rs2029354	rs2029354	1	92181670	GLMN	NA	NA	-0.291172	0.769407	NA	NA
rs2148322	rs2148322	1	92122332	GLMN	NA	NA	-0.197481	0.86914	NA	NA
rs2815413	rs2815413	1	93672723	GLMN	0.234935	0.861496	NA	NA	NA	NA
rs284188	rs284188	1	92234421	GLMN	NA	NA	-0.240879	0.842968	NA	NA
rs284202	rs284202	1	92241033	GLMN	0.214799	0.882094	NA	NA	NA	NA
rs34244251	NA	1	93297180	GLMN	-0.247849	0.828165	NA	NA	NA	NA
rs41436349	rs41436349	1	92027159	GLMN	0.22514	0.871001	NA	NA	NA	NA
rs4459159	rs4459159	1	92122248	GLMN	-0.274178	0.837915	NA	NA	NA	NA
rs4650270	rs4650270	1	92082656	GLMN	NA	NA	-0.232434	0.77407	NA	NA
rs483532	rs483532	1	91980447	GLMN	0.245731	0.865124	NA	NA	NA	NA
rs615020	rs615020	1	91716979	GLMN	NA	NA	0.254574	0.858192	NA	NA
rs633789	rs633789	1	93723476	GLMN	0.254513	0.824694	NA	NA	NA	NA
rs72714497	rs72714497	1	92212102	GLMN	NA	NA	-0.624045	0.199094	NA	NA
rs74103024	rs74103024	1	92145509	GLMN	-0.31625	0.790153	-0.2178	0.871886	NA	NA
rs7529971	rs7529971	1	92785745	GLMN	0.400676	0.794392	NA	NA	NA	NA
rs7540564	rs7540564	1	92957826	GLMN	0.213972	0.864833	NA	NA	NA	NA
rs76330710	rs76330710	1	92102823	GLMN	NA	NA	-0.369258	0.811004	NA	NA
rs79161476	rs79161476	1	93482579	GLMN	NA	NA	0.348843	0.863585	NA	NA
rs913060	rs913060	1	92150058	GLMN	0.243467	0.868071	NA	NA	NA	NA
JHU_1.155458488	NA	1	155458489	GLMP	0.38042	0.866914	NA	NA	NA	NA
JHU_1.155589790	NA	1	155589791	GLMP	-0.208816	0.867973	NA	NA	NA	NA
JHU_1.155611989	rs4638121	1	155611990	GLMP	-0.252535	0.835304	NA	NA	NA	NA
JHU_1.155635599	rs9426927	1	155635600	GLMP	-0.282446	0.829215	NA	NA	NA	NA
JHU_1.155744508	rs112412750	1	155744509	GLMP	NA	NA	-0.460737	0.533561	NA	NA
JHU_1.155896117	rs375719020	1	155896118	GLMP	-0.382283	0.858654	NA	NA	NA	NA
JHU_1.156123229	rs3738582	1	156123230	GLMP	-0.17576	0.87442	NA	NA	NA	NA
JHU_1.156283894	rs12036837	1	156283895	GLMP	NA	NA	-0.27945	0.853926	NA	NA
JHU_1.156663357	rs114366126	1	156663358	GLMP	NA	NA	-0.41555	0.784133	NA	NA
JHU_1.156791286	NA	1	156791287	GLMP	-0.46537	0.818203	-0.341373	0.838125	NA	NA
JHU_1.156975709	rs116603328	1	156975710	GLMP	-0.369807	0.873994	-0.418877	0.590833	NA	NA
JHU_1.157068967	NA	1	157068968	GLMP	NA	NA	-0.322892	0.714175	NA	NA
JHU_1.157071191	rs2986296	1	157071192	GLMP	-0.297974	0.777052	-0.222353	0.788442	NA	NA
JHU_1.157107288	rs76855564	1	157107289	GLMP	NA	NA	-0.17193	0.805301	NA	NA
rs10908495	rs10908495	1	156263940	GLMP	NA	NA	-0.27945	0.853926	NA	NA
rs10908537	rs10908537	1	157153767	GLMP	0.314486	0.636577	NA	NA	NA	NA
rs1094561	rs1094561	1	156992753	GLMP	0.201364	0.855012	NA	NA	NA	NA
rs11264581	rs11264581	1	156883493	GLMP	NA	NA	-0.424714	0.770932	NA	NA
rs11264633	rs11264633	1	157180882	GLMP	NA	NA	0.300206	0.851263	NA	NA
rs12120788	rs12120788	1	157237374	GLMP	NA	NA	0.207464	0.858807	NA	NA
rs12141236	rs12141236	1	156302575	GLMP	-0.366688	0.858894	-0.300616	0.833095	NA	NA
rs1412310	rs1412310	1	156746608	GLMP	-0.206886	0.881435	NA	NA	NA	NA
rs1571045	rs1571045	1	157066129	GLMP	-0.293878	0.70039	-0.175327	0.857826	NA	NA
rs16838078	rs16838078	1	157069261	GLMP	-0.21175	0.881051	NA	NA	NA	NA
rs17393797	rs17393797	1	156640581	GLMP	NA	NA	-0.341569	0.813417	NA	NA
rs2365718	rs2365718	1	156640933	GLMP	NA	NA	0.191765	0.840542	NA	NA
rs3748570	rs3748570	1	156640156	GLMP	-0.207793	0.870432	NA	NA	NA	NA
rs41266165	rs41266165	1	156364314	GLMP	NA	NA	0.327794	0.789631	NA	NA
rs4661074	NA	1	156875092	GLMP	NA	NA	0.230565	0.871418	NA	NA
rs601103	rs601103	1	155628219	GLMP	-0.187659	0.854668	NA	NA	NA	NA
rs617232	rs617232	1	155643147	GLMP	-0.252535	0.835304	NA	NA	NA	NA
rs6427353	rs6427353	1	157109624	GLMP	NA	NA	-0.178289	0.789384	NA	NA
rs6656933	rs6656933	1	157197805	GLMP	NA	NA	0.21177	0.866983	NA	NA
rs6684514	rs6684514	1	156255456	GLMP	-0.361045	0.880598	-0.35169	0.777403	NA	NA
rs6686886	rs6686886	1	156356480	GLMP	NA	NA	0.18192	0.848506	NA	NA
rs7536235	rs7536235	1	156581534	GLMP	NA	NA	-0.238994	0.701099	NA	NA
JHU_1.192444188	rs2186025	1	192444189	GLRX2	NA	NA	-0.440636	0.826242	NA	NA
JHU_1.192608491	NA	1	192608492	GLRX2	NA	NA	0.271776	0.852292	NA	NA
JHU_1.192893594	rs60892638	1	192893595	GLRX2	NA	NA	-0.544232	0.781745	NA	NA
JHU_1.193811081	NA	1	193811082	GLRX2	NA	NA	-0.398495	0.846072	NA	NA
JHU_1.193831239	rs192227456	1	193831240	GLRX2	NA	NA	-0.982657	0.143219	NA	NA
JHU_1.193839354	rs80202075	1	193839355	GLRX2	0.344252	0.832761	NA	NA	NA	NA
JHU_1.193954303	NA	1	193954304	GLRX2	0.708729	0.843034	NA	NA	NA	NA
JHU_1.194009578	rs67459046	1	194009579	GLRX2	NA	NA	-0.343359	0.844558	NA	NA
rs10489940	rs10489940	1	193665684	GLRX2	NA	NA	-0.986891	0.13512	NA	NA
rs10801260	rs10801260	1	193808170	GLRX2	NA	NA	-0.380933	0.858082	NA	NA
rs10921308	rs10921308	1	193052205	GLRX2	NA	NA	0.344645	0.8424	NA	NA
rs1110218	rs1110218	1	193937965	GLRX2	0.667497	0.841246	NA	NA	NA	NA
rs1113069	rs1113069	1	193508609	GLRX2	NA	NA	-0.357981	0.708311	NA	NA
rs12036144	rs12036144	1	193824708	GLRX2	NA	NA	-0.406463	0.763975	NA	NA
rs12044559	rs12044559	1	192609268	GLRX2	NA	NA	0.28917	0.805004	NA	NA
rs12057376	rs12057376	1	193864579	GLRX2	NA	NA	-0.3054	0.793963	NA	NA
rs12067906	rs12067906	1	192431998	GLRX2	NA	NA	-0.333149	0.687454	NA	NA
rs12073039	rs12073039	1	194013928	GLRX2	NA	NA	-0.343359	0.844558	NA	NA
rs1323086	rs1323086	1	193942375	GLRX2	0.61247	0.786985	NA	NA	NA	NA
rs1442426	rs1442426	1	194000953	GLRX2	NA	NA	-0.314288	0.813577	NA	NA
rs16834300	rs16834300	1	192417680	GLRX2	-0.430024	0.813676	NA	NA	NA	NA
rs16834603	rs16834603	1	192628623	GLRX2	NA	NA	0.510429	0.80804	NA	NA
rs16835528	rs16835528	1	193536166	GLRX2	NA	NA	-0.526888	0.646395	NA	NA
rs17304155	rs17304155	1	193548314	GLRX2	NA	NA	-0.613464	0.705491	NA	NA
rs1769999	rs1769999	1	193291213	GLRX2	NA	NA	0.33455	0.839398	NA	NA
rs2153214	rs2153214	1	192232099	GLRX2	NA	NA	-0.581319	0.763975	NA	NA
rs2275444	rs2275444	1	193051685	GLRX2	NA	NA	0.310857	0.846182	NA	NA
rs41512544	rs41512544	1	192736553	GLRX2	NA	NA	-0.380745	0.781493	NA	NA
rs4657871	rs4657871	1	193523636	GLRX2	NA	NA	-0.351568	0.608209	NA	NA
rs4657900	rs4657900	1	194013329	GLRX2	NA	NA	-0.352417	0.83268	NA	NA
rs4658062	rs4658062	1	192616195	GLRX2	NA	NA	0.305216	0.877587	NA	NA
rs517206	rs517206	1	193849656	GLRX2	0.338614	0.837754	NA	NA	NA	NA
rs55902065	rs55902065	1	193915253	GLRX2	-0.546476	0.881085	NA	NA	NA	NA
rs560900	rs560900	1	193282883	GLRX2	NA	NA	0.424354	0.71151	NA	NA
rs56168176	rs56168176	1	193427087	GLRX2	NA	NA	-0.461048	0.83663	NA	NA
rs57563672	rs57563672	1	193943266	GLRX2	NA	NA	0.289668	0.877984	NA	NA
rs610121	rs610121	1	193960641	GLRX2	0.593166	0.796884	NA	NA	NA	NA
rs654447	rs654447	1	193957678	GLRX2	NA	NA	0.265962	0.872044	NA	NA
rs6689102	rs6689102	1	193135598	GLRX2	NA	NA	-0.348879	0.862332	NA	NA
rs6692655	rs6692655	1	192432975	GLRX2	NA	NA	0.29435	0.828486	NA	NA
rs6693857	rs6693857	1	193788485	GLRX2	NA	NA	-0.411962	0.856013	NA	NA
rs685089	rs685089	1	194064837	GLRX2	NA	NA	-0.35409	0.829459	NA	NA
rs72734665	rs72734665	1	193852727	GLRX2	NA	NA	-0.438492	0.863744	NA	NA
rs73064182	rs73064182	1	192817862	GLRX2	NA	NA	-0.505784	0.740474	NA	NA
rs74130477	rs74130477	1	192765377	GLRX2	NA	NA	-0.360049	0.823111	NA	NA
rs75339049	rs75339049	1	192800111	GLRX2	0.667321	0.800822	NA	NA	NA	NA
rs7551855	rs7551855	1	193667535	GLRX2	NA	NA	-0.298267	0.866934	NA	NA
rs7552778	rs7552778	1	192443256	GLRX2	NA	NA	0.263246	0.857102	NA	NA
rs76270624	rs76270624	1	193934750	GLRX2	NA	NA	-0.384193	0.824597	NA	NA
rs76412538	rs76412538	1	193551614	GLRX2	NA	NA	-0.386621	0.812551	NA	NA
rs9660530	rs9660530	1	193521335	GLRX2	NA	NA	0.329581	0.717278	NA	NA
rs979497	rs979497	1	193569748	GLRX2	NA	NA	-0.365009	0.638823	NA	NA
JHU_1.181446724	NA	1	181446725	GLUL	NA	NA	0.31819	0.767333	NA	NA
JHU_1.181488213	rs28662868	1	181488214	GLUL	0.214341	0.873419	NA	NA	NA	NA
JHU_1.181685432	NA	1	181685433	GLUL	0.447489	0.861161	NA	NA	NA	NA
JHU_1.182217510	NA	1	182217511	GLUL	0.380286	0.874265	NA	NA	NA	NA
JHU_1.182467934	rs66992572	1	182467935	GLUL	0.379269	0.867224	NA	NA	NA	NA
JHU_1.182709678	NA	1	182709679	GLUL	NA	NA	0.291295	0.836888	NA	NA
JHU_1.182970296	rs67630729	1	182970297	GLUL	0.241838	0.81902	NA	NA	NA	NA
JHU_1.182997287	NA	1	182997288	GLUL	0.236314	0.828943	NA	NA	NA	NA
JHU_1.183074575	NA	1	183074576	GLUL	0.313363	0.61824	NA	NA	NA	NA
JHU_1.183074581	rs3768629	1	183074582	GLUL	0.263191	0.76627	NA	NA	NA	NA
JHU_1.183074763	rs2147584	1	183074764	GLUL	0.263191	0.76627	NA	NA	NA	NA
JHU_1.183097381	rs7549768	1	183097382	GLUL	0.263191	0.76627	NA	NA	NA	NA
JHU_1.183097385	rs4651142	1	183097386	GLUL	0.263191	0.76627	NA	NA	NA	NA
JHU_1.183097608	NA	1	183097609	GLUL	0.260379	0.768307	NA	NA	NA	NA
kgp3065002	rs56281133	1	182038728	GLUL	NA	NA	0.249232	0.848173	NA	NA
rs10494560	rs10494560	1	183172548	GLUL	NA	NA	-0.216307	0.858192	NA	NA
rs10737235	rs10737235	1	182971816	GLUL	0.244973	0.79924	NA	NA	NA	NA
rs10752881	rs10752881	1	182973491	GLUL	0.244973	0.79924	NA	NA	NA	NA
rs10752897	rs10752897	1	183071024	GLUL	0.261389	0.877768	NA	NA	NA	NA
rs10910967	rs10910967	1	181543835	GLUL	0.228378	0.863632	NA	NA	NA	NA
rs10911021	rs10911021	1	182081960	GLUL	0.201752	0.868335	NA	NA	NA	NA
rs10911193	rs10911193	1	182990648	GLUL	0.452505	0.839274	NA	NA	NA	NA
rs111901709	rs111901709	1	182769597	GLUL	0.454654	0.808625	NA	NA	NA	NA
rs112126613	rs112126613	1	181682961	GLUL	0.447489	0.861161	NA	NA	NA	NA
rs112531622	rs112531622	1	181827900	GLUL	0.359695	0.859953	NA	NA	NA	NA
rs112606243	rs112606243	1	181467525	GLUL	0.226581	0.879119	NA	NA	NA	NA
rs12045491	rs12045491	1	183088877	GLUL	0.512288	0.747257	NA	NA	NA	NA
rs12061111	rs12061111	1	181863028	GLUL	0.378031	0.833396	NA	NA	NA	NA
rs12136955	rs12136955	1	182358944	GLUL	0.228152	0.874222	NA	NA	NA	NA
rs12407563	rs12407563	1	181684605	GLUL	0.327411	0.849476	NA	NA	NA	NA
rs12562481	rs12562481	1	182637994	GLUL	NA	NA	-0.170654	0.876876	NA	NA
rs12564483	rs12564483	1	182398758	GLUL	NA	NA	0.178341	0.784555	NA	NA
rs13375110	rs13375110	1	181657112	GLUL	-0.400397	0.838103	NA	NA	NA	NA
rs1547715	rs1547715	1	183113952	GLUL	-0.197383	0.876261	NA	NA	NA	NA
rs16858559	rs16858559	1	182098096	GLUL	-0.459491	0.857209	NA	NA	NA	NA
rs16860388	rs16860388	1	183117760	GLUL	NA	NA	0.145742	0.872659	NA	NA
rs2022418	rs2022418	1	183280861	GLUL	0.421116	0.699829	NA	NA	NA	NA
rs20558	rs20558	1	183094547	GLUL	0.263191	0.76627	NA	NA	NA	NA
rs20563	rs20563	1	183085755	GLUL	0.263191	0.76627	NA	NA	NA	NA
rs2296292	rs2296292	1	183086757	GLUL	0.263191	0.76627	NA	NA	NA	NA
rs2301877	rs2301877	1	183259125	GLUL	-0.47318	0.864176	NA	NA	NA	NA
rs266531	rs266531	1	182509269	GLUL	NA	NA	-0.244798	0.855873	NA	NA
rs2765278	rs2765278	1	182427355	GLUL	0.386576	0.863164	NA	NA	NA	NA
rs3767001	rs3767001	1	181712376	GLUL	0.467827	0.635593	NA	NA	NA	NA
rs3845439	rs3845439	1	181609567	GLUL	NA	NA	0.143054	0.87529	NA	NA
rs3856109	rs3856109	1	182069992	GLUL	0.207148	0.873382	NA	NA	NA	NA
rs4652738	rs4652738	1	182613666	GLUL	-0.25608	0.875409	NA	NA	NA	NA
rs55734944	rs55734944	1	181504780	GLUL	-0.275375	0.822654	NA	NA	NA	NA
rs55901929	rs55901929	1	183317470	GLUL	-0.420619	0.828798	NA	NA	NA	NA
rs56187136	rs56187136	1	181446781	GLUL	0.39006	0.863894	NA	NA	NA	NA
rs563988	NA	1	182474160	GLUL	NA	NA	-0.218089	0.86132	NA	NA
rs61814468	rs61814468	1	181509412	GLUL	-0.284686	0.809881	NA	NA	NA	NA
rs662921	rs662921	1	181416024	GLUL	-0.3398	0.852187	NA	NA	NA	NA
rs6675785	rs6675785	1	181614143	GLUL	NA	NA	0.123353	0.880601	NA	NA
rs6677117	rs6677117	1	182410409	GLUL	NA	NA	-0.161888	0.876294	NA	NA
rs682585	rs682585	1	182559510	GLUL	-0.436154	0.842903	NA	NA	NA	NA
rs683927	rs683927	1	181489802	GLUL	-0.235428	0.83966	NA	NA	NA	NA
rs73046119	rs73046119	1	181373008	GLUL	NA	NA	-0.225777	0.773225	NA	NA
rs73057335	rs73057335	1	182413420	GLUL	NA	NA	0.155946	0.821602	NA	NA
rs75197961	rs75197961	1	181394890	GLUL	NA	NA	0.251328	0.850876	NA	NA
rs7734	rs7734	1	182352621	GLUL	NA	NA	-0.142979	0.86618	NA	NA
JHU_1.28880733	NA	1	28880734	GMEB1	NA	NA	-0.079005	0.858236	NA	NA
JHU_1.29181886	rs114673242	1	29181887	GMEB1	NA	NA	-0.114493	0.785811	NA	NA
JHU_1.29298918	rs41385748	1	29298919	GMEB1	-0.232134	0.787876	NA	NA	NA	NA
JHU_1.29673210	rs4654331	1	29673211	GMEB1	NA	NA	-0.0868444	0.847367	NA	NA
JHU_1.29718190	rs742800	1	29718191	GMEB1	NA	NA	0.0949435	0.85957	NA	NA
JHU_1.29848395	rs12073154	1	29848396	GMEB1	NA	NA	-0.153031	0.6713	NA	NA
rs10753340	rs10753340	1	29801368	GMEB1	0.097795	0.725097	0.0600636	0.880343	NA	NA
rs10799138	rs10799138	1	29786328	GMEB1	NA	NA	0.10122	0.780975	NA	NA
rs10902678	rs10902678	1	28268573	GMEB1	-0.101697	0.767723	NA	NA	NA	NA
rs10915172	rs10915172	1	29856844	GMEB1	NA	NA	-0.0833909	0.88006	NA	NA
rs116534679	rs116534679	1	29215737	GMEB1	-0.106048	0.879411	NA	NA	NA	NA
rs11811130	rs11811130	1	29811762	GMEB1	-0.137953	0.872993	NA	NA	NA	NA
rs12045777	rs12045777	1	29429004	GMEB1	NA	NA	0.0967421	0.836953	NA	NA
rs12090855	rs12090855	1	28874969	GMEB1	NA	NA	-0.0897581	0.818285	NA	NA
rs12132064	rs12132064	1	28718554	GMEB1	-0.0866471	0.849011	NA	NA	NA	NA
rs12139517	rs12139517	1	28823671	GMEB1	-0.0831136	0.855557	NA	NA	NA	NA
rs12403476	rs12403476	1	29719590	GMEB1	NA	NA	0.112332	0.614047	NA	NA
rs1408859	rs1408859	1	29766149	GMEB1	NA	NA	-0.0654147	0.880109	NA	NA
rs1570818	rs1570818	1	29804613	GMEB1	0.0764962	0.858213	NA	NA	NA	NA
rs1983855	rs1983855	1	29802337	GMEB1	NA	NA	-0.091736	0.554047	NA	NA
rs28589362	rs28589362	1	30039872	GMEB1	-0.12841	0.796884	NA	NA	NA	NA
rs28667493	rs28667493	1	30029709	GMEB1	NA	NA	0.0864761	0.816211	NA	NA
rs4078312	rs4078312	1	29815645	GMEB1	-0.108056	0.808601	NA	NA	NA	NA
rs4991543	rs4991543	1	29815348	GMEB1	-0.142256	0.746732	NA	NA	NA	NA
rs61763933	rs61763933	1	29872180	GMEB1	NA	NA	0.112118	0.866173	NA	NA
rs61783837	rs61783837	1	28756847	GMEB1	NA	NA	-0.139293	0.850876	NA	NA
rs72875068	rs72875068	1	28437120	GMEB1	NA	NA	-0.107294	0.863267	NA	NA
rs74066626	rs74066626	1	30037903	GMEB1	0.160661	0.854804	NA	NA	NA	NA
rs75173727	rs75173727	1	28620730	GMEB1	-0.23472	0.682413	NA	NA	NA	NA
rs75978936	rs75978936	1	29636255	GMEB1	-0.141947	0.874418	-0.139762	0.803979	NA	NA
rs78095567	rs78095567	1	29865687	GMEB1	NA	NA	0.146332	0.783869	NA	NA
rs8559	rs8559	1	28564252	GMEB1	NA	NA	-0.071558	0.879903	NA	NA
rs927727	rs927727	1	29793205	GMEB1	NA	NA	0.072771	0.852292	NA	NA
rs9426464	rs9426464	1	29800081	GMEB1	-0.0915872	0.8606	-0.0810035	0.837689	NA	NA
JHU_1.109101433	NA	1	109101434	GNAI3	-0.136289	0.872373	NA	NA	NA	NA
JHU_1.109206061	rs377587790	1	109206062	GNAI3	-0.128902	0.859953	NA	NA	NA	NA
JHU_1.109255166	rs116263262	1	109255167	GNAI3	NA	NA	0.128817	0.87902	NA	NA
JHU_1.109935363	rs72983004	1	109935364	GNAI3	NA	NA	0.199241	0.729194	NA	NA
JHU_1.110334618	rs74441239	1	110334619	GNAI3	-0.177468	0.738355	NA	NA	NA	NA
JHU_1.110354494	NA	1	110354495	GNAI3	NA	NA	-0.0716444	0.857102	NA	NA
JHU_1.110674562	rs112445439	1	110674563	GNAI3	NA	NA	0.132286	0.661542	NA	NA
JHU_1.110791084	rs814322	1	110791085	GNAI3	NA	NA	0.0772601	0.863487	NA	NA
JHU_1.110810059	rs116706673	1	110810060	GNAI3	NA	NA	0.152569	0.775256	NA	NA
JHU_1.110811356	NA	1	110811357	GNAI3	-0.15888	0.841124	NA	NA	NA	NA
JHU_1.110816526	rs74118457	1	110816527	GNAI3	-0.152398	0.857638	NA	NA	NA	NA
JHU_1.111029320	rs2051143	1	111029321	GNAI3	NA	NA	0.131797	0.848362	NA	NA
JHU_1.111098329	rs78663393	1	111098330	GNAI3	0.125783	0.84385	0.108537	0.849958	NA	NA
rs10494112	rs10494112	1	110352477	GNAI3	NA	NA	-0.11377	0.721873	NA	NA
rs1051137	rs1051137	1	110208089	GNAI3	NA	NA	0.143759	0.797424	NA	NA
rs10776712	rs10776712	1	111028588	GNAI3	NA	NA	0.131797	0.848362	NA	NA
rs11101992	rs11101992	1	110266754	GNAI3	NA	NA	0.0981536	0.829769	NA	NA
rs11102055	rs11102055	1	110662374	GNAI3	-0.186562	0.683995	NA	NA	NA	NA
rs112453501	rs112453501	1	110809451	GNAI3	NA	NA	0.0972206	0.867733	NA	NA
rs114264837	rs114264837	1	110964113	GNAI3	-0.0874304	0.874251	NA	NA	NA	NA
rs12024353	NA	1	111028679	GNAI3	0.0955587	0.825049	NA	NA	NA	NA
rs12039212	rs12039212	1	110348019	GNAI3	-0.110647	0.792095	NA	NA	NA	NA
rs12059276	rs12059276	1	110273541	GNAI3	NA	NA	-0.0621062	0.878521	NA	NA
rs12060255	rs12060255	1	109377070	GNAI3	NA	NA	-0.0869341	0.834306	NA	NA
rs12060934	rs12060934	1	110045945	GNAI3	0.108513	0.863371	0.106235	0.811323	NA	NA
rs12126959	NA	1	110936383	GNAI3	0.0944525	0.866715	NA	NA	NA	NA
rs12130952	rs12130952	1	109462133	GNAI3	-0.124761	0.790235	NA	NA	NA	NA
rs12140541	rs12140541	1	109356216	GNAI3	NA	NA	-0.0839874	0.816586	NA	NA
rs12752803	rs12752803	1	110865939	GNAI3	0.071261	0.881459	NA	NA	NA	NA
rs138361368	rs138361368	1	109825558	GNAI3	0.113359	0.880795	NA	NA	NA	NA
rs1566254	rs1566254	1	109093791	GNAI3	0.0973473	0.809948	0.0818775	0.823616	NA	NA
rs17025159	rs17025159	1	109154667	GNAI3	NA	NA	-0.0912909	0.830936	NA	NA
rs17025692	rs17025692	1	110911273	GNAI3	-0.182265	0.460785	NA	NA	NA	NA
rs17669930	rs17669930	1	110657949	GNAI3	NA	NA	0.107402	0.879475	NA	NA
rs1890676	rs1890676	1	111134992	GNAI3	NA	NA	0.0914399	0.870537	NA	NA
rs2026485	rs2026485	1	109266523	GNAI3	NA	NA	-0.100326	0.646275	NA	NA
rs2224807	rs2224807	1	110794827	GNAI3	NA	NA	0.076427	0.86932	NA	NA
rs2603594	rs2603594	1	110759455	GNAI3	NA	NA	-0.0835166	0.799858	NA	NA
rs28634276	rs28634276	1	109611326	GNAI3	NA	NA	-0.11384	0.623835	NA	NA
rs2946571	rs2946571	1	110922140	GNAI3	NA	NA	0.085489	0.772745	NA	NA
rs3006868	NA	1	109258283	GNAI3	NA	NA	-0.0698201	0.871214	NA	NA
rs3818562	rs3818562	1	110300441	GNAI3	0.0925454	0.861208	NA	NA	NA	NA
rs3860223	rs3860223	1	111125481	GNAI3	-0.117386	0.726085	NA	NA	NA	NA
rs4112315	rs4112315	1	110842415	GNAI3	NA	NA	0.101361	0.836394	NA	NA
rs4423040	rs4423040	1	109265029	GNAI3	NA	NA	-0.100326	0.646275	NA	NA
rs453577	rs453577	1	110426778	GNAI3	0.0776626	0.870229	NA	NA	NA	NA
rs4970810	rs4970810	1	109273610	GNAI3	-0.0731063	0.880104	NA	NA	NA	NA
rs550743	rs550743	1	109505689	GNAI3	-0.133306	0.821884	NA	NA	NA	NA
rs555095	rs555095	1	110640433	GNAI3	-0.111274	0.682981	-0.0913526	0.738027	NA	NA
rs55915953	rs55915953	1	110871140	GNAI3	-0.158229	0.860248	NA	NA	NA	NA
rs615204	rs615204	1	110759796	GNAI3	NA	NA	-0.11545	0.765005	NA	NA
rs621514	rs621514	1	110733794	GNAI3	NA	NA	0.0956319	0.841605	NA	NA
rs6537837	rs6537837	1	110119732	GNAI3	-0.0871508	0.88209	NA	NA	NA	NA
rs6537880	rs6537880	1	110369740	GNAI3	NA	NA	0.109388	0.765986	NA	NA
rs66683180	rs66683180	1	110673169	GNAI3	-0.115958	0.862107	NA	NA	NA	NA
rs6704266	rs6704266	1	109386174	GNAI3	NA	NA	-0.0692184	0.857061	NA	NA
rs673792	rs673792	1	110646283	GNAI3	NA	NA	-0.088178	0.877335	NA	NA
rs72975275	rs72975275	1	109843381	GNAI3	NA	NA	0.136769	0.865082	NA	NA
rs7554231	rs7554231	1	111070760	GNAI3	0.0701836	0.879672	NA	NA	NA	NA
rs76473251	rs76473251	1	110782823	GNAI3	-0.0944998	0.839053	NA	NA	NA	NA
rs923824	rs923824	1	111121822	GNAI3	-0.105999	0.755692	NA	NA	NA	NA
JHU_1.1063278	NA	1	1063279	GNB1	0.265653	0.694364	NA	NA	NA	NA
JHU_1.1363921	rs141286142	1	1363922	GNB1	-0.145086	0.877297	NA	NA	NA	NA
JHU_1.1371458	NA	1	1371459	GNB1	0.131276	0.881691	NA	NA	NA	NA
JHU_1.1645961	NA	1	1645962	GNB1	NA	NA	0.0703878	0.818968	NA	NA
JHU_1.1686942	NA	1	1686943	GNB1	NA	NA	-0.0748841	0.877569	NA	NA
JHU_1.1986736	rs58725160	1	1986737	GNB1	NA	NA	-0.0651928	0.833121	NA	NA
JHU_1.2801395	rs4255325	1	2801396	GNB1	NA	NA	-0.107065	0.87347	NA	NA
JHU_1.2804902	rs112714565	1	2804903	GNB1	NA	NA	0.0713336	0.871502	NA	NA
JHU_1.787216	NA	1	787217	GNB1	-0.18914	0.854835	NA	NA	NA	NA
JHU_1.886816	rs10465241	1	886817	GNB1	0.092126	0.876952	0.0595032	0.857102	NA	NA
JHU_1.913888	rs2340596	1	913889	GNB1	0.163607	0.740139	NA	NA	NA	NA
exm3468	rs113110734	1	1387747	GNB1	-0.238063	0.873633	NA	NA	NA	NA
kgp1041823	NA	1	824398	GNB1	NA	NA	-0.0636416	0.862782	NA	NA
rs10797419	rs10797419	1	2230799	GNB1	NA	NA	-0.0661567	0.852008	NA	NA
rs10907182	rs10907182	1	1066403	GNB1	NA	NA	-0.0623195	0.876308	NA	NA
rs111938039	rs111938039	1	1400170	GNB1	NA	NA	0.103064	0.844558	NA	NA
rs11240777	rs11240777	1	798959	GNB1	0.12563	0.829215	0.0858365	0.747374	NA	NA
rs112695918	NA	1	1104584	GNB1	NA	NA	0.0948987	0.838125	NA	NA
rs112917612	rs112917612	1	984847	GNB1	NA	NA	-0.0795399	0.798425	NA	NA
rs113160895	NA	1	1891486	GNB1	NA	NA	0.0689545	0.843734	NA	NA
rs113682810	rs113682810	1	1886352	GNB1	NA	NA	-0.0873572	0.79327	NA	NA
rs116162952	rs116162952	1	2229387	GNB1	NA	NA	-0.104092	0.877	NA	NA
rs11804831	rs11804831	1	1194804	GNB1	NA	NA	0.13652	0.854938	NA	NA
rs13303229	rs13303229	1	897564	GNB1	NA	NA	-0.0809422	0.88021	NA	NA
rs13303289	rs13303289	1	1985513	GNB1	NA	NA	-0.0707825	0.8392	NA	NA
rs138985554	rs138985554	1	1361130	GNB1	-0.14646	0.629978	NA	NA	NA	NA
rs1571149	rs1571149	1	1474167	GNB1	NA	NA	0.105639	0.87529	NA	NA
rs1878747	rs1878747	1	1991162	GNB1	NA	NA	-0.0920875	0.674438	NA	NA
rs2465136	rs2465136	1	990417	GNB1	-0.100812	0.853504	NA	NA	NA	NA
rs2803346	rs2803346	1	2011958	GNB1	NA	NA	-0.12562	0.838194	NA	NA
rs28635343	rs28635343	1	1560103	GNB1	0.134707	0.828481	0.0708811	0.877678	NA	NA
rs28678693	rs28678693	1	838665	GNB1	NA	NA	0.14202	0.676499	NA	NA
rs34672163	NA	1	2386878	GNB1	-0.186219	0.311664	-0.12559	0.0971189	NA	NA
rs375915427	rs375915427	1	2701575	GNB1	NA	NA	-0.1166	0.820558	NA	NA
rs3829740	rs3829740	1	909238	GNB1	-0.125128	0.867796	-0.0898425	0.7866	NA	NA
rs385039	rs385039	1	2077409	GNB1	-0.221566	0.858119	-0.127474	0.875067	NA	NA
rs4648390	NA	1	2700372	GNB1	-0.172055	0.810953	-0.119624	0.69492	NA	NA
rs4648841	rs4648841	1	2365885	GNB1	NA	NA	0.0634945	0.825443	NA	NA
rs4970364	rs4970364	1	1174282	GNB1	NA	NA	0.0759007	0.824757	NA	NA
rs61763906	NA	1	2366517	GNB1	NA	NA	-0.129359	0.877563	NA	NA
rs6605059	rs6605059	1	919419	GNB1	0.156825	0.839519	NA	NA	NA	NA
rs6605074	rs6605074	1	1992748	GNB1	-0.216636	0.879341	NA	NA	NA	NA
rs6671356	rs6671356	1	1040026	GNB1	NA	NA	-0.061262	0.856591	NA	NA
rs6687776	rs6687776	1	1030565	GNB1	NA	NA	-0.0611812	0.863855	NA	NA
rs72848508	NA	1	2399402	GNB1	NA	NA	0.08782	0.617974	NA	NA
rs72894017	rs72894017	1	1121424	GNB1	-0.221242	0.830018	NA	NA	NA	NA
rs74046640	NA	1	1120370	GNB1	NA	NA	-0.0830945	0.874713	NA	NA
rs7418389	rs7418389	1	1551927	GNB1	0.0925126	0.87296	0.0610916	0.843361	NA	NA
rs7515488	NA	1	1163804	GNB1	NA	NA	-0.06841	0.848825	NA	NA
rs7528782	rs7528782	1	1645366	GNB1	NA	NA	0.0698325	0.812333	NA	NA
rs79008338	NA	1	897879	GNB1	0.329864	0.349527	0.116978	0.876739	NA	NA
rs9329411	rs9329411	1	1062025	GNB1	0.0899991	0.863842	NA	NA	NA	NA
JHU_1.67441672	NA	1	67441673	GNG12	NA	NA	-0.582288	0.875969	NA	NA
JHU_1.67604701	rs1321156	1	67604702	GNG12	-0.488679	0.848014	NA	NA	NA	NA
JHU_1.67937038	NA	1	67937039	GNG12	-0.935626	0.801231	NA	NA	NA	NA
JHU_1.67983242	rs10789236	1	67983243	GNG12	0.645089	0.875176	NA	NA	NA	NA
JHU_1.68122189	rs6677629	1	68122190	GNG12	-0.877306	0.497922	NA	NA	NA	NA
JHU_1.68128226	NA	1	68128227	GNG12	-0.759368	0.832276	NA	NA	NA	NA
JHU_1.68502709	NA	1	68502710	GNG12	NA	NA	-1.1775	0.693926	NA	NA
JHU_1.68774083	rs11807487	1	68774084	GNG12	NA	NA	0.625479	0.817626	NA	NA
rs10493425	rs10493425	1	68010127	GNG12	NA	NA	0.486542	0.862399	NA	NA
rs10889741	rs10889741	1	68492521	GNG12	NA	NA	0.468897	0.848852	NA	NA
rs11208957	rs11208957	1	67257871	GNG12	NA	NA	0.478056	0.878583	NA	NA
rs11809759	rs11809759	1	67269905	GNG12	NA	NA	0.541098	0.818112	NA	NA
rs118180678	NA	1	68628127	GNG12	NA	NA	0.918431	0.826717	NA	NA
rs12083149	rs12083149	1	68322290	GNG12	NA	NA	-0.783363	0.599093	NA	NA
rs12408193	rs12408193	1	67993077	GNG12	-0.678502	0.873382	NA	NA	NA	NA
rs12748843	rs12748843	1	68128130	GNG12	-0.835683	0.88125	NA	NA	NA	NA
rs1340589	rs1340589	1	67924391	GNG12	0.46264	0.877112	NA	NA	NA	NA
rs1538866	rs1538866	1	68032968	GNG12	-0.484334	0.879394	NA	NA	NA	NA
rs17130068	rs17130068	1	67992868	GNG12	NA	NA	0.931114	0.477503	NA	NA
rs17130309	rs17130309	1	68278542	GNG12	-0.455643	0.871149	NA	NA	NA	NA
rs1890929	rs1890929	1	67938108	GNG12	-1.10212	0.624033	NA	NA	NA	NA
rs2209620	rs2209620	1	68475955	GNG12	NA	NA	0.87106	0.855677	NA	NA
rs2667787	rs2667787	1	68248672	GNG12	NA	NA	0.886363	0.865454	NA	NA
rs269354	rs269354	1	68531336	GNG12	0.445209	0.880491	NA	NA	NA	NA
rs2772304	rs2772304	1	68636580	GNG12	NA	NA	0.536181	0.866979	NA	NA
rs2815265	rs2815265	1	68156822	GNG12	NA	NA	0.698906	0.82296	NA	NA
rs3766270	rs3766270	1	68215424	GNG12	NA	NA	0.48244	0.853494	NA	NA
rs4655561	rs4655561	1	68005643	GNG12	NA	NA	-0.678993	0.422237	NA	NA
rs56187736	rs56187736	1	67772344	GNG12	-0.649655	0.834357	NA	NA	NA	NA
rs624790	rs624790	1	68147774	GNG12	0.464171	0.875299	NA	NA	NA	NA
rs6588282	rs6588282	1	68121510	GNG12	-0.877306	0.497922	NA	NA	NA	NA
rs6588283	rs6588283	1	68299797	GNG12	NA	NA	-0.553511	0.766161	NA	NA
rs660299	rs660299	1	68119829	GNG12	0.68172	0.616941	0.477592	0.873229	NA	NA
rs6671298	rs6671298	1	68313038	GNG12	NA	NA	-0.602619	0.656463	NA	NA
rs6690854	rs6690854	1	67283812	GNG12	NA	NA	0.863562	0.655282	NA	NA
rs7515572	rs7515572	1	68851568	GNG12	-0.605516	0.865299	NA	NA	NA	NA
rs7520193	rs7520193	1	68393522	GNG12	NA	NA	-0.52237	0.852823	NA	NA
rs7520899	rs7520899	1	68358177	GNG12	-0.400192	0.879672	-0.737279	0.2258	NA	NA
rs7539855	rs7539855	1	67998133	GNG12	0.713109	0.478452	0.955513	0.0249798	NA	NA
rs7548267	rs7548267	1	67297122	GNG12	NA	NA	0.586295	0.858242	NA	NA
rs7548656	rs7548656	1	67770537	GNG12	-0.663366	0.837458	NA	NA	NA	NA
rs7552577	rs7552577	1	68366925	GNG12	NA	NA	-0.725582	0.826242	NA	NA
rs787481	rs787481	1	68095207	GNG12	NA	NA	0.606284	0.673281	NA	NA
rs79069288	rs79069288	1	68096629	GNG12	0.861258	0.859479	0.837066	0.873465	NA	NA
JHU_1.234850421	rs11320208	1	234850422	GNG4	1.19751	0.811454	NA	NA	NA	NA
JHU_1.234889622	rs79060025	1	234889623	GNG4	1.45093	0.636051	NA	NA	NA	NA
JHU_1.235125967	rs7418520	1	235125968	GNG4	-0.634767	0.867973	NA	NA	NA	NA
JHU_1.235174548	NA	1	235174549	GNG4	-0.682683	0.875776	NA	NA	NA	NA
JHU_1.235293810	rs66789051	1	235293811	GNG4	0.558354	0.873854	NA	NA	NA	NA
JHU_1.235352739	NA	1	235352740	GNG4	-0.750631	0.850801	NA	NA	NA	NA
JHU_1.235404814	NA	1	235404815	GNG4	-0.750631	0.850801	NA	NA	NA	NA
JHU_1.235750733	NA	1	235750734	GNG4	0.781325	0.741419	NA	NA	NA	NA
JHU_1.235792888	rs369608500	1	235792889	GNG4	NA	NA	0.373988	0.823457	NA	NA
JHU_1.236248573	rs149284468	1	236248574	GNG4	NA	NA	-0.589643	0.871086	NA	NA
JHU_1.236255461	rs199783107	1	236255462	GNG4	-0.690439	0.817468	NA	NA	NA	NA
JHU_1.236288739	NA	1	236288740	GNG4	0.817736	0.861049	NA	NA	NA	NA
JHU_1.236532140	rs2695049	1	236532141	GNG4	0.572177	0.867517	NA	NA	NA	NA
JHU_1.236532161	rs2695052	1	236532162	GNG4	0.572177	0.867517	NA	NA	NA	NA
JHU_1.236577760	rs625444	1	236577761	GNG4	NA	NA	0.600362	0.783875	NA	NA
JHU_1.236621139	NA	1	236621140	GNG4	NA	NA	-0.578416	0.836586	NA	NA
JHU_1.236658916	rs10157154	1	236658917	GNG4	-0.850985	0.781219	NA	NA	NA	NA
JHU_1.236659616	rs11582322	1	236659617	GNG4	-0.653778	0.865448	NA	NA	NA	NA
JHU_1.236803401	rs377194580	1	236803402	GNG4	NA	NA	0.448069	0.735778	NA	NA
rs10803139	rs10803139	1	236065556	GNG4	NA	NA	0.502225	0.87387	NA	NA
rs10803141	rs10803141	1	236066991	GNG4	NA	NA	-0.281618	0.872277	NA	NA
rs10925137	rs10925137	1	236659941	GNG4	-0.653778	0.865448	NA	NA	NA	NA
rs10925155	NA	1	236676731	GNG4	0.871247	0.715296	NA	NA	NA	NA
rs10925178	rs10925178	1	236803753	GNG4	NA	NA	0.546536	0.83914	NA	NA
rs10925413	rs10925413	1	235476733	GNG4	-0.750631	0.850801	NA	NA	NA	NA
rs114590316	rs114590316	1	236230543	GNG4	NA	NA	-0.589643	0.871086	NA	NA
rs11577354	rs11577354	1	235267127	GNG4	-0.668834	0.872241	NA	NA	NA	NA
rs12080133	rs12080133	1	234957701	GNG4	NA	NA	0.358469	0.877867	NA	NA
rs12095087	rs12095087	1	236234262	GNG4	NA	NA	-0.406905	0.814751	NA	NA
rs1253627	rs1253627	1	236616314	GNG4	0.697172	0.825593	NA	NA	NA	NA
rs12561780	rs12561780	1	236587906	GNG4	NA	NA	0.520528	0.834695	NA	NA
rs12565676	rs12565676	1	236281953	GNG4	NA	NA	0.521306	0.755109	NA	NA
rs12726441	rs12726441	1	236276131	GNG4	NA	NA	0.362137	0.735604	NA	NA
rs12742565	rs12742565	1	236279028	GNG4	NA	NA	0.650119	0.0463701	NA	NA
rs12746576	rs12746576	1	236619656	GNG4	NA	NA	0.403758	0.788976	NA	NA
rs16832466	rs16832466	1	235371602	GNG4	-0.542946	0.873933	NA	NA	NA	NA
rs2406592	rs2406592	1	235178886	GNG4	0.720529	0.837102	NA	NA	NA	NA
rs2463198	rs2463198	1	236533247	GNG4	0.572177	0.867517	NA	NA	NA	NA
rs2753437	rs2753437	1	236249914	GNG4	-0.595409	0.879018	0.344505	0.856623	NA	NA
rs2753440	rs2753440	1	236252880	GNG4	-0.745011	0.779655	NA	NA	NA	NA
rs2774335	rs2774335	1	235747005	GNG4	0.842424	0.662994	NA	NA	NA	NA
rs28509376	rs28509376	1	235141547	GNG4	0.757195	0.862285	NA	NA	NA	NA
rs2853585	rs2853585	1	236759825	GNG4	NA	NA	0.354967	0.768193	NA	NA
rs34121575	rs34121575	1	235181733	GNG4	1.11599	0.768176	NA	NA	NA	NA
rs35431111	rs35431111	1	236053665	GNG4	0.9541	0.80403	NA	NA	NA	NA
rs35632899	rs35632899	1	235776118	GNG4	NA	NA	0.543943	0.686169	NA	NA
rs3768092	rs3768092	1	236388346	GNG4	NA	NA	0.694983	0.844266	NA	NA
rs478425	rs478425	1	234863602	GNG4	0.811593	0.754465	NA	NA	NA	NA
rs508208	rs508208	1	235727816	GNG4	0.847726	0.793405	NA	NA	NA	NA
rs514230	rs514230	1	234858597	GNG4	0.643693	0.874015	NA	NA	NA	NA
rs556107	rs556107	1	234853059	GNG4	0.910634	0.828165	NA	NA	NA	NA
rs6429426	rs6429426	1	236085002	GNG4	NA	NA	0.364924	0.841003	NA	NA
rs665504	rs665504	1	236585417	GNG4	NA	NA	0.553152	0.290124	NA	NA
rs6657655	rs6657655	1	236055833	GNG4	0.564966	0.873013	NA	NA	NA	NA
rs6662005	rs6662005	1	236439916	GNG4	-0.605466	0.846671	NA	NA	NA	NA
rs6682352	rs6682352	1	236272711	GNG4	NA	NA	-0.298806	0.858956	NA	NA
rs72754182	rs72754182	1	235175137	GNG4	-0.74587	0.876689	NA	NA	NA	NA
rs72754184	rs72754184	1	235175200	GNG4	0.722707	0.784124	NA	NA	NA	NA
rs73115265	rs73115265	1	236194132	GNG4	-0.746187	0.808625	NA	NA	NA	NA
rs73125210	NA	1	236614138	GNG4	NA	NA	-0.340698	0.879709	NA	NA
rs7542662	rs7542662	1	236274926	GNG4	NA	NA	-0.282613	0.875141	NA	NA
rs7548642	rs7548642	1	235762600	GNG4	0.9069	0.680154	NA	NA	NA	NA
rs76827098	rs76827098	1	236573424	GNG4	NA	NA	0.429503	0.830014	NA	NA
rs819415	rs819415	1	236694490	GNG4	NA	NA	0.398798	0.87387	NA	NA
rs9662936	rs9662936	1	235248412	GNG4	NA	NA	-0.364926	0.791855	NA	NA
rs9803845	rs9803845	1	235765987	GNG4	-1.11884	0.85838	NA	NA	NA	NA
JHU_1.84062126	rs4128484	1	84062127	GNG5	0.21919	0.843013	NA	NA	NA	NA
JHU_1.84159768	rs370500842	1	84159769	GNG5	0.297434	0.812133	NA	NA	NA	NA
JHU_1.84235638	rs74678725	1	84235639	GNG5	-0.159036	0.735397	NA	NA	NA	NA
JHU_1.84236704	rs74094961	1	84236705	GNG5	0.179018	0.673292	NA	NA	NA	NA
JHU_1.84731250	rs201349679	1	84731251	GNG5	-0.290353	0.860544	NA	NA	NA	NA
JHU_1.85629127	rs373840617	1	85629128	GNG5	0.244493	0.879663	0.160836	0.863585	NA	NA
JHU_1.85887774	rs6697083	1	85887775	GNG5	-0.14501	0.858767	NA	NA	NA	NA
JHU_1.85901918	NA	1	85901919	GNG5	-0.132065	0.847713	NA	NA	NA	NA
rs10082244	rs10082244	1	85400935	GNG5	NA	NA	-0.218979	0.787965	NA	NA
rs10489502	rs10489502	1	84236661	GNG5	0.179018	0.673292	NA	NA	NA	NA
rs10782551	rs10782551	1	85939275	GNG5	0.2665	0.719657	NA	NA	NA	NA
rs10874419	rs10874419	1	84237075	GNG5	0.145411	0.841642	0.0942382	0.821811	NA	NA
rs11161606	rs11161606	1	85853902	GNG5	-0.194726	0.665471	NA	NA	NA	NA
rs1146391	rs1146391	1	85946120	GNG5	-0.122152	0.879105	NA	NA	NA	NA
rs11585440	rs11585440	1	84028076	GNG5	NA	NA	0.0996859	0.796315	NA	NA
rs11801955	rs11801955	1	85211111	GNG5	0.164697	0.861454	NA	NA	NA	NA
rs12090608	rs12090608	1	85648873	GNG5	NA	NA	0.200618	0.803593	NA	NA
rs1241321	rs1241321	1	85927879	GNG5	0.138719	0.863805	NA	NA	NA	NA
rs1536117	rs1536117	1	85348497	GNG5	-0.17257	0.728415	NA	NA	NA	NA
rs17116969	rs17116969	1	85346033	GNG5	-0.36357	0.643007	NA	NA	NA	NA
rs1884139	rs1884139	1	85845998	GNG5	-0.22145	0.522434	NA	NA	NA	NA
rs1983853	rs1983853	1	85311192	GNG5	NA	NA	-0.129637	0.858964	NA	NA
rs2179763	rs2179763	1	84295861	GNG5	-0.138253	0.816752	NA	NA	NA	NA
rs233051	rs233051	1	85838413	GNG5	0.156557	0.788122	NA	NA	NA	NA
rs2812452	rs2812452	1	84576203	GNG5	NA	NA	0.113861	0.851606	NA	NA
rs375397677	rs375397677	1	85261925	GNG5	-0.176355	0.874251	NA	NA	NA	NA
rs3903924	rs3903924	1	84528434	GNG5	NA	NA	-0.12908	0.772745	NA	NA
rs3942955	rs3942955	1	85712287	GNG5	-0.177779	0.857966	-0.154057	0.592397	NA	NA
rs4471288	rs4471288	1	85214543	GNG5	0.13742	0.785819	NA	NA	NA	NA
rs4907103	rs4907103	1	85316840	GNG5	0.129825	0.860959	NA	NA	NA	NA
rs607345	rs607345	1	85396158	GNG5	NA	NA	0.114445	0.877349	NA	NA
rs616472	rs616472	1	84737302	GNG5	0.169567	0.796865	NA	NA	NA	NA
rs6667561	rs6667561	1	84173558	GNG5	-0.14233	0.862653	NA	NA	NA	NA
rs709795	rs709795	1	85684018	GNG5	-0.153352	0.854883	NA	NA	NA	NA
rs74095544	rs74095544	1	84793931	GNG5	-0.221364	0.779901	NA	NA	NA	NA
rs7525156	rs7525156	1	84746565	GNG5	0.271621	0.863094	NA	NA	NA	NA
rs80306569	rs80306569	1	84805883	GNG5	-0.221364	0.779901	NA	NA	NA	NA
rs9724696	rs9724696	1	85246297	GNG5	-0.268297	0.869234	NA	NA	NA	NA
rs9728153	rs9728153	1	85308524	GNG5	0.136127	0.867517	NA	NA	NA	NA
rs989364	rs989364	1	84844723	GNG5	NA	NA	0.0803733	0.878911	NA	NA
JHU_1.37968167	rs67304428	1	37968168	GNL2	0.125274	0.67552	0.0725281	0.879222	NA	NA
JHU_1.38096428	rs61776214	1	38096429	GNL2	NA	NA	0.0796269	0.871305	NA	NA
JHU_1.38263833	NA	1	38263834	GNL2	NA	NA	-0.0999502	0.853839	NA	NA
JHU_1.38603581	NA	1	38603582	GNL2	-0.111392	0.817707	NA	NA	NA	NA
JHU_1.38687261	NA	1	38687262	GNL2	-0.357085	0.0919872	-0.154313	0.864305	NA	NA
rs10796909	rs10796909	1	37981203	GNL2	0.130311	0.75644	NA	NA	NA	NA
rs10889280	rs10889280	1	38633455	GNL2	0.100117	0.868978	NA	NA	NA	NA
rs10890223	rs10890223	1	38890659	GNL2	-0.211659	0.695207	NA	NA	NA	NA
rs10908355	rs10908355	1	38035286	GNL2	0.112565	0.796884	NA	NA	NA	NA
rs10908356	rs10908356	1	38038388	GNL2	0.131707	0.635593	NA	NA	NA	NA
rs11585920	rs11585920	1	38100920	GNL2	NA	NA	0.230458	0.78401	NA	NA
rs1160752	rs1160752	1	37403412	GNL2	NA	NA	0.0823046	0.834085	NA	NA
rs116170704	rs116170704	1	37938270	GNL2	0.20923	0.862653	NA	NA	NA	NA
rs11800043	rs11800043	1	39051913	GNL2	-0.129813	0.877205	NA	NA	NA	NA
rs12088630	rs12088630	1	37097286	GNL2	NA	NA	-0.0868512	0.87983	NA	NA
rs12732675	rs12732675	1	38135687	GNL2	NA	NA	0.190469	0.45956	NA	NA
rs190519086	rs190519086	1	38519285	GNL2	0.13577	0.879191	0.114617	0.871513	NA	NA
rs215206	rs215206	1	37951754	GNL2	0.130311	0.75644	NA	NA	NA	NA
rs215819	rs215819	1	37663818	GNL2	-0.127633	0.693603	NA	NA	NA	NA
rs2265997	rs2265997	1	38938641	GNL2	NA	NA	-0.0877737	0.856704	NA	NA
rs2306627	rs2306627	1	38260503	GNL2	NA	NA	-0.0964228	0.877569	NA	NA
rs2494441	rs2494441	1	38929864	GNL2	NA	NA	0.0761212	0.867153	NA	NA
rs28411352	rs28411352	1	38278579	GNL2	NA	NA	-0.116135	0.856656	NA	NA
rs2859741	rs2859741	1	37509352	GNL2	0.115204	0.838103	NA	NA	NA	NA
rs2884796	rs2884796	1	37617809	GNL2	NA	NA	0.0955124	0.84949	NA	NA
rs3767058	rs3767058	1	37352057	GNL2	NA	NA	0.106913	0.878771	NA	NA
rs4074961	rs4074961	1	38092723	GNL2	0.149713	0.649602	0.094727	0.842254	NA	NA
rs4300184	rs4300184	1	38658717	GNL2	-0.105781	0.862653	NA	NA	NA	NA
rs4652964	rs4652964	1	38078300	GNL2	0.169127	0.633975	0.106591	0.83903	NA	NA
rs489408	rs489408	1	38243785	GNL2	-0.22246	0.87067	-0.198802	0.838463	NA	NA
rs4970604	rs4970604	1	39044985	GNL2	NA	NA	0.160142	0.867902	NA	NA
rs507168	rs507168	1	37420696	GNL2	NA	NA	-0.116174	0.872055	NA	NA
rs537334	rs537334	1	38603706	GNL2	-0.101059	0.874684	NA	NA	NA	NA
rs574214	rs574214	1	37335085	GNL2	-0.173042	0.549569	NA	NA	NA	NA
rs581878	rs581878	1	37521551	GNL2	0.142167	0.709441	NA	NA	NA	NA
rs60688522	rs60688522	1	37580443	GNL2	NA	NA	0.163334	0.771613	NA	NA
rs631432	rs631432	1	38201371	GNL2	0.0888325	0.8762	NA	NA	NA	NA
rs6619	rs6619	1	38030696	GNL2	0.154479	0.621467	0.114627	0.725722	NA	NA
rs6665298	rs6665298	1	38957405	GNL2	NA	NA	0.172894	0.877307	NA	NA
rs6700586	rs6700586	1	37957376	GNL2	0.116348	0.782281	NA	NA	NA	NA
rs6702202	rs6702202	1	37096594	GNL2	NA	NA	0.0891543	0.833383	NA	NA
rs72653567	rs72653567	1	37550839	GNL2	0.174573	0.850086	NA	NA	NA	NA
rs7515306	rs7515306	1	38000185	GNL2	-0.133612	0.770765	NA	NA	NA	NA
rs75176	NA	1	37952299	GNL2	0.109324	0.779655	NA	NA	NA	NA
rs75222674	rs75222674	1	37519062	GNL2	-0.18538	0.84963	NA	NA	NA	NA
rs7533162	rs7533162	1	37084522	GNL2	NA	NA	0.107145	0.855869	NA	NA
rs7535432	rs7535432	1	38051585	GNL2	NA	NA	-0.133898	0.781745	NA	NA
rs7538665	rs7538665	1	37043894	GNL2	NA	NA	0.0789578	0.872233	NA	NA
rs7545493	rs7545493	1	37996750	GNL2	0.118684	0.684798	NA	NA	NA	NA
rs76114497	rs76114497	1	38596303	GNL2	-0.216916	0.819192	-0.188292	0.779286	NA	NA
rs79939003	rs79939003	1	37505487	GNL2	-0.236565	0.616068	NA	NA	NA	NA
rs849952	rs849952	1	37561638	GNL2	0.139765	0.868411	NA	NA	NA	NA
rs876465	rs876465	1	37864911	GNL2	-0.14479	0.832047	NA	NA	NA	NA
rs945340	rs945340	1	38949254	GNL2	NA	NA	-0.0936517	0.798425	NA	NA
JHU_1.230410019	rs75607579	1	230410020	GNPAT	NA	NA	0.122845	0.773157	NA	NA
JHU_1.230423743	rs901674	1	230423744	GNPAT	-0.090549	0.877782	NA	NA	NA	NA
JHU_1.230529590	rs66813899	1	230529591	GNPAT	0.140576	0.865564	NA	NA	NA	NA
JHU_1.230531941	rs2494166	1	230531942	GNPAT	NA	NA	-0.0789886	0.866659	NA	NA
JHU_1.230815415	rs13376655	1	230815416	GNPAT	-0.227642	0.748869	NA	NA	NA	NA
JHU_1.230894973	rs12562543	1	230894974	GNPAT	-0.173957	0.867973	NA	NA	NA	NA
JHU_1.231015454	rs114291363	1	231015455	GNPAT	NA	NA	-0.138117	0.774266	NA	NA
JHU_1.231146761	rs59264286	1	231146762	GNPAT	NA	NA	0.0832232	0.84097	NA	NA
JHU_1.231146912	rs74206803	1	231146913	GNPAT	-0.160719	0.795929	NA	NA	NA	NA
JHU_1.231167800	rs74143533	1	231167801	GNPAT	-0.319766	0.0826054	NA	NA	NA	NA
JHU_1.231176316	rs187314640	1	231176317	GNPAT	-0.183782	0.846671	NA	NA	NA	NA
JHU_1.231177003	NA	1	231177004	GNPAT	0.123255	0.832075	NA	NA	NA	NA
JHU_1.231494856	NA	1	231494857	GNPAT	0.172978	0.784628	NA	NA	NA	NA
JHU_1.231620545	NA	1	231620546	GNPAT	-0.269152	0.762301	NA	NA	NA	NA
JHU_1.232025505	rs114129935	1	232025506	GNPAT	-0.316263	0.501709	NA	NA	NA	NA
JHU_1.232273247	rs12070813	1	232273248	GNPAT	NA	NA	-0.0744025	0.790199	NA	NA
JHU_1.232304194	rs12144578	1	232304195	GNPAT	NA	NA	0.0865091	0.865989	NA	NA
JHU_1.232314593	rs9793687	1	232314594	GNPAT	0.17352	0.804395	0.0978848	0.856913	NA	NA
rs10864657	rs10864657	1	231177418	GNPAT	-0.170914	0.718212	NA	NA	NA	NA
rs10864740	rs10864740	1	230452323	GNPAT	-0.21183	0.840104	NA	NA	NA	NA
rs10910559	rs10910559	1	232363015	GNPAT	-0.198798	0.813788	NA	NA	NA	NA
rs11122432	rs11122432	1	232270985	GNPAT	NA	NA	-0.0959833	0.689494	NA	NA
rs11122437	rs11122437	1	232301835	GNPAT	NA	NA	0.0865091	0.865989	NA	NA
rs11122619	rs11122619	1	231003851	GNPAT	-0.291216	0.620606	NA	NA	NA	NA
rs113315763	rs113315763	1	231356317	GNPAT	-0.2531	0.586221	NA	NA	NA	NA
rs11584798	rs11584798	1	232066277	GNPAT	NA	NA	0.125529	0.845415	NA	NA
rs12023396	rs12023396	1	231270636	GNPAT	0.13384	0.839519	NA	NA	NA	NA
rs12028675	rs12028675	1	230832275	GNPAT	NA	NA	-0.0681787	0.846665	NA	NA
rs12080088	rs12080088	1	232277358	GNPAT	NA	NA	-0.0701896	0.848282	NA	NA
rs1386584	rs1386584	1	230436520	GNPAT	0.230636	0.86164	NA	NA	NA	NA
rs1411779	rs1411779	1	232247362	GNPAT	NA	NA	-0.105451	0.867843	NA	NA
rs16841556	rs16841556	1	231345300	GNPAT	-0.101706	0.827928	NA	NA	NA	NA
rs1765794	rs1765794	1	231656418	GNPAT	NA	NA	-0.0722239	0.858192	NA	NA
rs17832313	rs17832313	1	232266181	GNPAT	NA	NA	-0.112897	0.784133	NA	NA
rs2065347	rs2065347	1	232284250	GNPAT	-0.225524	0.84981	NA	NA	NA	NA
rs2478528	rs2478528	1	230863396	GNPAT	NA	NA	0.0838415	0.761886	NA	NA
rs2530360	rs2530360	1	230655367	GNPAT	0.167757	0.879408	NA	NA	NA	NA
rs2795048	rs2795048	1	230529808	GNPAT	-0.125507	0.708249	NA	NA	NA	NA
rs34109129	rs34109129	1	230824279	GNPAT	NA	NA	-0.147859	0.770664	NA	NA
rs3789662	rs3789662	1	230828873	GNPAT	-0.13932	0.7253	-0.090267	0.697063	NA	NA
rs3790973	rs3790973	1	230908863	GNPAT	0.090802	0.879907	NA	NA	NA	NA
rs3828126	rs3828126	1	230903350	GNPAT	-0.134485	0.859953	NA	NA	NA	NA
rs4317791	rs4317791	1	231158283	GNPAT	NA	NA	-0.116426	0.872778	NA	NA
rs4332347	rs4332347	1	231926067	GNPAT	NA	NA	0.0940341	0.766168	NA	NA
rs4399139	rs4399139	1	231200830	GNPAT	-0.11042	0.862128	NA	NA	NA	NA
rs4465189	rs4465189	1	231177757	GNPAT	0.109004	0.874583	NA	NA	NA	NA
rs4658907	rs4658907	1	231353589	GNPAT	-0.147239	0.798333	NA	NA	NA	NA
rs4658971	rs4658971	1	232107814	GNPAT	NA	NA	-0.0679073	0.844802	NA	NA
rs4847011	rs4847011	1	230900011	GNPAT	-0.134485	0.859953	NA	NA	NA	NA
rs57343180	rs57343180	1	231105060	GNPAT	-0.160719	0.795929	NA	NA	NA	NA
rs60012721	rs60012721	1	230982120	GNPAT	-0.27267	0.562212	NA	NA	NA	NA
rs6666008	rs6666008	1	230430380	GNPAT	NA	NA	0.0957682	0.72651	NA	NA
rs6704527	rs6704527	1	231028032	GNPAT	-0.144069	0.804563	NA	NA	NA	NA
rs72750724	rs72750724	1	231242638	GNPAT	0.139044	0.867108	NA	NA	NA	NA
rs74441977	rs74441977	1	231245703	GNPAT	0.215512	0.692495	NA	NA	NA	NA
rs74751003	rs74751003	1	232405605	GNPAT	NA	NA	0.16185	0.584553	NA	NA
rs7544508	rs7544508	1	230512784	GNPAT	0.142263	0.837102	NA	NA	NA	NA
rs7551720	rs7551720	1	230861589	GNPAT	-0.164351	0.709089	-0.0863076	0.836945	NA	NA
rs76892184	rs76892184	1	232391511	GNPAT	0.187669	0.860145	NA	NA	NA	NA
rs821597	rs821597	1	232102264	GNPAT	NA	NA	0.0951787	0.842187	NA	NA
rs821663	rs821663	1	232121222	GNPAT	NA	NA	0.0841366	0.649395	NA	NA
rs828467	rs828467	1	230521144	GNPAT	0.132156	0.851018	NA	NA	NA	NA
rs828475	rs828475	1	230529304	GNPAT	0.0995983	0.860219	NA	NA	NA	NA
rs927888	rs927888	1	230773031	GNPAT	0.18562	0.86939	NA	NA	NA	NA
JHU_1.150214707	rs116177762	1	150214708	GOLPH3L	NA	NA	0.412256	0.821167	NA	NA
JHU_1.150287274	NA	1	150287275	GOLPH3L	NA	NA	0.270808	0.844634	NA	NA
JHU_1.150858988	rs10690526	1	150858989	GOLPH3L	NA	NA	-0.187687	0.833267	NA	NA
JHU_1.150860694	NA	1	150860695	GOLPH3L	NA	NA	0.218439	0.737961	NA	NA
JHU_1.150870628	rs79227017	1	150870629	GOLPH3L	NA	NA	0.235024	0.630471	NA	NA
rs10305751	rs10305751	1	150783458	GOLPH3L	NA	NA	-0.253105	0.832237	NA	NA
rs10399947	rs10399947	1	150861960	GOLPH3L	NA	NA	0.22426	0.703645	NA	NA
rs10749657	rs10749657	1	150531050	GOLPH3L	NA	NA	0.314595	0.797282	NA	NA
rs11205277	rs11205277	1	149892872	GOLPH3L	-0.742624	0.727813	NA	NA	NA	NA
rs1196350	rs1196350	1	151599267	GOLPH3L	NA	NA	0.275691	0.868452	NA	NA
rs12089989	rs12089989	1	150715782	GOLPH3L	NA	NA	-0.18904	0.832092	NA	NA
rs12410869	rs12410869	1	150856153	GOLPH3L	NA	NA	0.22426	0.703645	NA	NA
rs16827772	rs16827772	1	150852054	GOLPH3L	NA	NA	-0.197422	0.837866	NA	NA
rs1752383	rs1752383	1	151340121	GOLPH3L	NA	NA	-0.250257	0.59865	NA	NA
rs2067606	rs2067606	1	151129254	GOLPH3L	NA	NA	0.231422	0.857271	NA	NA
rs2134688	rs2134688	1	150816886	GOLPH3L	NA	NA	0.198712	0.846259	NA	NA
rs2769273	rs2769273	1	151327376	GOLPH3L	-0.389311	0.774663	NA	NA	NA	NA
rs34001546	rs34001546	1	150459715	GOLPH3L	NA	NA	0.257492	0.861056	NA	NA
rs6688248	rs6688248	1	150868282	GOLPH3L	NA	NA	0.237329	0.872523	NA	NA
JHU_1.155589790	NA	1	155589791	GON4L	0.0881398	0.746941	NA	NA	NA	NA
JHU_1.155611989	rs4638121	1	155611990	GON4L	0.09805	0.74072	NA	NA	NA	NA
JHU_1.155616480	rs112845307	1	155616481	GON4L	NA	NA	-0.126072	0.469555	NA	NA
JHU_1.155635599	rs9426927	1	155635600	GON4L	0.105763	0.755245	NA	NA	NA	NA
JHU_1.155896117	rs375719020	1	155896118	GON4L	0.163369	0.707251	0.101205	0.880377	NA	NA
JHU_1.156123229	rs3738582	1	156123230	GON4L	0.0781466	0.723913	NA	NA	NA	NA
JHU_1.156663309	rs4492612	1	156663310	GON4L	NA	NA	0.102051	0.876871	NA	NA
JHU_1.156663357	rs114366126	1	156663358	GON4L	NA	NA	0.130219	0.863855	NA	NA
JHU_1.156687953	NA	1	156687954	GON4L	0.135348	0.823411	NA	NA	NA	NA
rs1046188	rs1046188	1	155232074	GON4L	NA	NA	-0.0569308	0.880629	NA	NA
rs10908481	rs10908481	1	155713650	GON4L	NA	NA	-0.106345	0.691086	NA	NA
rs10908509	rs10908509	1	156550254	GON4L	-0.0906489	0.85637	NA	NA	NA	NA
rs11264265	rs11264265	1	154787735	GON4L	-0.0730534	0.833746	NA	NA	NA	NA
rs11264566	rs11264566	1	156804481	GON4L	NA	NA	-0.0693639	0.704351	NA	NA
rs1142287	rs1142287	1	155230131	GON4L	NA	NA	-0.0569308	0.880629	NA	NA
rs114315457	rs114315457	1	156641491	GON4L	NA	NA	-0.127091	0.853856	NA	NA
rs116239885	rs116239885	1	156555072	GON4L	NA	NA	0.102501	0.868452	NA	NA
rs150466109	rs150466109	1	155210498	GON4L	NA	NA	-0.0930319	0.851399	NA	NA
rs2297775	rs2297775	1	155735012	GON4L	NA	NA	-0.106345	0.691086	NA	NA
rs34245846	rs34245846	1	154831143	GON4L	0.0699104	0.842496	NA	NA	NA	NA
rs41267423	rs41267423	1	156814478	GON4L	0.114045	0.649602	0.0843111	0.780975	NA	NA
rs4661062	rs4661062	1	156824673	GON4L	0.152878	0.863713	NA	NA	NA	NA
rs505058	rs505058	1	156106185	GON4L	-0.068182	0.865257	NA	NA	NA	NA
rs512551	rs512551	1	155658672	GON4L	0.0964975	0.817961	NA	NA	NA	NA
rs577492	rs577492	1	156100739	GON4L	-0.0705172	0.877612	NA	NA	NA	NA
rs59714961	NA	1	156118893	GON4L	0.0902537	0.684381	NA	NA	NA	NA
rs61296081	rs61296081	1	156433299	GON4L	NA	NA	-0.128449	0.802531	NA	NA
rs617232	rs617232	1	155643147	GON4L	0.09805	0.74072	NA	NA	NA	NA
rs6658392	rs6658392	1	154815051	GON4L	0.0772497	0.795015	NA	NA	NA	NA
rs6666258	rs6666258	1	154814268	GON4L	-0.0689287	0.853375	NA	NA	NA	NA
rs6666891	rs6666891	1	154814917	GON4L	0.0772497	0.795015	NA	NA	NA	NA
rs6667045	rs6667045	1	154726567	GON4L	-0.0837661	0.839089	NA	NA	NA	NA
rs6694580	rs6694580	1	156524221	GON4L	-0.0921722	0.853585	NA	NA	NA	NA
rs6700814	rs6700814	1	154783756	GON4L	0.0710016	0.862104	NA	NA	NA	NA
rs7367207	rs7367207	1	155079477	GON4L	NA	NA	0.0624846	0.879154	NA	NA
rs78797786	rs78797786	1	156800024	GON4L	NA	NA	0.0632749	0.876137	NA	NA
rs79828329	rs79828329	1	156826955	GON4L	NA	NA	-0.104171	0.806412	NA	NA
rs822490	rs822490	1	155822971	GON4L	NA	NA	0.0757265	0.862253	NA	NA
rs905938	rs905938	1	154991389	GON4L	-0.117884	0.663488	NA	NA	NA	NA
JHU_1.169702508	rs78121884	1	169702509	GORAB	-0.264671	0.840855	NA	NA	NA	NA
JHU_1.170468460	rs61826176	1	170468461	GORAB	-0.156874	0.822315	NA	NA	NA	NA
JHU_1.170995353	rs114476329	1	170995354	GORAB	NA	NA	0.209974	0.864818	NA	NA
rs10797894	rs10797894	1	171077782	GORAB	0.160695	0.763378	NA	NA	NA	NA
rs112769328	rs112769328	1	171254780	GORAB	0.243768	0.874418	NA	NA	NA	NA
rs114901628	rs114901628	1	171012876	GORAB	NA	NA	-0.141003	0.851606	NA	NA
rs11806072	rs11806072	1	171156997	GORAB	NA	NA	0.111865	0.86932	NA	NA
rs12036824	rs12036824	1	169738217	GORAB	-0.269237	0.820054	NA	NA	NA	NA
rs1547282	rs1547282	1	170223350	GORAB	NA	NA	-0.108007	0.855019	NA	NA
rs1569474	rs1569474	1	169623895	GORAB	NA	NA	0.127469	0.857472	NA	NA
rs1569475	rs1569475	1	169623680	GORAB	NA	NA	0.137515	0.848635	NA	NA
rs16863354	rs16863354	1	170416126	GORAB	0.133363	0.876069	NA	NA	NA	NA
rs16863922	rs16863922	1	170959029	GORAB	0.138217	0.854978	0.133557	0.758896	NA	NA
rs16863972	rs16863972	1	171040876	GORAB	NA	NA	-0.141003	0.851606	NA	NA
rs2020861	rs2020861	1	171168585	GORAB	NA	NA	0.111861	0.869831	NA	NA
rs2225588	rs2225588	1	170202563	GORAB	0.156273	0.880196	0.152403	0.803585	NA	NA
rs2235302	rs2235302	1	169580290	GORAB	-0.142877	0.842846	NA	NA	NA	NA
rs2236866	rs2236866	1	169596313	GORAB	-0.15205	0.83449	NA	NA	NA	NA
rs2266782	rs2266782	1	171076966	GORAB	0.123832	0.843005	NA	NA	NA	NA
rs2485462	rs2485462	1	169886210	GORAB	NA	NA	0.170801	0.833383	NA	NA
rs3917691	rs3917691	1	169590794	GORAB	-0.218366	0.877205	NA	NA	NA	NA
rs6127	rs6127	1	169566313	GORAB	-0.198819	0.864313	-0.189573	0.784189	NA	NA
rs6131	rs6131	1	169580885	GORAB	0.161169	0.805781	0.116982	0.852292	NA	NA
rs6427200	rs6427200	1	169523706	GORAB	0.163322	0.738407	NA	NA	NA	NA
rs6658866	rs6658866	1	170560604	GORAB	0.137196	0.861847	NA	NA	NA	NA
rs6661174	rs6661174	1	171178090	GORAB	NA	NA	0.168646	0.805548	NA	NA
rs6668231	rs6668231	1	171180201	GORAB	NA	NA	0.107567	0.84011	NA	NA
rs6671692	rs6671692	1	171176879	GORAB	NA	NA	0.168646	0.805548	NA	NA
rs6673781	rs6673781	1	171180071	GORAB	NA	NA	0.102778	0.855862	NA	NA
rs73032526	rs73032526	1	171179779	GORAB	NA	NA	0.102778	0.855862	NA	NA
rs74122838	rs74122838	1	171396260	GORAB	NA	NA	-0.165047	0.840075	NA	NA
rs7512785	rs7512785	1	171179287	GORAB	NA	NA	-0.120803	0.836379	NA	NA
rs7541966	rs7541966	1	171307155	GORAB	0.158084	0.853475	NA	NA	NA	NA
rs763567	rs763567	1	170566005	GORAB	0.138604	0.875035	NA	NA	NA	NA
rs9427214	rs9427214	1	170966813	GORAB	0.193732	0.729995	0.136601	0.815434	NA	NA
rs983118	rs983118	1	170206902	GORAB	NA	NA	-0.0994424	0.881073	NA	NA
JHU_1.166244684	NA	1	166244685	GPA33	0.896737	0.760098	NA	NA	NA	NA
JHU_1.166406339	rs76921915	1	166406340	GPA33	-0.754329	0.870121	NA	NA	NA	NA
JHU_1.166413743	rs4656500	1	166413744	GPA33	NA	NA	1.27415	0.757145	NA	NA
JHU_1.166612387	rs74854781	1	166612388	GPA33	1.5948	0.840255	NA	NA	NA	NA
JHU_1.166721285	NA	1	166721286	GPA33	1.26779	0.823411	NA	NA	NA	NA
JHU_1.167142789	rs73032886	1	167142790	GPA33	NA	NA	1.1951	0.837866	NA	NA
JHU_1.167171268	rs112306102	1	167171269	GPA33	0.702916	0.874418	0.622054	0.877569	NA	NA
JHU_1.167351224	rs199646007	1	167351225	GPA33	NA	NA	0.700158	0.841009	NA	NA
JHU_1.167418392	NA	1	167418393	GPA33	NA	NA	1.12031	0.826497	NA	NA
JHU_1.167867844	rs77299238	1	167867845	GPA33	NA	NA	-0.697563	0.871214	NA	NA
JHU_1.167986464	rs202253	1	167986465	GPA33	NA	NA	0.736734	0.866694	NA	NA
rs10800318	rs10800318	1	167534154	GPA33	0.843742	0.831372	NA	NA	NA	NA
rs10918467	rs10918467	1	166415259	GPA33	NA	NA	1.42128	0.685967	NA	NA
rs10918695	rs10918695	1	167437953	GPA33	NA	NA	1.11818	0.743724	NA	NA
rs11584337	rs11584337	1	167248664	GPA33	-0.944433	0.819498	NA	NA	NA	NA
rs12068411	rs12068411	1	167218385	GPA33	NA	NA	0.700158	0.841009	NA	NA
rs12095056	rs12095056	1	166337053	GPA33	0.786294	0.877501	NA	NA	NA	NA
rs12096958	rs12096958	1	166489031	GPA33	0.912351	0.880795	NA	NA	NA	NA
rs12131781	rs12131781	1	167050565	GPA33	-0.735996	0.865116	NA	NA	NA	NA
rs12405112	rs12405112	1	167623402	GPA33	-1.11438	0.877089	NA	NA	NA	NA
rs12564899	rs12564899	1	167502159	GPA33	NA	NA	-0.871036	0.703176	NA	NA
rs1545007	rs1545007	1	166250778	GPA33	-0.950615	0.813767	NA	NA	NA	NA
rs1935286	rs1935286	1	167554230	GPA33	1.02828	0.81607	0.810259	0.864663	NA	NA
rs2281960	rs2281960	1	167059833	GPA33	NA	NA	0.665806	0.863102	NA	NA
rs2281962	rs2281962	1	167059760	GPA33	NA	NA	-0.84441	0.714002	NA	NA
rs269676	rs269676	1	166500023	GPA33	NA	NA	0.940055	0.764586	NA	NA
rs2949664	rs2949664	1	167391904	GPA33	NA	NA	-0.557106	0.846053	NA	NA
rs371198576	rs371198576	1	167745959	GPA33	NA	NA	-0.960434	0.821224	NA	NA
rs3738226	rs3738226	1	167611826	GPA33	NA	NA	0.705838	0.813227	NA	NA
rs3753915	rs3753915	1	167061397	GPA33	NA	NA	0.665806	0.863102	NA	NA
rs3753921	rs3753921	1	167513159	GPA33	0.704175	0.879081	NA	NA	NA	NA
rs4418572	rs4418572	1	166049270	GPA33	-0.623979	0.874758	NA	NA	NA	NA
rs4657662	rs4657662	1	167450082	GPA33	1.06404	0.83961	NA	NA	NA	NA
rs61636073	rs61636073	1	167405878	GPA33	NA	NA	0.898855	0.813106	NA	NA
rs6426991	rs6426991	1	166286486	GPA33	0.909446	0.855966	NA	NA	NA	NA
rs6699424	rs6699424	1	167161095	GPA33	-0.653506	0.875776	NA	NA	NA	NA
rs72695350	rs72695350	1	167556331	GPA33	1.04423	0.865404	NA	NA	NA	NA
rs73026781	rs73026781	1	166966586	GPA33	NA	NA	0.99247	0.872645	NA	NA
rs7513712	rs7513712	1	167546460	GPA33	NA	NA	0.640508	0.857435	NA	NA
rs7514302	rs7514302	1	167569730	GPA33	0.720759	0.835256	NA	NA	NA	NA
rs7524473	rs7524473	1	166251059	GPA33	0.896737	0.760098	NA	NA	NA	NA
rs9943264	rs9943264	1	166299138	GPA33	0.739397	0.853436	NA	NA	NA	NA
JHU_1.216633376	rs17042535	1	216633377	GPATCH2	-0.209946	0.815425	NA	NA	NA	NA
JHU_1.216698824	rs1498287	1	216698825	GPATCH2	NA	NA	0.219358	0.631677	NA	NA
JHU_1.217310984	rs111916837	1	217310985	GPATCH2	NA	NA	-0.16476	0.840706	NA	NA
JHU_1.217689499	rs75109608	1	217689500	GPATCH2	NA	NA	0.181453	0.792078	NA	NA
JHU_1.217885474	NA	1	217885475	GPATCH2	NA	NA	0.182805	0.441416	NA	NA
JHU_1.218106309	rs77075323	1	218106310	GPATCH2	NA	NA	-0.164037	0.850432	NA	NA
JHU_1.218172157	rs73111768	1	218172158	GPATCH2	-0.350063	0.733932	-0.316589	0.549551	NA	NA
JHU_1.218179163	rs12035166	1	218179164	GPATCH2	NA	NA	-0.121802	0.864547	NA	NA
kgp7284700	rs6682338	1	216674481	GPATCH2	NA	NA	0.143343	0.451206	NA	NA
rs10047081	rs10047081	1	217421764	GPATCH2	NA	NA	-0.189701	0.820558	NA	NA
rs10158145	rs10158145	1	218263999	GPATCH2	NA	NA	-0.105895	0.799539	NA	NA
rs10158608	rs10158608	1	217667290	GPATCH2	-0.115416	0.811417	-0.0849849	0.842095	NA	NA
rs10482735	rs10482735	1	218535679	GPATCH2	NA	NA	0.190438	0.856656	NA	NA
rs11117763	rs11117763	1	217237449	GPATCH2	0.157183	0.840685	NA	NA	NA	NA
rs11118115	rs11118115	1	218683702	GPATCH2	-0.158926	0.692628	NA	NA	NA	NA
rs112129321	rs112129321	1	218365427	GPATCH2	0.264954	0.812072	0.246999	0.663853	NA	NA
rs113969056	rs113969056	1	218404474	GPATCH2	0.252615	0.864141	NA	NA	NA	NA
rs115126867	rs115126867	1	218732922	GPATCH2	NA	NA	0.208136	0.825953	NA	NA
rs115316294	rs115316294	1	218227279	GPATCH2	-0.317112	0.611986	NA	NA	NA	NA
rs11572807	rs11572807	1	216702307	GPATCH2	-0.248201	0.777691	NA	NA	NA	NA
rs11583496	rs11583496	1	217762620	GPATCH2	-0.140774	0.830557	-0.117721	0.791545	NA	NA
rs12034536	rs12034536	1	218439255	GPATCH2	0.149034	0.820263	0.122339	0.790882	NA	NA
rs12078597	rs12078597	1	217666203	GPATCH2	0.165639	0.412267	0.114933	0.61122	NA	NA
rs12083333	rs12083333	1	218271784	GPATCH2	NA	NA	0.137758	0.663194	NA	NA
rs12142153	rs12142153	1	217695191	GPATCH2	-0.154577	0.841627	NA	NA	NA	NA
rs12404476	rs12404476	1	218111556	GPATCH2	0.199967	0.701085	NA	NA	NA	NA
rs13375527	rs13375527	1	217658496	GPATCH2	-0.112121	0.857557	-0.123996	0.585961	NA	NA
rs1338445	rs1338445	1	218439928	GPATCH2	NA	NA	-0.128563	0.772349	NA	NA
rs1338455	rs1338455	1	218390028	GPATCH2	0.142268	0.87683	NA	NA	NA	NA
rs1416156	rs1416156	1	218397580	GPATCH2	0.138242	0.832858	NA	NA	NA	NA
rs1416526	rs1416526	1	217236895	GPATCH2	0.162766	0.818757	NA	NA	NA	NA
rs17044557	rs17044557	1	217133755	GPATCH2	NA	NA	-0.10772	0.839443	NA	NA
rs17044788	rs17044788	1	217162443	GPATCH2	0.112965	0.871104	NA	NA	NA	NA
rs17045829	rs17045829	1	217448455	GPATCH2	NA	NA	-0.154978	0.785941	NA	NA
rs17724545	rs17724545	1	217836099	GPATCH2	NA	NA	-0.209506	0.781745	NA	NA
rs1873326	rs1873326	1	218284056	GPATCH2	NA	NA	0.149662	0.59857	NA	NA
rs1910147	rs1910147	1	217375824	GPATCH2	-0.269127	0.78187	NA	NA	NA	NA
rs2032028	rs2032028	1	216994412	GPATCH2	NA	NA	-0.174008	0.852889	NA	NA
rs2047163	rs2047163	1	218708603	GPATCH2	NA	NA	-0.173855	0.878774	NA	NA
rs2225967	rs2225967	1	217237052	GPATCH2	-0.157522	0.714419	NA	NA	NA	NA
rs2377098	rs2377098	1	216715514	GPATCH2	NA	NA	-0.104621	0.799264	NA	NA
rs2576233	rs2576233	1	216991932	GPATCH2	-0.15642	0.829471	NA	NA	NA	NA
rs2576234	rs2576234	1	216987005	GPATCH2	-0.15642	0.829471	NA	NA	NA	NA
rs2789725	rs2789725	1	216872178	GPATCH2	NA	NA	0.12563	0.868948	NA	NA
rs2796818	rs2796818	1	218552320	GPATCH2	NA	NA	0.15322	0.813338	NA	NA
rs28490075	rs28490075	1	217636680	GPATCH2	-0.169673	0.500189	-0.110087	0.742431	NA	NA
rs28853975	rs28853975	1	218450864	GPATCH2	0.13676	0.863188	0.157268	0.547889	NA	NA
rs3009935	rs3009935	1	218663189	GPATCH2	0.224641	0.637253	NA	NA	NA	NA
rs3009947	rs3009947	1	218689155	GPATCH2	0.144959	0.768306	NA	NA	NA	NA
rs4360581	rs4360581	1	216671992	GPATCH2	NA	NA	-0.159174	0.836602	NA	NA
rs4846809	rs4846809	1	217240584	GPATCH2	-0.2063	0.87462	NA	NA	NA	NA
rs4846823	rs4846823	1	217414802	GPATCH2	0.172969	0.809314	NA	NA	NA	NA
rs56169761	rs56169761	1	218128535	GPATCH2	-0.199412	0.78389	NA	NA	NA	NA
rs56177067	rs56177067	1	218248042	GPATCH2	NA	NA	-0.221533	0.838093	NA	NA
rs580733	rs580733	1	218292715	GPATCH2	NA	NA	0.17172	0.421831	NA	NA
rs59545929	rs59545929	1	218290506	GPATCH2	NA	NA	0.168551	0.464642	NA	NA
rs6604578	rs6604578	1	218201594	GPATCH2	NA	NA	-0.0970004	0.877569	NA	NA
rs6666194	rs6666194	1	216672805	GPATCH2	NA	NA	0.126168	0.733227	NA	NA
rs6682369	rs6682369	1	217103658	GPATCH2	NA	NA	-0.150658	0.786502	NA	NA
rs72736837	rs72736837	1	218320726	GPATCH2	-0.19248	0.873453	NA	NA	NA	NA
rs72743357	rs72743357	1	217349701	GPATCH2	NA	NA	-0.117189	0.868452	NA	NA
rs74143025	rs74143025	1	218380103	GPATCH2	-0.220811	0.846705	NA	NA	NA	NA
rs75112540	rs75112540	1	217733531	GPATCH2	NA	NA	0.122612	0.877569	NA	NA
rs7517241	rs7517241	1	218439096	GPATCH2	NA	NA	-0.127639	0.777629	NA	NA
rs7520795	rs7520795	1	216732718	GPATCH2	-0.18226	0.631337	NA	NA	NA	NA
rs7527372	rs7527372	1	218287335	GPATCH2	NA	NA	0.174666	0.471577	NA	NA
rs75332983	rs75332983	1	218302164	GPATCH2	-0.253809	0.841246	-0.187666	0.86704	NA	NA
rs7534306	rs7534306	1	216937190	GPATCH2	0.161349	0.873443	NA	NA	NA	NA
rs7537966	rs7537966	1	218162453	GPATCH2	-0.16471	0.878512	NA	NA	NA	NA
rs7540820	rs7540820	1	217306647	GPATCH2	NA	NA	-0.164778	0.848002	NA	NA
rs7541206	rs7541206	1	218435993	GPATCH2	NA	NA	0.13527	0.762232	NA	NA
rs7541546	rs7541546	1	217438561	GPATCH2	-0.254776	0.789888	NA	NA	NA	NA
rs7547685	rs7547685	1	218282929	GPATCH2	0.118342	0.852273	0.13127	0.55665	NA	NA
rs7548602	rs7548602	1	217408285	GPATCH2	NA	NA	0.2086	0.852008	NA	NA
rs7548817	rs7548817	1	218168100	GPATCH2	0.134939	0.788978	NA	NA	NA	NA
rs7554643	rs7554643	1	218145423	GPATCH2	NA	NA	-0.114494	0.749083	NA	NA
rs77364343	NA	1	217741999	GPATCH2	NA	NA	-0.163524	0.757591	NA	NA
rs830322	rs830322	1	217302743	GPATCH2	NA	NA	-0.0959668	0.843543	NA	NA
rs877850	rs877850	1	218261632	GPATCH2	NA	NA	0.107558	0.794457	NA	NA
rs946470	rs946470	1	216945100	GPATCH2	NA	NA	-0.11661	0.876137	NA	NA
rs964347	rs964347	1	217511930	GPATCH2	NA	NA	0.0852133	0.878032	NA	NA
JHU_1.26345329	rs79666123	1	26345330	GPATCH3	-0.233285	0.83425	NA	NA	NA	NA
JHU_1.26363693	rs116236270	1	26363694	GPATCH3	-0.233285	0.83425	NA	NA	NA	NA
JHU_1.26427250	NA	1	26427251	GPATCH3	NA	NA	0.121086	0.842686	NA	NA
JHU_1.26553259	NA	1	26553260	GPATCH3	0.0855116	0.863713	NA	NA	NA	NA
JHU_1.26730246	rs200603432	1	26730247	GPATCH3	-0.155294	0.852213	NA	NA	NA	NA
JHU_1.26906939	rs282181	1	26906940	GPATCH3	-0.184789	0.682488	NA	NA	NA	NA
JHU_1.27046981	rs12729652	1	27046982	GPATCH3	-0.198411	0.795644	NA	NA	NA	NA
JHU_1.27224723	rs61054987	1	27224724	GPATCH3	0.339128	0.336042	NA	NA	NA	NA
JHU_1.27289477	rs78670271	1	27289478	GPATCH3	0.198785	0.872172	NA	NA	NA	NA
JHU_1.27909372	rs116279465	1	27909373	GPATCH3	NA	NA	-0.210908	0.809738	NA	NA
JHU_1.28105843	NA	1	28105844	GPATCH3	0.0988837	0.865811	NA	NA	NA	NA
rs11582416	rs11582416	1	26677721	GPATCH3	-0.158168	0.757958	NA	NA	NA	NA
rs12069719	rs12069719	1	26411918	GPATCH3	NA	NA	0.0983585	0.816711	NA	NA
rs12072473	rs12072473	1	26353367	GPATCH3	NA	NA	-0.141284	0.807266	NA	NA
rs12096059	rs12096059	1	26596709	GPATCH3	0.0855116	0.863713	NA	NA	NA	NA
rs12742376	rs12742376	1	27285195	GPATCH3	0.198785	0.872172	NA	NA	NA	NA
rs1292075	rs1292075	1	27974027	GPATCH3	NA	NA	0.0799761	0.86932	NA	NA
rs17356923	rs17356923	1	27282676	GPATCH3	0.198785	0.872172	NA	NA	NA	NA
rs17360994	rs17360994	1	27278573	GPATCH3	0.250384	0.727785	NA	NA	NA	NA
rs2229714	rs2229714	1	26900708	GPATCH3	-0.130664	0.874015	NA	NA	NA	NA
rs2296399	rs2296399	1	26899671	GPATCH3	0.133076	0.789804	NA	NA	NA	NA
rs2802315	rs2802315	1	26362194	GPATCH3	NA	NA	-0.0809173	0.877569	NA	NA
rs2808422	rs2808422	1	28017518	GPATCH3	0.0953317	0.873041	NA	NA	NA	NA
rs59868698	rs59868698	1	27925505	GPATCH3	0.139593	0.879105	NA	NA	NA	NA
rs6598860	rs6598860	1	27021684	GPATCH3	0.109092	0.792563	NA	NA	NA	NA
rs6598955	rs6598955	1	26619649	GPATCH3	0.130148	0.631781	NA	NA	NA	NA
rs6659176	rs6659176	1	27239920	GPATCH3	0.250384	0.727785	NA	NA	NA	NA
rs6659727	NA	1	26686515	GPATCH3	NA	NA	-0.162444	0.8245	NA	NA
rs6681452	rs6681452	1	26621101	GPATCH3	-0.118905	0.863595	NA	NA	NA	NA
rs6683792	rs6683792	1	26743903	GPATCH3	-0.0885079	0.872957	NA	NA	NA	NA
rs74061768	rs74061768	1	27666001	GPATCH3	-0.232148	0.814297	NA	NA	NA	NA
rs74641019	rs74641019	1	26343275	GPATCH3	-0.233285	0.83425	NA	NA	NA	NA
rs79148897	rs79148897	1	27871003	GPATCH3	-0.143617	0.858235	-0.137744	0.844558	NA	NA
JHU_1.155635599	rs9426927	1	155635600	GPATCH4	0.232618	0.821547	NA	NA	NA	NA
JHU_1.155744508	rs112412750	1	155744509	GPATCH4	NA	NA	-0.432714	0.50834	NA	NA
JHU_1.155806038	rs12093098	1	155806039	GPATCH4	NA	NA	-0.287046	0.84557	NA	NA
JHU_1.156123229	rs3738582	1	156123230	GPATCH4	0.153189	0.852124	NA	NA	NA	NA
JHU_1.156569871	rs9793182	1	156569872	GPATCH4	-0.322954	0.495728	-0.292093	0.414207	NA	NA
JHU_1.156663309	rs4492612	1	156663310	GPATCH4	0.304974	0.862104	NA	NA	NA	NA
JHU_1.156856374	rs113355680	1	156856375	GPATCH4	NA	NA	0.299383	0.82338	NA	NA
JHU_1.157150709	rs182404763	1	157150710	GPATCH4	NA	NA	-0.166524	0.808553	NA	NA
JHU_1.157280825	NA	1	157280826	GPATCH4	NA	NA	0.215847	0.824122	NA	NA
exm109475	rs149016796	1	156551447	GPATCH4	NA	NA	0.299552	0.764141	NA	NA
exm109540	NA	1	156561651	GPATCH4	-0.30788	0.477531	-0.250252	0.58823	NA	NA
rs1060604	rs1060604	1	156184268	GPATCH4	0.223683	0.787877	NA	NA	NA	NA
rs10908496	rs10908496	1	156264000	GPATCH4	NA	NA	0.293238	0.866482	NA	NA
rs10908537	rs10908537	1	157153767	GPATCH4	NA	NA	-0.154248	0.87895	NA	NA
rs11264625	rs11264625	1	157128705	GPATCH4	0.18732	0.771467	0.150238	0.820665	NA	NA
rs11264659	rs11264659	1	157239514	GPATCH4	NA	NA	0.157454	0.802567	NA	NA
rs116491650	rs116491650	1	156598532	GPATCH4	NA	NA	0.209869	0.773355	NA	NA
rs12132684	rs12132684	1	156927751	GPATCH4	NA	NA	0.162172	0.870788	NA	NA
rs1361744	rs1361744	1	156610688	GPATCH4	0.168669	0.865124	NA	NA	NA	NA
rs151240002	rs151240002	1	156844979	GPATCH4	0.418345	0.800422	NA	NA	NA	NA
rs1571045	rs1571045	1	157066129	GPATCH4	0.194008	0.839217	NA	NA	NA	NA
rs16838771	rs16838771	1	157511228	GPATCH4	NA	NA	-0.201038	0.829428	NA	NA
rs201837636	rs201837636	1	156585362	GPATCH4	0.203661	0.772836	NA	NA	NA	NA
rs2241109	rs2241109	1	156173082	GPATCH4	0.28827	0.733632	NA	NA	NA	NA
rs2297792	rs2297792	1	156011444	GPATCH4	NA	NA	-0.155995	0.834795	NA	NA
rs2364403	rs2364403	1	155927752	GPATCH4	-0.174413	0.86892	NA	NA	NA	NA
rs2365714	rs2365714	1	156588749	GPATCH4	0.211672	0.818486	NA	NA	NA	NA
rs2644590	rs2644590	1	156875107	GPATCH4	NA	NA	0.259306	0.788979	NA	NA
rs3738590	rs3738590	1	155630752	GPATCH4	NA	NA	-0.206394	0.83714	NA	NA
rs3748574	rs3748574	1	156567778	GPATCH4	-0.322954	0.495728	-0.292093	0.414207	NA	NA
rs41266165	rs41266165	1	156364314	GPATCH4	-0.308723	0.849287	NA	NA	NA	NA
rs4661074	NA	1	156875092	GPATCH4	NA	NA	0.222561	0.857102	NA	NA
rs512551	rs512551	1	155658672	GPATCH4	0.249821	0.782806	NA	NA	NA	NA
rs553016	rs553016	1	156106863	GPATCH4	NA	NA	0.163623	0.827686	NA	NA
rs601103	rs601103	1	155628219	GPATCH4	NA	NA	0.130005	0.864568	NA	NA
rs6427321	NA	1	156563375	GPATCH4	-0.295301	0.555507	-0.247403	0.612787	NA	NA
rs6671668	rs6671668	1	157149788	GPATCH4	0.206031	0.850471	0.255845	0.538695	NA	NA
rs6686886	rs6686886	1	156356480	GPATCH4	-0.223711	0.76906	NA	NA	NA	NA
rs73011586	rs73011586	1	157517765	GPATCH4	NA	NA	-0.16193	0.866886	NA	NA
rs7355216	rs7355216	1	156567730	GPATCH4	-0.322954	0.495728	-0.292093	0.414207	NA	NA
rs74118719	rs74118719	1	156553647	GPATCH4	NA	NA	0.338957	0.866368	NA	NA
rs74471274	rs74471274	1	156510777	GPATCH4	NA	NA	-0.191834	0.868661	NA	NA
rs74610158	rs74610158	1	156048559	GPATCH4	NA	NA	0.44704	0.45656	NA	NA
rs7551218	rs7551218	1	156364720	GPATCH4	0.193328	0.761609	NA	NA	NA	NA
rs79831687	rs79831687	1	156824722	GPATCH4	NA	NA	-0.201482	0.867926	NA	NA
rs984996	rs984996	1	157214902	GPATCH4	NA	NA	0.315155	0.653302	NA	NA
JHU_1.45422930	NA	1	45422931	GPBP1L1	NA	NA	-0.0436673	0.87489	NA	NA
JHU_1.45430228	rs60253555	1	45430229	GPBP1L1	-0.117287	0.86123	NA	NA	NA	NA
JHU_1.45563517	rs111600610	1	45563518	GPBP1L1	-0.092739	0.827949	NA	NA	NA	NA
JHU_1.45919033	rs7554610	1	45919034	GPBP1L1	NA	NA	0.0636299	0.622922	NA	NA
JHU_1.46359270	rs61296343	1	46359271	GPBP1L1	NA	NA	-0.0754623	0.833883	NA	NA
kgp9000251	rs6659553	1	46655158	GPBP1L1	NA	NA	0.0567577	0.794325	NA	NA
rs10736426	rs10736426	1	45984353	GPBP1L1	NA	NA	0.0501172	0.804392	NA	NA
rs10789463	rs10789463	1	45927848	GPBP1L1	NA	NA	-0.0432953	0.857102	NA	NA
rs10789465	rs10789465	1	45971759	GPBP1L1	-0.0674904	0.75327	NA	NA	NA	NA
rs11808204	rs11808204	1	45880074	GPBP1L1	NA	NA	0.0553037	0.777474	NA	NA
rs12028248	rs12028248	1	46690331	GPBP1L1	-0.0574445	0.877564	NA	NA	NA	NA
rs12139364	rs12139364	1	45890155	GPBP1L1	-0.0584323	0.85924	-0.0439766	0.868227	NA	NA
rs1267308	rs1267308	1	46987718	GPBP1L1	NA	NA	-0.0821152	0.79936	NA	NA
rs16832411	rs16832411	1	45529693	GPBP1L1	NA	NA	0.0498907	0.819512	NA	NA
rs264025	rs264025	1	45444996	GPBP1L1	NA	NA	0.0429097	0.798425	NA	NA
rs35219601	rs35219601	1	45974849	GPBP1L1	NA	NA	0.0583966	0.81711	NA	NA
rs3806405	rs3806405	1	45476489	GPBP1L1	NA	NA	0.0401989	0.828739	NA	NA
rs4399199	rs4399199	1	45457278	GPBP1L1	NA	NA	0.042952	0.792078	NA	NA
rs512026	rs512026	1	46009946	GPBP1L1	-0.0672023	0.738318	NA	NA	NA	NA
rs6429601	rs6429601	1	46981536	GPBP1L1	-0.055948	0.869208	-0.0490041	0.815494	NA	NA
rs6666806	rs6666806	1	45466927	GPBP1L1	NA	NA	-0.040867	0.848647	NA	NA
rs6699702	rs6699702	1	45981834	GPBP1L1	NA	NA	0.0682882	0.637971	NA	NA
rs72898310	rs72898310	1	45962983	GPBP1L1	NA	NA	0.0588566	0.807225	NA	NA
rs781226	rs781226	1	45872662	GPBP1L1	NA	NA	-0.0460716	0.806301	NA	NA
rs882803	rs882803	1	45976147	GPBP1L1	NA	NA	0.0501172	0.804392	NA	NA
JHU_1.26395990	NA	1	26395991	GPN2	0.143901	0.842846	NA	NA	NA	NA
JHU_1.26899686	NA	1	26899687	GPN2	-0.123699	0.86939	NA	NA	NA	NA
JHU_1.27867534	rs55998901	1	27867535	GPN2	NA	NA	-0.160926	0.862027	NA	NA
exm34041	NA	1	26511622	GPN2	NA	NA	-0.244849	0.797114	NA	NA
kgp10429790	NA	1	26694118	GPN2	NA	NA	-0.194597	0.852495	NA	NA
rs1045105	rs1045105	1	26515956	GPN2	NA	NA	-0.181211	0.803795	NA	NA
rs10794523	rs10794523	1	26493171	GPN2	0.108066	0.877205	NA	NA	NA	NA
rs10902706	rs10902706	1	26246214	GPN2	0.122356	0.841917	NA	NA	NA	NA
rs11581294	rs11581294	1	26743678	GPN2	-0.160241	0.836584	NA	NA	NA	NA
rs12069719	rs12069719	1	26411918	GPN2	0.106357	0.870957	NA	NA	NA	NA
rs12072473	rs12072473	1	26353367	GPN2	NA	NA	0.151549	0.878065	NA	NA
rs12145714	rs12145714	1	26527255	GPN2	-0.108034	0.851423	NA	NA	NA	NA
rs12724751	rs12724751	1	26718448	GPN2	-0.22191	0.774313	NA	NA	NA	NA
rs17162257	rs17162257	1	26929002	GPN2	-0.127949	0.757915	NA	NA	NA	NA
rs17162549	rs17162549	1	27682530	GPN2	0.146914	0.786175	NA	NA	NA	NA
rs17360994	rs17360994	1	27278573	GPN2	0.211676	0.878216	NA	NA	NA	NA
rs17645	rs17645	1	26646730	GPN2	0.111113	0.860555	NA	NA	NA	NA
rs2229714	rs2229714	1	26900708	GPN2	NA	NA	-0.167524	0.845448	NA	NA
rs59607484	rs59607484	1	26710799	GPN2	NA	NA	-0.100054	0.868948	NA	NA
rs6657616	rs6657616	1	26527951	GPN2	-0.101685	0.865544	NA	NA	NA	NA
rs6659176	rs6659176	1	27239920	GPN2	0.211676	0.878216	NA	NA	NA	NA
rs6672956	rs6672956	1	28185325	GPN2	NA	NA	0.137045	0.854374	NA	NA
rs6703312	rs6703312	1	27889163	GPN2	NA	NA	0.114613	0.858784	NA	NA
rs72882897	rs72882897	1	26398765	GPN2	0.150367	0.823682	NA	NA	NA	NA
rs7529342	rs7529342	1	26709504	GPN2	NA	NA	-0.177155	0.866983	NA	NA
rs7531313	rs7531313	1	27782390	GPN2	NA	NA	-0.124925	0.804858	NA	NA
rs9438587	rs9438587	1	27840480	GPN2	-0.12029	0.881567	NA	NA	NA	NA
JHU_1.235332554	NA	1	235332555	GPR137B	-0.219811	0.881121	-0.214754	0.844802	NA	NA
JHU_1.235354554	rs10157739	1	235354555	GPR137B	-0.211045	0.856024	NA	NA	NA	NA
JHU_1.235380746	rs72756063	1	235380747	GPR137B	NA	NA	-0.270857	0.859479	NA	NA
JHU_1.235658758	rs60637648	1	235658759	GPR137B	NA	NA	0.417137	0.751772	NA	NA
JHU_1.235820561	rs10926371	1	235820562	GPR137B	NA	NA	-0.246676	0.829023	NA	NA
JHU_1.236095413	rs78605267	1	236095414	GPR137B	0.272573	0.867801	NA	NA	NA	NA
JHU_1.236375332	rs12043411	1	236375333	GPR137B	0.550137	0.626685	NA	NA	NA	NA
JHU_1.236420205	rs77883430	1	236420206	GPR137B	NA	NA	-0.352654	0.859571	NA	NA
JHU_1.236529005	rs34370981	1	236529006	GPR137B	0.300088	0.677721	0.21284	0.829769	NA	NA
JHU_1.236532140	rs2695049	1	236532141	GPR137B	0.245916	0.829712	0.186353	0.878782	NA	NA
JHU_1.236532161	rs2695052	1	236532162	GPR137B	0.245916	0.829712	0.186353	0.878782	NA	NA
JHU_1.236548383	NA	1	236548384	GPR137B	-0.531845	0.768878	NA	NA	NA	NA
JHU_1.236620060	rs113533488	1	236620061	GPR137B	-0.418174	0.843802	NA	NA	NA	NA
JHU_1.236701689	rs35718982	1	236701690	GPR137B	-0.209181	0.867386	NA	NA	NA	NA
JHU_1.236767181	rs6650089	1	236767182	GPR137B	-0.26194	0.85795	NA	NA	NA	NA
JHU_1.236785045	rs28576808	1	236785046	GPR137B	NA	NA	-0.239926	0.852515	NA	NA
JHU_1.236785092	rs1773420	1	236785093	GPR137B	NA	NA	-0.239926	0.852515	NA	NA
JHU_1.236796137	NA	1	236796138	GPR137B	NA	NA	-0.263134	0.842095	NA	NA
JHU_1.236803401	rs377194580	1	236803402	GPR137B	NA	NA	-0.281932	0.737292	NA	NA
JHU_1.236928974	NA	1	236928975	GPR137B	NA	NA	-0.181227	0.88108	NA	NA
JHU_1.237316962	rs66524717	1	237316963	GPR137B	-0.210479	0.871013	-0.187265	0.865357	NA	NA
rs10802577	rs10802577	1	237126155	GPR137B	NA	NA	-0.318019	0.804563	NA	NA
rs10927096	rs10927096	1	236123886	GPR137B	0.432787	0.802106	NA	NA	NA	NA
rs1126627	rs1126627	1	236718620	GPR137B	-0.211653	0.854804	NA	NA	NA	NA
rs113061929	NA	1	236819215	GPR137B	-0.322223	0.870432	-0.321121	0.814181	NA	NA
rs113148827	rs113148827	1	235346602	GPR137B	NA	NA	-0.236529	0.839265	NA	NA
rs11577180	rs11577180	1	236634875	GPR137B	NA	NA	0.394158	0.866245	NA	NA
rs11586857	rs11586857	1	235760866	GPR137B	NA	NA	0.233912	0.782541	NA	NA
rs116111784	rs116111784	1	237036847	GPR137B	-0.415837	0.845078	NA	NA	NA	NA
rs12049580	rs12049580	1	237056909	GPR137B	0.401876	0.840701	NA	NA	NA	NA
rs12566852	rs12566852	1	236296950	GPR137B	NA	NA	-0.290409	0.846072	NA	NA
rs12734378	rs12734378	1	236511354	GPR137B	NA	NA	0.260269	0.878393	NA	NA
rs12736189	rs12736189	1	236863831	GPR137B	NA	NA	-0.216637	0.858192	NA	NA
rs16832331	rs16832331	1	235703020	GPR137B	0.286571	0.590983	NA	NA	NA	NA
rs16832466	rs16832466	1	235371602	GPR137B	NA	NA	0.189605	0.865134	NA	NA
rs17567019	rs17567019	1	236465416	GPR137B	0.386474	0.680144	NA	NA	NA	NA
rs1765887	rs1765887	1	237357012	GPR137B	0.228048	0.824883	NA	NA	NA	NA
rs1773440	rs1773440	1	236793400	GPR137B	NA	NA	-0.289398	0.738084	NA	NA
rs2275687	rs2275687	1	236717926	GPR137B	-0.211653	0.854804	NA	NA	NA	NA
rs2385029	rs2385029	1	236044714	GPR137B	NA	NA	0.217014	0.842044	NA	NA
rs2463198	rs2463198	1	236533247	GPR137B	0.245916	0.829712	0.186353	0.878782	NA	NA
rs2483071	rs2483071	1	236630757	GPR137B	NA	NA	-0.305687	0.795495	NA	NA
rs2490370	rs2490370	1	237310235	GPR137B	NA	NA	-0.205238	0.873887	NA	NA
rs2490371	rs2490371	1	237310139	GPR137B	NA	NA	0.234514	0.832002	NA	NA
rs3077277	rs3077277	1	236093752	GPR137B	NA	NA	-0.319388	0.750037	NA	NA
rs374604805	rs374604805	1	236630726	GPR137B	NA	NA	0.227408	0.874153	NA	NA
rs4304570	rs4304570	1	236335649	GPR137B	-0.451118	0.727698	-0.3926	0.721273	NA	NA
rs4660129	rs4660129	1	236094087	GPR137B	NA	NA	-0.343706	0.712936	NA	NA
rs55662979	NA	1	236043732	GPR137B	0.240002	0.873382	0.218777	0.859865	NA	NA
rs582408	rs582408	1	236541624	GPR137B	-0.258728	0.8563	NA	NA	NA	NA
rs58308716	rs58308716	1	235722251	GPR137B	-0.256128	0.812963	NA	NA	NA	NA
rs585273	rs585273	1	236636159	GPR137B	-0.250732	0.840919	NA	NA	NA	NA
rs585298	rs585298	1	236636146	GPR137B	-0.318966	0.726956	NA	NA	NA	NA
rs59221600	rs59221600	1	235933359	GPR137B	NA	NA	0.225626	0.844558	NA	NA
rs6429426	rs6429426	1	236085002	GPR137B	-0.286142	0.802169	NA	NA	NA	NA
rs653740	rs653740	1	236644617	GPR137B	-0.267826	0.847871	NA	NA	NA	NA
rs6668069	rs6668069	1	237349657	GPR137B	-0.225556	0.868789	NA	NA	NA	NA
rs6674438	rs6674438	1	235738515	GPR137B	-0.263509	0.856012	NA	NA	NA	NA
rs6676840	rs6676840	1	236296206	GPR137B	-0.28071	0.853879	NA	NA	NA	NA
rs6691760	rs6691760	1	235648441	GPR137B	-0.47083	0.842867	-0.433738	0.817271	NA	NA
rs6697888	rs6697888	1	236333431	GPR137B	NA	NA	-0.316469	0.787965	NA	NA
rs682757	rs682757	1	236818787	GPR137B	0.250627	0.838441	NA	NA	NA	NA
rs74149570	rs74149570	1	236311181	GPR137B	-0.421287	0.865052	-0.412857	0.814557	NA	NA
rs7514673	rs7514673	1	236928589	GPR137B	NA	NA	-0.180613	0.85828	NA	NA
rs7543562	rs7543562	1	236306825	GPR137B	0.283533	0.789158	0.253966	0.767758	NA	NA
rs7548642	rs7548642	1	235762600	GPR137B	0.417524	0.413948	NA	NA	NA	NA
rs76827098	rs76827098	1	236573424	GPR137B	NA	NA	-0.265881	0.839398	NA	NA
rs77549847	rs77549847	1	236854026	GPR137B	-0.43019	0.855966	-0.420944	0.79936	NA	NA
rs78106526	rs78106526	1	236562305	GPR137B	NA	NA	-0.266048	0.767333	NA	NA
rs78889008	rs78889008	1	236098720	GPR137B	-0.194872	0.878032	NA	NA	NA	NA
rs79542199	rs79542199	1	236320240	GPR137B	-0.580388	0.763151	NA	NA	NA	NA
rs79624245	rs79624245	1	237288788	GPR137B	NA	NA	0.288399	0.780975	NA	NA
rs881070	rs881070	1	235756737	GPR137B	NA	NA	0.300783	0.371049	NA	NA
rs9730301	rs9730301	1	237344644	GPR137B	0.221008	0.86565	NA	NA	NA	NA
JHU_1.5343826	rs76832862	1	5343827	GPR153	NA	NA	-0.622723	0.741321	NA	NA
JHU_1.5350257	rs67462098	1	5350258	GPR153	-0.454518	0.644054	NA	NA	NA	NA
JHU_1.5472076	rs79007193	1	5472077	GPR153	NA	NA	0.574381	0.872832	NA	NA
JHU_1.5657909	rs74052663	1	5657910	GPR153	0.555625	0.733264	NA	NA	NA	NA
JHU_1.5790319	rs72643047	1	5790320	GPR153	-0.402686	0.790106	-0.386759	0.85371	NA	NA
JHU_1.5793449	rs112227915	1	5793450	GPR153	NA	NA	-0.77275	0.539377	NA	NA
JHU_1.5795599	rs12043762	1	5795600	GPR153	NA	NA	-0.609464	0.720255	NA	NA
JHU_1.5875339	rs2312408	1	5875340	GPR153	NA	NA	0.837917	0.875505	NA	NA
JHU_1.5877484	NA	1	5877485	GPR153	-0.30549	0.864617	NA	NA	NA	NA
JHU_1.5971313	rs12060900	1	5971314	GPR153	0.332063	0.882326	NA	NA	NA	NA
JHU_1.6258288	rs79099684	1	6258289	GPR153	NA	NA	-0.749563	0.878916	NA	NA
JHU_1.6795735	rs61780590	1	6795736	GPR153	-0.489329	0.834359	NA	NA	NA	NA
JHU_1.6833552	rs75087584	1	6833553	GPR153	0.515712	0.67552	NA	NA	NA	NA
JHU_1.7107785	NA	1	7107786	GPR153	-0.573055	0.877253	NA	NA	NA	NA
kgp10151826	rs4514251	1	5348479	GPR153	-0.42628	0.822947	NA	NA	NA	NA
rs10907211	rs10907211	1	5492043	GPR153	NA	NA	-0.410851	0.768596	NA	NA
rs11122122	rs11122122	1	6790946	GPR153	NA	NA	-0.387538	0.854324	NA	NA
rs11122144	rs11122144	1	6835761	GPR153	0.515712	0.67552	NA	NA	NA	NA
rs111720469	rs111720469	1	5695218	GPR153	0.570731	0.867715	NA	NA	NA	NA
rs11260682	rs11260682	1	5805605	GPR153	0.361604	0.795574	NA	NA	NA	NA
rs11260694	rs11260694	1	5514194	GPR153	NA	NA	-0.407814	0.841994	NA	NA
rs113595041	rs113595041	1	5751760	GPR153	NA	NA	-0.710444	0.815937	NA	NA
rs11583500	rs11583500	1	6140540	GPR153	NA	NA	-0.418471	0.78295	NA	NA
rs116427995	NA	1	6221265	GPR153	0.656019	0.527368	0.469898	0.873229	NA	NA
rs11805406	rs11805406	1	6621229	GPR153	NA	NA	0.696544	0.75263	NA	NA
rs12023817	rs12023817	1	5536722	GPR153	NA	NA	-0.746012	0.822596	NA	NA
rs12043429	rs12043429	1	6995218	GPR153	-0.632101	0.870432	NA	NA	NA	NA
rs12058375	rs12058375	1	5956909	GPR153	-0.400543	0.838103	-0.663011	0.356946	NA	NA
rs12076209	rs12076209	1	6094800	GPR153	-0.313169	0.87676	NA	NA	NA	NA
rs12091281	rs12091281	1	5314737	GPR153	NA	NA	0.469159	0.584459	NA	NA
rs12129885	rs12129885	1	5705919	GPR153	NA	NA	-0.518609	0.877858	NA	NA
rs12354139	rs12354139	1	5704499	GPR153	NA	NA	-0.578824	0.865365	NA	NA
rs12753357	rs12753357	1	6848443	GPR153	0.534222	0.877821	NA	NA	NA	NA
rs1414380	rs1414380	1	5774876	GPR153	-0.522657	0.631237	NA	NA	NA	NA
rs17028061	rs17028061	1	5540323	GPR153	NA	NA	0.547761	0.870788	NA	NA
rs17029864	rs17029864	1	6863342	GPR153	0.433671	0.745899	NA	NA	NA	NA
rs1883765	rs1883765	1	6073597	GPR153	-0.597828	0.877148	NA	NA	NA	NA
rs1883771	rs1883771	1	6129864	GPR153	NA	NA	0.511987	0.58212	NA	NA
rs2353174	rs2353174	1	5350428	GPR153	-0.454518	0.644054	NA	NA	NA	NA
rs35465282	rs35465282	1	6292070	GPR153	-0.627049	0.882019	NA	NA	NA	NA
rs35608111	rs35608111	1	5489136	GPR153	NA	NA	0.372753	0.852292	NA	NA
rs3922826	rs3922826	1	5485177	GPR153	NA	NA	-0.371162	0.877905	NA	NA
rs447558	rs447558	1	6795230	GPR153	-0.597895	0.730744	NA	NA	NA	NA
rs4908448	rs4908448	1	7269283	GPR153	NA	NA	-0.599856	0.83497	NA	NA
rs4908595	rs4908595	1	7119202	GPR153	0.308737	0.844283	NA	NA	NA	NA
rs499416	rs499416	1	5324231	GPR153	NA	NA	-0.395225	0.791545	NA	NA
rs59531141	rs59531141	1	5795581	GPR153	NA	NA	-0.609464	0.720255	NA	NA
rs59582090	rs59582090	1	7186829	GPR153	NA	NA	-0.595961	0.797282	NA	NA
rs59833900	rs59833900	1	7278011	GPR153	-0.390582	0.848705	-0.447821	0.8303	NA	NA
rs60017965	rs60017965	1	6298980	GPR153	-0.485017	0.867781	NA	NA	NA	NA
rs61762074	rs61762074	1	5605728	GPR153	NA	NA	0.526887	0.807334	NA	NA
rs630153	rs630153	1	5321139	GPR153	NA	NA	-0.359437	0.852292	NA	NA
rs6703948	rs6703948	1	5313445	GPR153	NA	NA	0.517638	0.421065	NA	NA
rs707590	rs707590	1	5712831	GPR153	0.441815	0.796068	NA	NA	NA	NA
rs72643046	rs72643046	1	5788124	GPR153	-0.471225	0.831364	NA	NA	NA	NA
rs74422838	rs74422838	1	5404853	GPR153	-0.527706	0.774335	NA	NA	NA	NA
rs7515958	rs7515958	1	5603850	GPR153	0.534331	0.833874	NA	NA	NA	NA
rs7534404	rs7534404	1	5309255	GPR153	NA	NA	-0.393945	0.865004	NA	NA
rs7543445	rs7543445	1	5673516	GPR153	0.893623	0.488556	NA	NA	NA	NA
rs76067292	rs76067292	1	6421337	GPR153	NA	NA	-0.931469	0.721214	NA	NA
rs770702	rs770702	1	5744921	GPR153	NA	NA	0.476239	0.732247	NA	NA
rs770712	rs770712	1	5751591	GPR153	NA	NA	-0.366132	0.821922	NA	NA
rs78994305	rs78994305	1	5432023	GPR153	-0.518045	0.763785	NA	NA	NA	NA
rs884994	rs884994	1	5675494	GPR153	0.295019	0.875528	NA	NA	NA	NA
rs912988	rs912988	1	5354844	GPR153	-0.445798	0.863947	-0.550054	0.812256	NA	NA
rs9434483	rs9434483	1	7217727	GPR153	NA	NA	-0.645859	0.58712	NA	NA
rs959240	rs959240	1	5935401	GPR153	NA	NA	-0.371827	0.807334	NA	NA
JHU_1.10186409	rs145907334	1	10186410	GPR157	NA	NA	-0.463435	0.764141	NA	NA
JHU_1.8198308	rs7546936	1	8198309	GPR157	NA	NA	-0.377537	0.876528	NA	NA
JHU_1.8359108	rs71509048	1	8359109	GPR157	NA	NA	-0.387553	0.487446	NA	NA
JHU_1.8359778	rs375549570	1	8359779	GPR157	NA	NA	-0.457751	0.252429	NA	NA
JHU_1.8457663	rs7520082	1	8457664	GPR157	NA	NA	-0.423616	0.814503	NA	NA
JHU_1.8458729	rs72866022	1	8458730	GPR157	NA	NA	-0.423702	0.835729	NA	NA
JHU_1.8490319	rs369314520	1	8490320	GPR157	0.247941	0.847754	NA	NA	NA	NA
JHU_1.8968053	rs72859042	1	8968054	GPR157	NA	NA	-0.551551	0.679527	NA	NA
JHU_1.8986175	rs72859091	1	8986176	GPR157	0.645738	0.830875	NA	NA	NA	NA
JHU_1.8999141	rs12091548	1	8999142	GPR157	0.409244	0.760004	NA	NA	NA	NA
JHU_1.9006863	rs148925431	1	9006864	GPR157	NA	NA	0.295821	0.86074	NA	NA
JHU_1.9036937	rs75043871	1	9036938	GPR157	-0.410746	0.878216	NA	NA	NA	NA
JHU_1.9064406	rs76513364	1	9064407	GPR157	NA	NA	-0.262325	0.848126	NA	NA
JHU_1.9080733	rs813983	1	9080734	GPR157	0.306965	0.866494	NA	NA	NA	NA
JHU_1.9176435	rs7514455	1	9176436	GPR157	-0.340581	0.879572	-0.275479	0.852008	NA	NA
JHU_1.9382744	rs116061445	1	9382745	GPR157	NA	NA	-0.406053	0.753675	NA	NA
JHU_1.9420264	rs77856416	1	9420265	GPR157	-0.436892	0.874558	NA	NA	NA	NA
JHU_1.9431400	rs115858270	1	9431401	GPR157	-0.446018	0.820521	-0.30606	0.851204	NA	NA
JHU_1.9571182	rs56231763	1	9571183	GPR157	NA	NA	0.33976	0.84097	NA	NA
JHU_1.9984878	rs12097182	1	9984879	GPR157	0.320429	0.861823	0.305186	0.704328	NA	NA
rs10779726	rs10779726	1	9509821	GPR157	-0.295062	0.81902	NA	NA	NA	NA
rs10779727	rs10779727	1	9677853	GPR157	0.352778	0.680654	NA	NA	NA	NA
rs10864390	rs10864390	1	9182914	GPR157	-0.428202	0.708249	-0.333628	0.631414	NA	NA
rs11121137	rs11121137	1	8287391	GPR157	-0.379374	0.825095	NA	NA	NA	NA
rs11121300	rs11121300	1	9083897	GPR157	0.344514	0.838103	NA	NA	NA	NA
rs112892319	rs112892319	1	9149604	GPR157	0.542318	0.843465	NA	NA	NA	NA
rs115074130	rs115074130	1	9804055	GPR157	-0.686033	0.829712	-0.587713	0.72382	NA	NA
rs11589993	rs11589993	1	8284497	GPR157	-0.5579	0.858862	NA	NA	NA	NA
rs116150871	NA	1	9780425	GPR157	-0.582823	0.83633	NA	NA	NA	NA
rs12064822	rs12064822	1	10008191	GPR157	0.320429	0.861823	0.305186	0.704328	NA	NA
rs12091891	rs12091891	1	9000220	GPR157	-0.359469	0.858966	NA	NA	NA	NA
rs12124860	rs12124860	1	9627103	GPR157	0.38399	0.724186	NA	NA	NA	NA
rs12126080	rs12126080	1	9026751	GPR157	0.368417	0.821274	NA	NA	NA	NA
rs12135416	rs12135416	1	8910347	GPR157	0.271904	0.88125	NA	NA	NA	NA
rs12144409	rs12144409	1	8191889	GPR157	NA	NA	0.226275	0.833121	NA	NA
rs1220383	NA	1	9958594	GPR157	-0.566466	0.687644	NA	NA	NA	NA
rs1220398	rs1220398	1	9994339	GPR157	0.245039	0.861289	NA	NA	NA	NA
rs145499840	rs145499840	1	9160568	GPR157	NA	NA	0.391771	0.751772	NA	NA
rs1542387	rs1542387	1	8193294	GPR157	-0.387768	0.8504	NA	NA	NA	NA
rs17032907	rs17032907	1	9010405	GPR157	NA	NA	-0.378747	0.495418	NA	NA
rs17032909	rs17032909	1	9010592	GPR157	NA	NA	0.249278	0.742431	NA	NA
rs199512101	rs199512101	1	9855091	GPR157	-0.333948	0.728716	NA	NA	NA	NA
rs2485196	rs2485196	1	9087728	GPR157	NA	NA	-0.395596	0.789631	NA	NA
rs2505972	rs2505972	1	9116899	GPR157	NA	NA	0.223673	0.85189	NA	NA
rs2784736	rs2784736	1	8460284	GPR157	0.255133	0.838614	NA	NA	NA	NA
rs299689	rs299689	1	8352398	GPR157	NA	NA	-0.207744	0.828221	NA	NA
rs4076440	rs4076440	1	9690476	GPR157	0.347764	0.871104	NA	NA	NA	NA
rs4076986	rs4076986	1	9688512	GPR157	-0.283885	0.871013	NA	NA	NA	NA
rs4240895	rs4240895	1	9713386	GPR157	NA	NA	0.281712	0.855784	NA	NA
rs4908813	rs4908813	1	9206357	GPR157	-0.378731	0.634842	NA	NA	NA	NA
rs531796	rs531796	1	9366425	GPR157	NA	NA	-0.254007	0.731574	NA	NA
rs6577513	rs6577513	1	8702753	GPR157	NA	NA	-0.230773	0.795843	NA	NA
rs6663882	rs6663882	1	8244145	GPR157	NA	NA	-0.213166	0.844558	NA	NA
rs6683452	rs6683452	1	10029913	GPR157	0.242717	0.868789	NA	NA	NA	NA
rs6692694	rs6692694	1	9000882	GPR157	-0.285032	0.827093	NA	NA	NA	NA
rs67012730	rs67012730	1	9340328	GPR157	NA	NA	0.22055	0.852889	NA	NA
rs707469	rs707469	1	9082173	GPR157	0.347697	0.836663	NA	NA	NA	NA
rs72641546	rs72641546	1	9005310	GPR157	-0.670178	0.66397	NA	NA	NA	NA
rs74051807	rs74051807	1	10118778	GPR157	NA	NA	0.393554	0.58282	NA	NA
rs75303328	rs75303328	1	9598564	GPR157	0.484039	0.832744	NA	NA	NA	NA
rs7545284	rs7545284	1	8192898	GPR157	NA	NA	0.256235	0.851382	NA	NA
rs7555576	rs7555576	1	9160365	GPR157	0.4851	0.341646	NA	NA	NA	NA
rs770028	rs770028	1	9170878	GPR157	-0.469355	0.256366	-0.193662	0.877569	NA	NA
rs770041	rs770041	1	9129945	GPR157	0.432326	0.796515	NA	NA	NA	NA
rs77128874	NA	1	8906743	GPR157	-0.423606	0.800422	NA	NA	NA	NA
rs78411081	rs78411081	1	9236812	GPR157	0.671891	0.662357	NA	NA	NA	NA
rs80180768	rs80180768	1	9655965	GPR157	-0.383473	0.873443	-0.358282	0.760188	NA	NA
rs8627	rs8627	1	8412935	GPR157	NA	NA	-0.253	0.737648	NA	NA
rs9430174	rs9430174	1	9647137	GPR157	0.328022	0.796068	NA	NA	NA	NA
rs9430182	NA	1	9658707	GPR157	-0.302579	0.77879	NA	NA	NA	NA
rs9430506	rs9430506	1	9693988	GPR157	0.308182	0.804771	NA	NA	NA	NA
rs9434652	rs9434652	1	8991873	GPR157	0.389225	0.635593	NA	NA	NA	NA
rs9435019	rs9435019	1	8200146	GPR157	NA	NA	0.235068	0.858082	NA	NA
rs9661151	rs9661151	1	9343799	GPR157	-0.440657	0.774007	-0.270925	0.862127	NA	NA
rs9662546	rs9662546	1	9501492	GPR157	-0.286763	0.849067	NA	NA	NA	NA
rs9725969	rs9725969	1	9386384	GPR157	NA	NA	0.28633	0.849789	NA	NA
JHU_1.167132388	rs76282662	1	167132389	GPR161	NA	NA	-0.809321	0.855632	NA	NA
JHU_1.167170116	rs6427074	1	167170117	GPR161	NA	NA	0.446988	0.876911	NA	NA
JHU_1.167241626	rs266834	1	167241627	GPR161	NA	NA	0.446988	0.876911	NA	NA
JHU_1.167439606	rs78989896	1	167439607	GPR161	0.51997	0.87378	NA	NA	NA	NA
JHU_1.167661769	NA	1	167661770	GPR161	0.779769	0.680654	NA	NA	NA	NA
JHU_1.167764331	rs10692696	1	167764332	GPR161	0.331709	0.833414	NA	NA	NA	NA
JHU_1.167867844	rs77299238	1	167867845	GPR161	NA	NA	0.483483	0.856497	NA	NA
JHU_1.168081761	rs4657732	1	168081762	GPR161	NA	NA	-0.746128	0.844289	NA	NA
JHU_1.168126888	rs11809243	1	168126889	GPR161	-0.35448	0.826233	NA	NA	NA	NA
JHU_1.168179682	rs12086489	1	168179683	GPR161	NA	NA	0.536153	0.771308	NA	NA
JHU_1.168179688	rs12096969	1	168179689	GPR161	NA	NA	0.523551	0.879376	NA	NA
JHU_1.168511283	NA	1	168511284	GPR161	-0.361156	0.860331	NA	NA	NA	NA
JHU_1.168830279	rs75480789	1	168830280	GPR161	-0.728772	0.662994	NA	NA	NA	NA
JHU_1.168902338	rs2010667	1	168902339	GPR161	0.640109	0.840855	NA	NA	NA	NA
JHU_1.168954805	rs60804201	1	168954806	GPR161	-0.417655	0.849681	NA	NA	NA	NA
rs1040503	rs1040503	1	169086221	GPR161	-0.508471	0.850862	NA	NA	NA	NA
rs10494476	rs10494476	1	169000494	GPR161	NA	NA	0.738065	0.569	NA	NA
rs10918695	rs10918695	1	167437953	GPR161	NA	NA	0.610818	0.855242	NA	NA
rs10918838	rs10918838	1	168148829	GPR161	NA	NA	-0.500296	0.757105	NA	NA
rs10918873	rs10918873	1	168317903	GPR161	NA	NA	0.394652	0.868699	NA	NA
rs10918898	rs10918898	1	168445525	GPR161	-0.3974	0.81569	NA	NA	NA	NA
rs10919006	rs10919006	1	168856283	GPR161	NA	NA	0.563872	0.816761	NA	NA
rs11558510	rs11558510	1	167905987	GPR161	NA	NA	0.54496	0.66746	NA	NA
rs11578481	rs11578481	1	167879655	GPR161	NA	NA	0.553418	0.649173	NA	NA
rs11581009	rs11581009	1	168070319	GPR161	NA	NA	0.575402	0.647755	NA	NA
rs115844827	rs115844827	1	167109673	GPR161	NA	NA	-1.47276	0.544424	NA	NA
rs11588401	rs11588401	1	167069155	GPR161	NA	NA	0.582043	0.807136	NA	NA
rs11590780	rs11590780	1	167643218	GPR161	0.582072	0.741798	NA	NA	NA	NA
rs11807802	rs11807802	1	168127161	GPR161	-0.427443	0.698297	-0.429755	0.858192	NA	NA
rs1200117	rs1200117	1	169063333	GPR161	NA	NA	-0.448087	0.834843	NA	NA
rs12032929	rs12032929	1	169035485	GPR161	-0.653524	0.752223	NA	NA	NA	NA
rs12042944	rs12042944	1	168984632	GPR161	-0.370036	0.849675	-0.461752	0.864674	NA	NA
rs12063868	rs12063868	1	168871227	GPR161	-0.481571	0.840165	NA	NA	NA	NA
rs12064275	rs12064275	1	167160583	GPR161	NA	NA	-0.365148	0.87265	NA	NA
rs12065661	rs12065661	1	168734457	GPR161	NA	NA	-0.382378	0.86932	NA	NA
rs12065895	rs12065895	1	167434858	GPR161	NA	NA	-1.50086	0.378961	NA	NA
rs12066500	rs12066500	1	167666218	GPR161	-0.486492	0.87378	NA	NA	NA	NA
rs12069151	rs12069151	1	167803432	GPR161	-0.460533	0.878032	NA	NA	NA	NA
rs12070384	rs12070384	1	167864097	GPR161	NA	NA	0.474378	0.87347	NA	NA
rs12073030	rs12073030	1	167636659	GPR161	NA	NA	-0.480849	0.772774	NA	NA
rs12095749	rs12095749	1	168893629	GPR161	-0.459404	0.855447	NA	NA	NA	NA
rs12122365	rs12122365	1	167082869	GPR161	0.559649	0.566762	NA	NA	NA	NA
rs12122756	rs12122756	1	168671797	GPR161	NA	NA	-0.514204	0.870553	NA	NA
rs1229367	rs1229367	1	167637255	GPR161	-0.416367	0.868411	NA	NA	NA	NA
rs12742613	rs12742613	1	168126289	GPR161	-0.382498	0.788456	NA	NA	NA	NA
rs1358713	rs1358713	1	169030878	GPR161	-0.380393	0.874956	NA	NA	NA	NA
rs1406822	rs1406822	1	168108043	GPR161	-0.434974	0.705416	NA	NA	NA	NA
rs1410244	rs1410244	1	167088473	GPR161	-0.313775	0.857889	NA	NA	NA	NA
rs16828105	rs16828105	1	168100926	GPR161	-0.40917	0.831877	NA	NA	NA	NA
rs16858623	rs16858623	1	167139686	GPR161	0.486202	0.808887	NA	NA	NA	NA
rs16859520	rs16859520	1	167715940	GPR161	-0.473771	0.872863	NA	NA	NA	NA
rs169266	rs169266	1	168824111	GPR161	NA	NA	0.423471	0.848825	NA	NA
rs1737168	rs1737168	1	168443178	GPR161	-0.341687	0.852608	NA	NA	NA	NA
rs17572847	rs17572847	1	168873047	GPR161	-0.566905	0.836164	NA	NA	NA	NA
rs1885555	rs1885555	1	168851940	GPR161	0.414976	0.712627	NA	NA	NA	NA
rs203777	rs203777	1	167876616	GPR161	-0.388806	0.874015	NA	NA	NA	NA
rs2092396	rs2092396	1	167531272	GPR161	-0.322134	0.877205	NA	NA	NA	NA
rs2173296	rs2173296	1	167211104	GPR161	NA	NA	0.446988	0.876911	NA	NA
rs2786765	rs2786765	1	168741270	GPR161	0.344203	0.881328	NA	NA	NA	NA
rs2902570	rs2902570	1	168118292	GPR161	-0.427443	0.698297	-0.429755	0.858192	NA	NA
rs2988276	rs2988276	1	167431403	GPR161	NA	NA	0.500714	0.795517	NA	NA
rs4534357	rs4534357	1	168167139	GPR161	NA	NA	-0.588954	0.590006	NA	NA
rs4657645	rs4657645	1	167147459	GPR161	NA	NA	-0.853488	0.844558	NA	NA
rs4657690	NA	1	167601061	GPR161	NA	NA	-0.835221	0.828581	NA	NA
rs4657718	rs4657718	1	167772498	GPR161	-0.276024	0.880437	NA	NA	NA	NA
rs55792545	rs55792545	1	168627559	GPR161	NA	NA	-0.788183	0.854845	NA	NA
rs56902013	rs56902013	1	168133975	GPR161	-0.382498	0.788456	NA	NA	NA	NA
rs61636073	rs61636073	1	167405878	GPR161	NA	NA	0.578404	0.830952	NA	NA
rs655128	rs655128	1	168711459	GPR161	NA	NA	-0.552632	0.793253	NA	NA
rs6663733	rs6663733	1	167076611	GPR161	0.654005	0.840715	NA	NA	NA	NA
rs6695906	rs6695906	1	167638557	GPR161	NA	NA	0.465832	0.870358	NA	NA
rs68098866	rs68098866	1	167683087	GPR161	0.374154	0.854804	NA	NA	NA	NA
rs72697752	rs72697752	1	167682950	GPR161	-0.362541	0.874871	NA	NA	NA	NA
rs73031948	rs73031948	1	168218957	GPR161	NA	NA	-0.76165	0.821114	NA	NA
rs73033722	rs73033722	1	169051956	GPR161	0.32948	0.85922	NA	NA	NA	NA
rs74121376	NA	1	168734484	GPR161	-0.582192	0.775201	NA	NA	NA	NA
rs75458023	rs75458023	1	167145490	GPR161	NA	NA	-0.858535	0.725357	NA	NA
rs78637095	rs78637095	1	168704385	GPR161	-0.713385	0.629359	NA	NA	NA	NA
rs882126	rs882126	1	168907072	GPR161	NA	NA	-0.784421	0.636149	NA	NA
JHU_1.200022698	rs28657755	1	200022699	GPR25	NA	NA	-0.563941	0.812544	NA	NA
JHU_1.200137586	rs77900789	1	200137587	GPR25	NA	NA	0.838542	0.86349	NA	NA
JHU_1.200510301	NA	1	200510302	GPR25	NA	NA	-0.646773	0.817564	NA	NA
JHU_1.201071074	rs80092188	1	201071075	GPR25	NA	NA	-1.06417	0.859479	NA	NA
JHU_1.201150572	rs9988426	1	201150573	GPR25	0.831499	0.714006	NA	NA	NA	NA
JHU_1.201216723	rs10800766	1	201216724	GPR25	-1.15033	0.795067	NA	NA	NA	NA
kgp1965801	rs3730238	1	201330429	GPR25	0.746643	0.847566	0.719267	0.869737	NA	NA
rs10399662	rs10399662	1	200449459	GPR25	0.815601	0.763264	NA	NA	NA	NA
rs10494814	rs10494814	1	200403095	GPR25	NA	NA	0.571984	0.791206	NA	NA
rs10494824	rs10494824	1	200563971	GPR25	NA	NA	-0.600001	0.856013	NA	NA
rs10494830	rs10494830	1	201415592	GPR25	0.63076	0.774558	NA	NA	NA	NA
rs10800703	NA	1	200449182	GPR25	NA	NA	0.723835	0.789714	NA	NA
rs10919870	rs10919870	1	200234381	GPR25	NA	NA	0.686258	0.870087	NA	NA
rs10920090	rs10920090	1	200972454	GPR25	0.828884	0.855622	NA	NA	NA	NA
rs10920091	rs10920091	1	200975064	GPR25	NA	NA	0.672703	0.856029	NA	NA
rs114087989	rs114087989	1	201176590	GPR25	NA	NA	-0.868352	0.880019	NA	NA
rs12081096	rs12081096	1	200998358	GPR25	NA	NA	1.04627	0.853592	NA	NA
rs12132696	rs12132696	1	201004512	GPR25	NA	NA	0.719914	0.59587	NA	NA
rs12139527	NA	1	201009182	GPR25	NA	NA	0.773127	0.443253	NA	NA
rs12565884	rs12565884	1	201034272	GPR25	NA	NA	-0.549814	0.870537	NA	NA
rs1257394	rs1257394	1	201254116	GPR25	0.639688	0.759471	NA	NA	NA	NA
rs1543805	rs1543805	1	201292794	GPR25	-0.491778	0.867386	NA	NA	NA	NA
rs1626370	rs1626370	1	201288955	GPR25	0.672711	0.878032	NA	NA	NA	NA
rs16846948	rs16846948	1	200561456	GPR25	NA	NA	0.533971	0.860168	NA	NA
rs16848031	rs16848031	1	201166817	GPR25	0.734367	0.858256	NA	NA	NA	NA
rs16848204	rs16848204	1	201247158	GPR25	1.06289	0.777676	NA	NA	NA	NA
rs1772847	rs1772847	1	201278862	GPR25	0.672711	0.878032	NA	NA	NA	NA
rs1917348	rs1917348	1	201202490	GPR25	-0.985683	0.840855	NA	NA	NA	NA
rs200376360	rs200376360	1	200511756	GPR25	NA	NA	0.749271	0.866173	NA	NA
rs2737641	rs2737641	1	200022667	GPR25	NA	NA	-0.519432	0.854324	NA	NA
rs2737660	rs2737660	1	200002067	GPR25	0.543149	0.845624	NA	NA	NA	NA
rs2816949	rs2816949	1	199997778	GPR25	0.687602	0.874716	NA	NA	NA	NA
rs2821373	rs2821373	1	200021466	GPR25	NA	NA	1.28572	0.740696	NA	NA
rs2885822	rs2885822	1	200189524	GPR25	0.591111	0.832024	NA	NA	NA	NA
rs296513	rs296513	1	200906473	GPR25	NA	NA	0.942949	0.864129	NA	NA
rs2996494	rs2996494	1	201343638	GPR25	1.03222	0.460491	NA	NA	NA	NA
rs3000763	rs3000763	1	201651484	GPR25	0.576327	0.879315	NA	NA	NA	NA
rs3753999	rs3753999	1	201337486	GPR25	NA	NA	-0.825837	0.795795	NA	NA
rs3767503	rs3767503	1	201025682	GPR25	NA	NA	0.723379	0.774397	NA	NA
rs3790854	rs3790854	1	200000125	GPR25	0.930655	0.863947	NA	NA	NA	NA
rs3922560	rs3922560	1	200444823	GPR25	NA	NA	0.904566	0.655962	NA	NA
rs396029	rs396029	1	200921385	GPR25	NA	NA	1.04494	0.878679	NA	NA
rs4128458	rs4128458	1	201355522	GPR25	NA	NA	1.02918	0.860841	NA	NA
rs4506486	rs4506486	1	200453320	GPR25	NA	NA	1.48191	0.774397	NA	NA
rs56934373	rs56934373	1	201728333	GPR25	NA	NA	0.809161	0.87613	NA	NA
rs61819514	rs61819514	1	201147177	GPR25	0.76275	0.784628	NA	NA	NA	NA
rs6427901	rs6427901	1	201340813	GPR25	0.471322	0.881712	NA	NA	NA	NA
rs6688782	rs6688782	1	201181994	GPR25	0.75424	0.652381	NA	NA	NA	NA
rs6699983	rs6699983	1	201137527	GPR25	0.811481	0.695767	NA	NA	NA	NA
rs75046515	rs75046515	1	201633092	GPR25	1.16541	0.812805	NA	NA	NA	NA
rs7521914	rs7521914	1	200187645	GPR25	-0.513972	0.869431	NA	NA	NA	NA
rs7543730	rs7543730	1	200534248	GPR25	NA	NA	-0.723764	0.722548	NA	NA
rs75778318	NA	1	201597362	GPR25	0.920492	0.85637	NA	NA	NA	NA
rs79688045	rs79688045	1	201116996	GPR25	NA	NA	0.89926	0.879528	NA	NA
rs80208624	NA	1	201436081	GPR25	NA	NA	0.996934	0.87128	NA	NA
rs854493	rs854493	1	201248438	GPR25	0.722613	0.830936	NA	NA	NA	NA
JHU_1.26730246	rs200603432	1	26730247	GPR3	0.860628	0.85602	NA	NA	NA	NA
JHU_1.26899686	NA	1	26899687	GPR3	NA	NA	0.404608	0.837689	NA	NA
JHU_1.27046981	rs12729652	1	27046982	GPR3	1.36427	0.587254	NA	NA	NA	NA
JHU_1.27323831	NA	1	27323832	GPR3	NA	NA	0.515493	0.851117	NA	NA
JHU_1.27612803	rs200278373	1	27612804	GPR3	-1.06981	0.854616	NA	NA	NA	NA
JHU_1.27619939	NA	1	27619940	GPR3	-1.17926	0.833235	NA	NA	NA	NA
JHU_1.27819951	rs115257643	1	27819952	GPR3	1.3614	0.745758	NA	NA	NA	NA
JHU_1.27909372	rs116279465	1	27909373	GPR3	1.09474	0.873462	NA	NA	NA	NA
JHU_1.27989760	rs56034184	1	27989761	GPR3	-0.885928	0.626324	NA	NA	NA	NA
JHU_1.28053139	NA	1	28053140	GPR3	-1.36761	0.541155	NA	NA	NA	NA
JHU_1.28105843	NA	1	28105844	GPR3	-0.533285	0.876661	NA	NA	NA	NA
JHU_1.28125478	rs369226016	1	28125479	GPR3	-0.959162	0.86903	NA	NA	NA	NA
rs10493038	rs10493038	1	26865688	GPR3	0.599363	0.874251	NA	NA	NA	NA
rs10902652	NA	1	27558522	GPR3	-0.604947	0.810629	0.348007	0.836862	NA	NA
rs11247757	rs11247757	1	28460745	GPR3	NA	NA	-0.330697	0.877835	NA	NA
rs11485	rs11485	1	28212879	GPR3	-1.06157	0.749278	NA	NA	NA	NA
rs12088946	rs12088946	1	28464178	GPR3	NA	NA	0.325121	0.871968	NA	NA
rs12741800	rs12741800	1	26802548	GPR3	NA	NA	0.337606	0.86932	NA	NA
rs1292075	rs1292075	1	27974027	GPR3	0.650556	0.689268	NA	NA	NA	NA
rs1296281	rs1296281	1	27973269	GPR3	-0.621969	0.69846	NA	NA	NA	NA
rs1769711	NA	1	28455037	GPR3	NA	NA	0.388824	0.793893	NA	NA
rs2296399	rs2296399	1	26899671	GPR3	-0.607648	0.874758	NA	NA	NA	NA
rs2808427	rs2808427	1	27997135	GPR3	0.81987	0.858425	NA	NA	NA	NA
rs3811463	rs3811463	1	26753942	GPR3	NA	NA	0.341218	0.868109	NA	NA
rs4970501	rs4970501	1	26904660	GPR3	NA	NA	-0.364776	0.817244	NA	NA
rs61744137	rs61744137	1	28211835	GPR3	0.697371	0.877778	NA	NA	NA	NA
rs6598860	rs6598860	1	27021684	GPR3	-0.581088	0.820768	NA	NA	NA	NA
rs6598869	rs6598869	1	27410653	GPR3	NA	NA	0.494808	0.716033	NA	NA
rs6598879	rs6598879	1	27586900	GPR3	-0.510178	0.855308	0.36696	0.769765	NA	NA
rs6598919	rs6598919	1	28432549	GPR3	NA	NA	0.325804	0.844289	NA	NA
rs72879049	rs72879049	1	26926993	GPR3	NA	NA	0.384589	0.849198	NA	NA
rs78317293	rs78317293	1	26882734	GPR3	-0.925125	0.693233	NA	NA	NA	NA
rs78494932	rs78494932	1	27996530	GPR3	-0.983314	0.682324	NA	NA	NA	NA
rs78590964	rs78590964	1	28480690	GPR3	NA	NA	0.709366	0.811004	NA	NA
rs79463384	rs79463384	1	26770786	GPR3	NA	NA	0.687402	0.816344	NA	NA
rs79612109	rs79612109	1	27821799	GPR3	NA	NA	0.729302	0.775681	NA	NA
JHU_1.201180083	NA	1	201180084	GPR37L1	NA	NA	-0.278036	0.868482	NA	NA
JHU_1.201219885	NA	1	201219886	GPR37L1	-0.293079	0.874418	NA	NA	NA	NA
JHU_1.201392824	rs78040135	1	201392825	GPR37L1	NA	NA	0.316035	0.671393	NA	NA
JHU_1.201463958	NA	1	201463959	GPR37L1	NA	NA	0.319353	0.123174	NA	NA
JHU_1.201463980	rs682542	1	201463981	GPR37L1	NA	NA	0.317568	0.0853108	NA	NA
JHU_1.201754411	rs12146005	1	201754412	GPR37L1	0.230245	0.882413	NA	NA	NA	NA
JHU_1.202793473	rs10920491	1	202793474	GPR37L1	-0.290586	0.879457	NA	NA	NA	NA
exm136639	NA	1	201176108	GPR37L1	-0.423023	0.695767	NA	NA	NA	NA
exm137330	rs12088790	1	201355761	GPR37L1	NA	NA	-0.219473	0.78493	NA	NA
kgp1965801	rs3730238	1	201330429	GPR37L1	NA	NA	0.266397	0.856704	NA	NA
rs1040010	rs1040010	1	202560412	GPR37L1	NA	NA	0.196944	0.852008	NA	NA
rs10737582	rs10737582	1	202623455	GPR37L1	NA	NA	-0.227369	0.856656	NA	NA
rs10800786	rs10800786	1	201480660	GPR37L1	NA	NA	-0.252206	0.608209	NA	NA
rs10800887	rs10800887	1	202924936	GPR37L1	NA	NA	-0.209101	0.772943	NA	NA
rs10920316	rs10920316	1	202027755	GPR37L1	NA	NA	-0.31415	0.88026	NA	NA
rs10920360	rs10920360	1	202172594	GPR37L1	-0.478275	0.794132	NA	NA	NA	NA
rs1122482	rs1122482	1	201315520	GPR37L1	NA	NA	0.441217	0.435595	NA	NA
rs114518913	rs114518913	1	201945401	GPR37L1	NA	NA	0.383399	0.876933	NA	NA
rs11585582	rs11585582	1	202203785	GPR37L1	NA	NA	-0.250327	0.878401	NA	NA
rs11590405	rs11590405	1	203080264	GPR37L1	0.265691	0.78436	NA	NA	NA	NA
rs116360498	rs116360498	1	201144200	GPR37L1	NA	NA	-0.267663	0.835238	NA	NA
rs11801154	rs11801154	1	201188328	GPR37L1	-0.298243	0.810527	NA	NA	NA	NA
rs11804558	rs11804558	1	201176651	GPR37L1	-0.317385	0.755428	NA	NA	NA	NA
rs11805972	rs11805972	1	201355653	GPR37L1	NA	NA	-0.212324	0.852642	NA	NA
rs12030864	rs12030864	1	201596903	GPR37L1	-0.362241	0.786234	NA	NA	NA	NA
rs12045814	rs12045814	1	201636724	GPR37L1	0.489398	0.77507	0.42232	0.628203	NA	NA
rs12063867	rs12063867	1	201176968	GPR37L1	-0.318432	0.866225	NA	NA	NA	NA
rs12070918	rs12070918	1	201181217	GPR37L1	-0.335016	0.817468	NA	NA	NA	NA
rs12090950	rs12090950	1	201429381	GPR37L1	NA	NA	-0.233564	0.777091	NA	NA
rs12132132	rs12132132	1	201401617	GPR37L1	NA	NA	0.379646	0.635994	NA	NA
rs12354150	rs12354150	1	201728371	GPR37L1	NA	NA	-0.290511	0.821224	NA	NA
rs1317704	rs1317704	1	201661705	GPR37L1	-0.272074	0.85984	NA	NA	NA	NA
rs1361901	rs1361901	1	201298999	GPR37L1	-0.251799	0.873623	NA	NA	NA	NA
rs16848204	rs16848204	1	201247158	GPR37L1	-0.435725	0.8563	NA	NA	NA	NA
rs16849095	rs16849095	1	201564810	GPR37L1	-0.294772	0.854097	NA	NA	NA	NA
rs1823696	rs1823696	1	202167176	GPR37L1	-0.238603	0.859167	NA	NA	NA	NA
rs2050555	rs2050555	1	201677431	GPR37L1	0.426219	0.859372	NA	NA	NA	NA
rs2205595	rs2205595	1	201540509	GPR37L1	-0.265457	0.865642	NA	NA	NA	NA
rs2210733	rs2210733	1	201474400	GPR37L1	NA	NA	-0.235404	0.662294	NA	NA
rs2360545	rs2360545	1	201891942	GPR37L1	NA	NA	0.282631	0.85009	NA	NA
rs2741853	rs2741853	1	202405671	GPR37L1	NA	NA	0.184387	0.877295	NA	NA
rs2799672	rs2799672	1	201391213	GPR37L1	NA	NA	0.202182	0.864418	NA	NA
rs28485300	rs28485300	1	201326838	GPR37L1	NA	NA	0.215924	0.843118	NA	NA
rs3000763	rs3000763	1	201651484	GPR37L1	0.284534	0.873582	NA	NA	NA	NA
rs3738270	rs3738270	1	201195119	GPR37L1	-0.360091	0.81063	NA	NA	NA	NA
rs3738274	rs3738274	1	201197676	GPR37L1	0.313853	0.754856	NA	NA	NA	NA
rs3753999	rs3753999	1	201337486	GPR37L1	NA	NA	-0.250852	0.87029	NA	NA
rs41302113	rs41302113	1	202778061	GPR37L1	-0.274576	0.837252	NA	NA	NA	NA
rs58893707	rs58893707	1	202522354	GPR37L1	-0.418365	0.861823	NA	NA	NA	NA
rs6427893	rs6427893	1	201218342	GPR37L1	-0.304179	0.875026	NA	NA	NA	NA
rs6688782	rs6688782	1	201181994	GPR37L1	0.320304	0.779655	NA	NA	NA	NA
rs675141	rs675141	1	201680451	GPR37L1	0.29307	0.834359	NA	NA	NA	NA
rs68021059	rs68021059	1	201355669	GPR37L1	NA	NA	0.501608	0.306894	NA	NA
rs682600	rs682600	1	201464025	GPR37L1	NA	NA	0.317568	0.0853108	NA	NA
rs7514221	rs7514221	1	202926513	GPR37L1	NA	NA	0.177288	0.875141	NA	NA
rs7516546	rs7516546	1	202821936	GPR37L1	NA	NA	-0.447835	0.842096	NA	NA
rs7551098	rs7551098	1	201177278	GPR37L1	-0.367781	0.787877	NA	NA	NA	NA
rs7551538	rs7551538	1	201177538	GPR37L1	-0.363409	0.822733	NA	NA	NA	NA
rs831750	rs831750	1	201159461	GPR37L1	NA	NA	0.263411	0.799407	NA	NA
JHU_1.173457294	rs75435712	1	173457295	GPR52	NA	NA	0.69019	0.857102	NA	NA
JHU_1.173797450	rs55878143	1	173797451	GPR52	NA	NA	-0.823313	0.859876	NA	NA
JHU_1.173918274	NA	1	173918275	GPR52	-0.545318	0.869221	NA	NA	NA	NA
JHU_1.174893867	rs12095683	1	174893868	GPR52	NA	NA	-0.45175	0.871418	NA	NA
JHU_1.175121204	rs6667148	1	175121205	GPR52	NA	NA	0.381444	0.86932	NA	NA
JHU_1.175345604	rs57343374	1	175345605	GPR52	NA	NA	0.368452	0.855209	NA	NA
JHU_1.175364243	rs148341756	1	175364244	GPR52	NA	NA	0.955364	0.745456	NA	NA
JHU_1.175387861	rs76039205	1	175387862	GPR52	NA	NA	-0.4413	0.870912	NA	NA
JHU_1.175415383	rs114315254	1	175415384	GPR52	0.712773	0.860331	NA	NA	NA	NA
rs10912968	rs10912968	1	175362638	GPR52	NA	NA	0.341433	0.870414	NA	NA
rs111863970	rs111863970	1	175390081	GPR52	NA	NA	-0.620813	0.860216	NA	NA
rs12021634	rs12021634	1	175096910	GPR52	NA	NA	-0.854272	0.80228	NA	NA
rs12119177	rs12119177	1	175378694	GPR52	-0.735152	0.778494	NA	NA	NA	NA
rs1351963	rs1351963	1	175343297	GPR52	NA	NA	0.414778	0.7819	NA	NA
rs17838246	rs17838246	1	174532746	GPR52	NA	NA	-0.391748	0.872564	NA	NA
rs2269650	rs2269650	1	175129691	GPR52	0.515411	0.812513	NA	NA	NA	NA
rs332790	rs332790	1	174709679	GPR52	NA	NA	-0.381524	0.851015	NA	NA
rs35357711	rs35357711	1	175411950	GPR52	NA	NA	-0.774004	0.86054	NA	NA
rs3753088	rs3753088	1	175345603	GPR52	NA	NA	0.368452	0.855209	NA	NA
rs3766696	rs3766696	1	175142462	GPR52	0.566876	0.83961	NA	NA	NA	NA
rs58520983	rs58520983	1	174861864	GPR52	-0.741766	0.857729	0.64582	0.826916	NA	NA
rs6695327	rs6695327	1	174061844	GPR52	NA	NA	-0.398463	0.842735	NA	NA
rs6697959	rs6697959	1	174254588	GPR52	NA	NA	-0.425875	0.814934	NA	NA
rs73036254	rs73036254	1	175315115	GPR52	-0.961517	0.79924	NA	NA	NA	NA
rs73046091	rs73046091	1	175252640	GPR52	-0.961517	0.79924	NA	NA	NA	NA
rs7535987	rs7535987	1	174209978	GPR52	NA	NA	-0.398627	0.857503	NA	NA
rs760486	rs760486	1	175137376	GPR52	0.590361	0.761466	NA	NA	NA	NA
rs859398	rs859398	1	175375802	GPR52	-0.579344	0.818281	NA	NA	NA	NA
rs859401	rs859401	1	175374390	GPR52	-0.579344	0.818281	NA	NA	NA	NA
rs859427	rs859427	1	175348723	GPR52	-0.553697	0.813072	NA	NA	NA	NA
rs859433	rs859433	1	175352218	GPR52	-0.586116	0.863632	NA	NA	NA	NA
JHU_1.109964103	rs2993270	1	109964104	GPR61	NA	NA	-0.773741	0.715415	NA	NA
JHU_1.110423352	rs7524802	1	110423353	GPR61	NA	NA	0.474552	0.833986	NA	NA
JHU_1.110638080	rs112829052	1	110638081	GPR61	-0.620203	0.853475	NA	NA	NA	NA
JHU_1.110983687	rs6698752	1	110983688	GPR61	NA	NA	0.389424	0.811285	NA	NA
rs1021880	rs1021880	1	110424529	GPR61	NA	NA	0.474552	0.833986	NA	NA
rs11102686	NA	1	109494801	GPR61	NA	NA	-0.596203	0.811133	NA	NA
rs11102813	rs11102813	1	109563656	GPR61	NA	NA	-0.45009	0.86618	NA	NA
rs11102972	rs11102972	1	109880721	GPR61	NA	NA	0.632099	0.815279	NA	NA
rs11582294	rs11582294	1	109384849	GPR61	-0.673282	0.878511	NA	NA	NA	NA
rs116267717	rs116267717	1	109356405	GPR61	NA	NA	0.725275	0.793043	NA	NA
rs12060934	rs12060934	1	110045945	GPR61	NA	NA	-0.606912	0.812333	NA	NA
rs12116681	rs12116681	1	110819404	GPR61	-0.631473	0.88125	NA	NA	NA	NA
rs12569030	rs12569030	1	109506664	GPR61	NA	NA	-0.429902	0.878834	NA	NA
rs1281182	rs1281182	1	111050158	GPR61	-0.448544	0.796927	NA	NA	NA	NA
rs147690085	rs147690085	1	110315310	GPR61	NA	NA	0.914975	0.873377	NA	NA
rs1532805	rs1532805	1	110415838	GPR61	NA	NA	0.52794	0.713772	NA	NA
rs17035649	rs17035649	1	109812606	GPR61	NA	NA	-0.729646	0.861823	NA	NA
rs2201808	rs2201808	1	110862068	GPR61	NA	NA	-0.459137	0.789479	NA	NA
rs2269340	rs2269340	1	110172236	GPR61	NA	NA	0.380096	0.834361	NA	NA
rs2359245	rs2359245	1	109737090	GPR61	0.581412	0.715616	NA	NA	NA	NA
rs333954	rs333954	1	110434077	GPR61	NA	NA	0.554125	0.786238	NA	NA
rs333957	rs333957	1	110434791	GPR61	0.661561	0.864176	NA	NA	NA	NA
rs35072794	rs35072794	1	110293310	GPR61	NA	NA	0.470295	0.875141	NA	NA
rs427760	rs427760	1	110432467	GPR61	NA	NA	0.495507	0.764141	NA	NA
rs4839287	rs4839287	1	110816152	GPR61	NA	NA	-0.38205	0.8799	NA	NA
rs517013	rs517013	1	109500439	GPR61	NA	NA	-0.371352	0.866675	NA	NA
rs523213	rs523213	1	110372198	GPR61	NA	NA	0.385838	0.863772	NA	NA
rs525566	rs525566	1	110375695	GPR61	0.703793	0.751702	NA	NA	NA	NA
rs561606	rs561606	1	111041925	GPR61	0.448227	0.87067	NA	NA	NA	NA
rs565751	rs565751	1	109696056	GPR61	-0.64525	0.706337	NA	NA	NA	NA
rs570812	rs570812	1	109515735	GPR61	NA	NA	-0.547191	0.702474	NA	NA
rs570814	rs570814	1	109515736	GPR61	NA	NA	-0.547191	0.702474	NA	NA
rs579993	rs579993	1	109651201	GPR61	NA	NA	-0.397857	0.876495	NA	NA
rs604500	rs604500	1	109752204	GPR61	-0.496797	0.879614	NA	NA	NA	NA
rs611905	rs611905	1	109782037	GPR61	-0.451975	0.870432	NA	NA	NA	NA
rs630395	rs630395	1	109838594	GPR61	NA	NA	-0.666419	0.832035	NA	NA
rs633830	rs633830	1	109837357	GPR61	NA	NA	-0.854404	0.705789	NA	NA
rs643457	rs643457	1	109825360	GPR61	NA	NA	-0.597075	0.876294	NA	NA
rs659543	rs659543	1	109735416	GPR61	0.418914	0.866225	NA	NA	NA	NA
rs66683180	rs66683180	1	110673169	GPR61	0.626121	0.838286	0.848715	0.529363	NA	NA
rs6677122	NA	1	109820110	GPR61	-0.474597	0.841339	NA	NA	NA	NA
rs6680912	rs6680912	1	110054361	GPR61	NA	NA	0.353993	0.877168	NA	NA
rs6683552	rs6683552	1	109113463	GPR61	NA	NA	0.426502	0.833543	NA	NA
rs74117657	rs74117657	1	111007140	GPR61	NA	NA	-0.893667	0.840834	NA	NA
rs7515901	rs7515901	1	109839896	GPR61	NA	NA	0.505355	0.596667	NA	NA
rs7517292	rs7517292	1	110634117	GPR61	0.738933	0.551294	NA	NA	NA	NA
rs7536291	rs7536291	1	110075608	GPR61	NA	NA	-0.478358	0.779062	NA	NA
rs78104417	rs78104417	1	110435513	GPR61	NA	NA	-0.504974	0.87489	NA	NA
rs913178	rs913178	1	109742452	GPR61	0.511662	0.622379	NA	NA	NA	NA
JHU_1.144854563	rs147331822	1	144854564	GPR89A	-0.644446	0.873039	NA	NA	NA	NA
JHU_1.144879976	rs372581087	1	144879977	GPR89A	NA	NA	-0.59171	0.651603	NA	NA
JHU_1.144884401	rs1698641	1	144884402	GPR89A	NA	NA	-0.400518	0.782502	NA	NA
JHU_1.144894947	NA	1	144894948	GPR89A	NA	NA	-0.409206	0.856418	NA	NA
JHU_1.144916943	rs16826687	1	144916944	GPR89A	NA	NA	-0.50778	0.772384	NA	NA
JHU_1.144957814	NA	1	144957815	GPR89A	NA	NA	0.329098	0.880054	NA	NA
JHU_1.145100489	NA	1	145100490	GPR89A	-0.621851	0.839011	NA	NA	NA	NA
JHU_1.145160431	NA	1	145160432	GPR89A	NA	NA	-0.338112	0.629159	NA	NA
JHU_1.145177951	NA	1	145177952	GPR89A	-0.547293	0.860911	NA	NA	NA	NA
JHU_1.145179748	NA	1	145179749	GPR89A	NA	NA	-0.360605	0.873754	NA	NA
JHU_1.145186626	NA	1	145186627	GPR89A	0.527417	0.861119	NA	NA	NA	NA
JHU_1.145207966	NA	1	145207967	GPR89A	-0.598315	0.879341	NA	NA	NA	NA
JHU_1.146334171	rs377555855	1	146334172	GPR89A	-0.533535	0.815567	NA	NA	NA	NA
JHU_1.146347659	NA	1	146347660	GPR89A	NA	NA	-0.234754	0.847815	NA	NA
JHU_1.146370330	NA	1	146370331	GPR89A	-0.442083	0.869353	NA	NA	NA	NA
JHU_1.146571159	rs115062137	1	146571160	GPR89A	0.467171	0.860636	-0.468317	0.491357	NA	NA
JHU_1.146600276	rs74119824	1	146600277	GPR89A	NA	NA	-0.491604	0.794424	NA	NA
JHU_1.146609207	rs60567170	1	146609208	GPR89A	NA	NA	-0.620216	0.79837	NA	NA
kgp9458782	rs11800992	1	146501783	GPR89A	0.428515	0.833288	NA	NA	NA	NA
rs10158771	rs10158771	1	146575852	GPR89A	NA	NA	-0.323534	0.772333	NA	NA
rs10910843	rs10910843	1	145691112	GPR89A	-0.513228	0.876002	NA	NA	NA	NA
rs11239951	rs11239951	1	146709784	GPR89A	NA	NA	-0.405759	0.609805	NA	NA
rs11239984	rs11239984	1	146791729	GPR89A	NA	NA	-0.299407	0.844558	NA	NA
rs11585464	rs11585464	1	146568064	GPR89A	NA	NA	-0.262377	0.77407	NA	NA
rs12047077	rs12047077	1	144936742	GPR89A	-0.605668	0.876016	NA	NA	NA	NA
rs1324366	rs1324366	1	144921857	GPR89A	NA	NA	-0.50778	0.772384	NA	NA
rs13374920	rs13374920	1	146757092	GPR89A	NA	NA	-0.491604	0.794424	NA	NA
rs1969869	rs1969869	1	146510112	GPR89A	-0.640403	0.848614	NA	NA	NA	NA
rs201000244	NA	1	145985385	GPR89A	NA	NA	-0.38769	0.842044	NA	NA
rs2353986	rs2353986	1	146821869	GPR89A	NA	NA	-0.306228	0.592283	NA	NA
rs2477569	rs2477569	1	146547809	GPR89A	0.407397	0.809948	NA	NA	NA	NA
rs551568	NA	1	146544600	GPR89A	0.414371	0.800822	NA	NA	NA	NA
rs580852	rs580852	1	146523045	GPR89A	0.380952	0.840855	NA	NA	NA	NA
rs6937	rs6937	1	146626922	GPR89A	NA	NA	0.359865	0.85371	NA	NA
rs750467	rs750467	1	146589758	GPR89A	-0.33451	0.878759	NA	NA	NA	NA
rs976620	rs976620	1	146564908	GPR89A	NA	NA	-0.264879	0.86227	NA	NA
JHU_1.146498728	NA	1	146498729	GPR89B	0.338448	0.757531	0.199682	0.828581	NA	NA
JHU_1.146609207	rs60567170	1	146609208	GPR89B	-0.726441	0.835748	NA	NA	NA	NA
JHU_1.147096827	rs946902	1	147096828	GPR89B	-0.558292	0.647752	-0.330157	0.764907	NA	NA
JHU_1.147164597	rs79320210	1	147164598	GPR89B	0.453545	0.815894	0.369444	0.63292	NA	NA
JHU_1.147707393	rs185542103	1	147707394	GPR89B	-0.552	0.87215	NA	NA	NA	NA
JHU_1.147707649	NA	1	147707650	GPR89B	-0.806852	0.783518	NA	NA	NA	NA
rs1015235	rs1015235	1	147043542	GPR89B	-0.554722	0.859969	NA	NA	NA	NA
rs112201004	NA	1	146587478	GPR89B	0.588093	0.832858	NA	NA	NA	NA
rs11239951	rs11239951	1	146709784	GPR89B	NA	NA	0.258319	0.838516	NA	NA
rs1353428	rs1353428	1	147326222	GPR89B	-0.314149	0.811499	-0.227156	0.755309	NA	NA
rs1692140	rs1692140	1	147231531	GPR89B	-0.788044	0.594471	NA	NA	NA	NA
rs2353958	rs2353958	1	146913370	GPR89B	NA	NA	0.268864	0.822106	NA	NA
rs2353986	rs2353986	1	146821869	GPR89B	NA	NA	0.184194	0.855209	NA	NA
rs3009396	rs3009396	1	147808631	GPR89B	-0.478702	0.879508	NA	NA	NA	NA
rs3766512	rs3766512	1	147097635	GPR89B	-0.631138	0.140547	NA	NA	NA	NA
rs4950524	rs4950524	1	147782284	GPR89B	NA	NA	-0.254724	0.776015	NA	NA
rs57710974	rs57710974	1	147007920	GPR89B	NA	NA	-0.419742	0.248217	NA	NA
rs57813629	rs57813629	1	147076255	GPR89B	0.35439	0.7435	NA	NA	NA	NA
rs578985	rs578985	1	147785091	GPR89B	NA	NA	0.293985	0.850347	NA	NA
rs583583	rs583583	1	147083114	GPR89B	0.394401	0.80389	0.238195	0.848396	NA	NA
rs614502	rs614502	1	147057224	GPR89B	-0.316535	0.778494	NA	NA	NA	NA
rs61838719	rs61838719	1	146857938	GPR89B	NA	NA	0.201073	0.819512	NA	NA
rs6593795	rs6593795	1	147121977	GPR89B	-0.831269	0.677811	NA	NA	NA	NA
rs6593803	rs6593803	1	147205770	GPR89B	-0.492643	0.728362	NA	NA	NA	NA
rs677977	rs677977	1	147083744	GPR89B	0.318121	0.870304	NA	NA	NA	NA
rs73001809	rs73001809	1	147242684	GPR89B	NA	NA	0.328398	0.765441	NA	NA
rs78705734	rs78705734	1	147063332	GPR89B	0.630707	0.69255	NA	NA	NA	NA
rs791280	rs791280	1	147248080	GPR89B	-0.876116	0.747317	NA	NA	NA	NA
rs903785	rs903785	1	147364076	GPR89B	-0.289083	0.869887	NA	NA	NA	NA
JHU_1.108523972	rs12409796	1	108523973	GPSM2	-0.462472	0.838103	NA	NA	NA	NA
JHU_1.108524976	rs4288626	1	108524977	GPSM2	NA	NA	0.259379	0.872344	NA	NA
JHU_1.108525344	rs7535439	1	108525345	GPSM2	-0.24206	0.872809	NA	NA	NA	NA
JHU_1.108878008	rs10785842	1	108878009	GPSM2	0.260061	0.868189	NA	NA	NA	NA
JHU_1.109168443	rs11102134	1	109168444	GPSM2	0.291323	0.864319	NA	NA	NA	NA
JHU_1.109378825	NA	1	109378826	GPSM2	-0.527997	0.816378	NA	NA	NA	NA
JHU_1.109456180	rs1664421	1	109456181	GPSM2	NA	NA	0.188904	0.857994	NA	NA
JHU_1.109562861	rs28458984	1	109562862	GPSM2	NA	NA	-0.299201	0.809214	NA	NA
JHU_1.109633376	rs528661	1	109633377	GPSM2	0.3173	0.85327	NA	NA	NA	NA
JHU_1.109802642	rs112172017	1	109802643	GPSM2	-0.372563	0.844561	NA	NA	NA	NA
JHU_1.109823219	rs72975244	1	109823220	GPSM2	-0.408453	0.808599	NA	NA	NA	NA
JHU_1.109935363	rs72983004	1	109935364	GPSM2	-0.850286	0.58172	NA	NA	NA	NA
JHU_1.110334618	rs74441239	1	110334619	GPSM2	0.460495	0.862598	NA	NA	NA	NA
rs10494105	rs10494105	1	109680559	GPSM2	0.675087	0.600184	NA	NA	NA	NA
rs10494112	rs10494112	1	110352477	GPSM2	0.378032	0.81421	NA	NA	NA	NA
rs1051868	rs1051868	1	109472773	GPSM2	NA	NA	0.196823	0.859809	NA	NA
rs1055259	rs1055259	1	110276861	GPSM2	0.445298	0.872848	NA	NA	NA	NA
rs10881518	rs10881518	1	108857903	GPSM2	0.311631	0.809881	NA	NA	NA	NA
rs11102686	NA	1	109494801	GPSM2	-0.346421	0.865272	NA	NA	NA	NA
rs12025839	rs12025839	1	108525678	GPSM2	NA	NA	0.271215	0.793586	NA	NA
rs12044778	rs12044778	1	110084408	GPSM2	NA	NA	0.276607	0.853933	NA	NA
rs12060934	rs12060934	1	110045945	GPSM2	-0.40916	0.804563	NA	NA	NA	NA
rs1277205	rs1277205	1	109393437	GPSM2	0.30177	0.75652	NA	NA	NA	NA
rs1566254	rs1566254	1	109093791	GPSM2	-0.323462	0.801231	NA	NA	NA	NA
rs168107	rs168107	1	109479978	GPSM2	NA	NA	0.188904	0.857994	NA	NA
rs17014495	rs17014495	1	109714403	GPSM2	0.26753	0.869074	NA	NA	NA	NA
rs1777458	rs1777458	1	108585993	GPSM2	-0.27403	0.849133	NA	NA	NA	NA
rs1886422	rs1886422	1	109632020	GPSM2	-0.329763	0.850862	NA	NA	NA	NA
rs2026485	rs2026485	1	109266523	GPSM2	0.317998	0.806426	NA	NA	NA	NA
rs2035014	rs2035014	1	108521703	GPSM2	NA	NA	0.266603	0.880302	NA	NA
rs2239892	rs2239892	1	110234286	GPSM2	-0.40452	0.861781	NA	NA	NA	NA
rs376964878	rs376964878	1	109155515	GPSM2	-0.325292	0.746732	-0.207485	0.793128	NA	NA
rs4423040	rs4423040	1	109265029	GPSM2	0.317998	0.806426	NA	NA	NA	NA
rs4970834	rs4970834	1	109814880	GPSM2	NA	NA	-0.231251	0.730185	NA	NA
rs529773	rs529773	1	110065906	GPSM2	NA	NA	0.289929	0.863355	NA	NA
rs56246262	rs56246262	1	110276772	GPSM2	0.552316	0.777571	NA	NA	NA	NA
rs609031	rs609031	1	109692890	GPSM2	-0.265317	0.833288	NA	NA	NA	NA
rs614499	rs614499	1	108656238	GPSM2	-0.262204	0.865013	NA	NA	NA	NA
rs616378	rs616378	1	109634341	GPSM2	0.279459	0.871723	NA	NA	NA	NA
rs640137	rs640137	1	109799575	GPSM2	0.443185	0.851018	NA	NA	NA	NA
rs6665861	rs6665861	1	109208995	GPSM2	NA	NA	0.195968	0.773175	NA	NA
rs6683552	rs6683552	1	109113463	GPSM2	0.242993	0.881617	NA	NA	NA	NA
rs6701748	rs6701748	1	108885492	GPSM2	0.289861	0.826599	NA	NA	NA	NA
rs705268	rs705268	1	109466858	GPSM2	NA	NA	0.191407	0.857102	NA	NA
rs72705261	rs72705261	1	110327703	GPSM2	NA	NA	-0.218367	0.877835	NA	NA
rs72975275	rs72975275	1	109843381	GPSM2	-0.519453	0.860673	NA	NA	NA	NA
rs7355058	rs7355058	1	108878713	GPSM2	0.301959	0.821736	NA	NA	NA	NA
rs74113799	rs74113799	1	109790286	GPSM2	NA	NA	0.207841	0.878338	NA	NA
rs7523050	rs7523050	1	109417679	GPSM2	NA	NA	-0.189495	0.856044	NA	NA
rs7524737	rs7524737	1	110332816	GPSM2	NA	NA	-0.329706	0.795569	NA	NA
rs7538475	rs7538475	1	109691879	GPSM2	NA	NA	-0.241843	0.845644	NA	NA
rs839860	rs839860	1	109470126	GPSM2	NA	NA	0.188904	0.857994	NA	NA
rs9440631	rs9440631	1	109394524	GPSM2	NA	NA	-0.293101	0.879446	NA	NA
rs9727773	rs9727773	1	109439712	GPSM2	-0.727855	0.649602	NA	NA	NA	NA
JHU_1.52929926	NA	1	52929927	GPX7	NA	NA	0.687101	0.851399	NA	NA
JHU_1.53897817	rs75977219	1	53897818	GPX7	-0.502006	0.86939	NA	NA	NA	NA
rs1004815	rs1004815	1	52258725	GPX7	NA	NA	-0.957739	0.77407	NA	NA
rs1047635	rs1047635	1	53074532	GPX7	-0.601525	0.813892	-0.863434	0.447777	NA	NA
rs10888740	rs10888740	1	52400097	GPX7	NA	NA	-0.498576	0.86227	NA	NA
rs11205998	rs11205998	1	53203586	GPX7	NA	NA	0.516111	0.87464	NA	NA
rs112150502	rs112150502	1	53344654	GPX7	-1.00443	0.810631	NA	NA	NA	NA
rs11587058	NA	1	53580839	GPX7	0.479009	0.88125	NA	NA	NA	NA
rs12023145	rs12023145	1	53896599	GPX7	0.549932	0.876261	NA	NA	NA	NA
rs12058755	rs12058755	1	53670451	GPX7	-0.724416	0.842207	NA	NA	NA	NA
rs12067454	rs12067454	1	53137328	GPX7	0.521368	0.861049	NA	NA	NA	NA
rs12075895	rs12075895	1	53497421	GPX7	-0.606369	0.861712	NA	NA	NA	NA
rs1288617	rs1288617	1	53952141	GPX7	-0.686619	0.7415	-0.598733	0.848206	NA	NA
rs1416096	rs1416096	1	53808658	GPX7	-0.531483	0.842207	NA	NA	NA	NA
rs17107797	rs17107797	1	53530368	GPX7	NA	NA	0.809803	0.88079	NA	NA
rs2474118	rs2474118	1	52281082	GPX7	-0.643935	0.871587	NA	NA	NA	NA
rs2788035	rs2788035	1	53777339	GPX7	-0.674508	0.873806	NA	NA	NA	NA
rs2950250	rs2950250	1	54042714	GPX7	0.516532	0.855153	NA	NA	NA	NA
rs3207053	rs3207053	1	53832824	GPX7	NA	NA	0.589079	0.833095	NA	NA
rs4307514	rs4307514	1	54060248	GPX7	-0.945455	0.690311	NA	NA	NA	NA
rs658059	rs658059	1	53144660	GPX7	-0.700726	0.863713	NA	NA	NA	NA
rs6588416	rs6588416	1	52375424	GPX7	NA	NA	0.566921	0.80676	NA	NA
rs6676003	rs6676003	1	53696784	GPX7	NA	NA	0.53768	0.87502	NA	NA
rs6695567	rs6695567	1	53629585	GPX7	NA	NA	-0.798371	0.588074	NA	NA
rs6703281	rs6703281	1	53180716	GPX7	0.583662	0.877768	NA	NA	NA	NA
rs72896003	rs72896003	1	52075015	GPX7	-0.580592	0.853557	-0.768113	0.706696	NA	NA
rs72897340	rs72897340	1	53345925	GPX7	-1.00443	0.810631	NA	NA	NA	NA
rs72907004	NA	1	53560603	GPX7	NA	NA	0.964645	0.828613	NA	NA
rs7535922	rs7535922	1	53814038	GPX7	0.57387	0.780637	NA	NA	NA	NA
rs79080897	rs79080897	1	52119992	GPX7	-0.654687	0.800213	-0.778628	0.691766	NA	NA
rs835342	rs835342	1	53064034	GPX7	NA	NA	-0.59975	0.844289	NA	NA
rs856600	rs856600	1	52195029	GPX7	0.804444	0.815894	0.78932	0.846053	NA	NA
rs943514	rs943514	1	53930551	GPX7	-0.602689	0.837498	NA	NA	NA	NA
JHU_1.240116682	rs79468531	1	240116683	GREM2	-1.72294	0.771732	NA	NA	NA	NA
JHU_1.240497949	rs58912780	1	240497950	GREM2	NA	NA	0.59766	0.866175	NA	NA
JHU_1.240646971	rs16840245	1	240646972	GREM2	NA	NA	-0.597866	0.867514	NA	NA
JHU_1.241045219	rs76850430	1	241045220	GREM2	1.25328	0.859426	NA	NA	NA	NA
JHU_1.241261596	rs139700710	1	241261597	GREM2	NA	NA	0.877593	0.866229	NA	NA
JHU_1.241261641	rs73127564	1	241261642	GREM2	-1.12834	0.53169	NA	NA	NA	NA
JHU_1.241314860	rs112490638	1	241314861	GREM2	-1.36392	0.863164	NA	NA	NA	NA
JHU_1.241692015	NA	1	241692016	GREM2	1.39323	0.718684	NA	NA	NA	NA
JHU_1.241768742	rs12030661	1	241768743	GREM2	-0.663057	0.832749	NA	NA	NA	NA
rs10737861	rs10737861	1	241509795	GREM2	NA	NA	0.507692	0.829769	NA	NA
rs10754728	rs10754728	1	241639401	GREM2	NA	NA	0.589514	0.777334	NA	NA
rs10802951	rs10802951	1	241507247	GREM2	NA	NA	-0.47362	0.873214	NA	NA
rs10802952	rs10802952	1	241507577	GREM2	NA	NA	-0.47362	0.873214	NA	NA
rs10802970	rs10802970	1	241702689	GREM2	0.916212	0.798476	NA	NA	NA	NA
rs10925941	rs10925941	1	239812538	GREM2	-0.615731	0.873854	NA	NA	NA	NA
rs10926308	rs10926308	1	240778180	GREM2	-0.978058	0.326121	NA	NA	NA	NA
rs10926472	rs10926472	1	241533392	GREM2	NA	NA	-0.444115	0.87623	NA	NA
rs12062492	rs12062492	1	240269323	GREM2	0.73619	0.768306	NA	NA	NA	NA
rs12072983	rs12072983	1	241643021	GREM2	NA	NA	1.24794	0.349667	NA	NA
rs12239983	rs12239983	1	240799077	GREM2	0.825426	0.868189	NA	NA	NA	NA
rs12240236	rs12240236	1	241127979	GREM2	NA	NA	0.881807	0.88108	NA	NA
rs12742834	rs12742834	1	240107121	GREM2	NA	NA	-0.596474	0.844023	NA	NA
rs12744857	rs12744857	1	240671335	GREM2	-1.08289	0.768863	NA	NA	NA	NA
rs16839436	rs16839436	1	240270863	GREM2	1.0406	0.546011	NA	NA	NA	NA
rs16840284	rs16840284	1	240680957	GREM2	NA	NA	-0.70926	0.870087	NA	NA
rs1867263	rs1867263	1	239807920	GREM2	-0.612182	0.865124	NA	NA	NA	NA
rs2493005	rs2493005	1	241248041	GREM2	NA	NA	-0.788421	0.720801	NA	NA
rs3795677	rs3795677	1	240492734	GREM2	NA	NA	0.548028	0.865357	NA	NA
rs4474238	rs4474238	1	241284995	GREM2	0.660467	0.854804	NA	NA	NA	NA
rs4495690	rs4495690	1	240496935	GREM2	0.752334	0.703376	NA	NA	NA	NA
rs4660075	rs4660075	1	241535092	GREM2	-0.914719	0.825593	NA	NA	NA	NA
rs536477	rs536477	1	240045908	GREM2	NA	NA	0.495328	0.877569	NA	NA
rs59091962	rs59091962	1	241699930	GREM2	1.26684	0.736242	1.01929	0.714099	NA	NA
rs61828740	rs61828740	1	240243121	GREM2	-0.792528	0.835491	NA	NA	NA	NA
rs6429178	rs6429178	1	240225460	GREM2	0.708321	0.849872	NA	NA	NA	NA
rs650751	rs650751	1	240009037	GREM2	NA	NA	-0.441778	0.875117	NA	NA
rs663927	rs663927	1	239935351	GREM2	-0.634324	0.86706	NA	NA	NA	NA
rs6656000	rs6656000	1	240227089	GREM2	0.770344	0.843849	NA	NA	NA	NA
rs6660065	rs6660065	1	241159848	GREM2	-0.921495	0.601916	NA	NA	NA	NA
rs6690616	rs6690616	1	240453639	GREM2	NA	NA	-0.651159	0.863472	NA	NA
rs67084543	rs67084543	1	241534834	GREM2	NA	NA	0.693328	0.839716	NA	NA
rs717227	rs717227	1	239882599	GREM2	0.659312	0.88087	NA	NA	NA	NA
rs72766297	rs72766297	1	240503600	GREM2	0.955233	0.694944	NA	NA	NA	NA
rs72766299	rs72766299	1	240506747	GREM2	0.840569	0.804776	NA	NA	NA	NA
rs7355007	rs7355007	1	241459462	GREM2	NA	NA	-0.547435	0.78652	NA	NA
rs74149150	rs74149150	1	240673078	GREM2	1.25091	0.829712	NA	NA	NA	NA
rs74150293	rs74150293	1	241545540	GREM2	NA	NA	-0.713314	0.677542	NA	NA
rs7546054	rs7546054	1	240778731	GREM2	0.857106	0.549367	NA	NA	NA	NA
rs79665145	rs79665145	1	240542850	GREM2	NA	NA	-0.864358	0.847605	NA	NA
rs79721435	rs79721435	1	240468993	GREM2	1.38798	0.807995	NA	NA	NA	NA
rs891700	rs891700	1	239881926	GREM2	0.66429	0.878409	NA	NA	NA	NA
rs9287243	rs9287243	1	240633273	GREM2	-0.981349	0.88125	NA	NA	NA	NA
rs9659428	rs9659428	1	240556931	GREM2	NA	NA	0.615552	0.827581	NA	NA
rs9728609	rs9728609	1	240602059	GREM2	-0.849318	0.867386	NA	NA	NA	NA
rs9786932	rs9786932	1	241152090	GREM2	NA	NA	-0.453796	0.852889	NA	NA
JHU_1.109240171	NA	1	109240172	GSTM1	1.16728	0.783867	1.20338	0.87946	NA	NA
JHU_1.109254510	rs147173535	1	109254511	GSTM1	-1.58679	0.853597	-2.55512	0.716581	NA	NA
JHU_1.109378825	NA	1	109378826	GSTM1	NA	NA	1.7606	0.866772	NA	NA
JHU_1.109420148	rs10713755	1	109420149	GSTM1	NA	NA	-1.3987	0.862775	NA	NA
JHU_1.109455537	rs74113534	1	109455538	GSTM1	-1.51103	0.829961	NA	NA	NA	NA
JHU_1.109456180	rs1664421	1	109456181	GSTM1	1.21589	0.47276	1.37718	0.652746	NA	NA
JHU_1.109562861	rs28458984	1	109562862	GSTM1	-1.81901	0.379731	-2.21719	0.466541	NA	NA
JHU_1.109603378	NA	1	109603379	GSTM1	NA	NA	-1.68332	0.867748	NA	NA
JHU_1.109728705	NA	1	109728706	GSTM1	1.31639	0.871879	NA	NA	NA	NA
JHU_1.109837550	rs76848720	1	109837551	GSTM1	-1.26199	0.8566	-1.65754	0.851399	NA	NA
JHU_1.109895967	NA	1	109895968	GSTM1	NA	NA	1.02927	0.852548	NA	NA
JHU_1.109898266	rs71306129	1	109898267	GSTM1	NA	NA	0.99637	0.86349	NA	NA
JHU_1.109946094	NA	1	109946095	GSTM1	NA	NA	0.99637	0.86349	NA	NA
JHU_1.109964103	rs2993270	1	109964104	GSTM1	1.12857	0.871868	NA	NA	NA	NA
JHU_1.110228581	rs423033	1	110228582	GSTM1	1.60924	0.670862	2.35487	0.466541	NA	NA
JHU_1.110239858	rs113682081	1	110239859	GSTM1	1.31396	0.863713	1.63627	0.875616	NA	NA
JHU_1.110352086	rs59918798	1	110352087	GSTM1	-1.38636	0.762301	-1.81031	0.746119	NA	NA
JHU_1.110708900	NA	1	110708901	GSTM1	0.998251	0.862451	NA	NA	NA	NA
JHU_1.110728249	NA	1	110728250	GSTM1	0.781499	0.87387	NA	NA	NA	NA
JHU_1.110770145	rs488016	1	110770146	GSTM1	-1.52404	0.558468	-2.13572	0.392849	NA	NA
JHU_1.110770152	NA	1	110770153	GSTM1	-0.81873	0.839708	NA	NA	NA	NA
JHU_1.110824176	rs3849183	1	110824177	GSTM1	0.766491	0.829707	NA	NA	NA	NA
JHU_1.110838355	rs552505	1	110838356	GSTM1	-0.807746	0.798494	-0.984454	0.825074	NA	NA
JHU_1.110983687	rs6698752	1	110983688	GSTM1	-0.670745	0.861501	-0.903864	0.845728	NA	NA
JHU_1.111184390	rs2640495	1	111184391	GSTM1	NA	NA	0.952695	0.876999	NA	NA
JHU_1.111201809	NA	1	111201810	GSTM1	1.74813	0.638896	1.98531	0.765894	NA	NA
JHU_1.111236551	rs76299741	1	111236552	GSTM1	-1.3713	0.825901	-2.07814	0.704404	NA	NA
kgp11941303	NA	1	111031122	GSTM1	NA	NA	-1.02907	0.832035	NA	NA
kgp15398645	rs1277017	1	109276068	GSTM1	-0.984823	0.870132	NA	NA	NA	NA
rs11102001	rs11102001	1	110299691	GSTM1	-0.811868	0.840864	NA	NA	NA	NA
rs11102017	rs11102017	1	110409330	GSTM1	NA	NA	-2.2679	0.811323	NA	NA
rs11102043	rs11102043	1	110517396	GSTM1	-1.70942	0.78187	-1.97201	0.840075	NA	NA
rs11102061	rs11102061	1	110728000	GSTM1	1.00811	0.871886	NA	NA	NA	NA
rs11102813	rs11102813	1	109563656	GSTM1	1.08483	0.750936	1.31414	0.787995	NA	NA
rs113544707	rs113544707	1	109621113	GSTM1	NA	NA	-1.68332	0.867748	NA	NA
rs11583961	rs11583961	1	110313029	GSTM1	-0.831077	0.807191	-0.905052	0.87489	NA	NA
rs11800211	rs11800211	1	109824361	GSTM1	1.58071	0.410537	2.15106	0.277779	NA	NA
rs12023354	rs12023354	1	111027692	GSTM1	NA	NA	1.04814	0.873951	NA	NA
rs12023963	rs12023963	1	110084827	GSTM1	-0.946269	0.666866	-1.24031	0.636623	NA	NA
rs12026954	rs12026954	1	111036079	GSTM1	0.783858	0.855127	NA	NA	NA	NA
rs12036949	rs12036949	1	110415799	GSTM1	1.00548	0.879264	1.52013	0.820021	NA	NA
rs12039212	rs12039212	1	110348019	GSTM1	-0.915586	0.859191	-1.51244	0.704351	NA	NA
rs12048154	rs12048154	1	110974489	GSTM1	-1.17011	0.615572	-1.57313	0.539026	NA	NA
rs12059276	rs12059276	1	110273541	GSTM1	-0.721737	0.861119	NA	NA	NA	NA
rs12085671	rs12085671	1	110414036	GSTM1	0.875168	0.838669	1.26146	0.777403	NA	NA
rs12130170	rs12130170	1	110978516	GSTM1	0.793703	0.870527	1.27498	0.763975	NA	NA
rs12130952	rs12130952	1	109462133	GSTM1	NA	NA	-1.24825	0.879154	NA	NA
rs12405585	rs12405585	1	109397229	GSTM1	-1.16538	0.853253	-1.84537	0.730834	NA	NA
rs12569030	rs12569030	1	109506664	GSTM1	1.05023	0.771959	1.27147	0.805206	NA	NA
rs1281184	rs1281184	1	111049732	GSTM1	-1.04513	0.725674	-1.23274	0.78645	NA	NA
rs1323724	rs1323724	1	110806303	GSTM1	-0.743229	0.881459	NA	NA	NA	NA
rs1339698	rs1339698	1	111071629	GSTM1	-1.09998	0.751163	-1.25733	0.821921	NA	NA
rs1391281	rs1391281	1	110985784	GSTM1	-1.56372	0.472311	-2.12624	0.345312	NA	NA
rs1664423	rs1664423	1	109455635	GSTM1	0.856888	0.780789	NA	NA	NA	NA
rs168107	rs168107	1	109479978	GSTM1	1.21589	0.47276	1.37718	0.652746	NA	NA
rs17024043	rs17024043	1	110130405	GSTM1	-1.0345	0.695314	-1.33507	0.687081	NA	NA
rs2181695	rs2181695	1	110781469	GSTM1	-1.69707	0.458236	-1.90953	0.650216	NA	NA
rs2201808	rs2201808	1	110862068	GSTM1	0.906628	0.779909	1.34784	0.628216	NA	NA
rs2209158	rs2209158	1	110795018	GSTM1	-0.758351	0.882001	NA	NA	NA	NA
rs2224807	rs2224807	1	110794827	GSTM1	-0.946551	0.824037	NA	NA	NA	NA
rs2239892	rs2239892	1	110234286	GSTM1	1.47602	0.747131	2.09073	0.632486	NA	NA
rs2269340	rs2269340	1	110172236	GSTM1	-0.880909	0.710945	-1.02899	0.784306	NA	NA
rs2797531	rs2797531	1	111173494	GSTM1	0.783705	0.863605	1.00038	0.868065	NA	NA
rs28444544	NA	1	109573449	GSTM1	-1.23634	0.572618	-1.32316	0.772745	NA	NA
rs28634276	rs28634276	1	109611326	GSTM1	NA	NA	1.13741	0.872842	NA	NA
rs407102	rs407102	1	109846278	GSTM1	NA	NA	1.09499	0.811824	NA	NA
rs4112315	rs4112315	1	110842415	GSTM1	-1.62082	0.449456	-1.96073	0.540683	NA	NA
rs4839027	rs4839027	1	111024189	GSTM1	0.943037	0.796666	NA	NA	NA	NA
rs4970827	rs4970827	1	109748547	GSTM1	0.843618	0.875295	NA	NA	NA	NA
rs559479	rs559479	1	110138536	GSTM1	0.761303	0.872412	NA	NA	NA	NA
rs561606	rs561606	1	111041925	GSTM1	-0.862585	0.865124	-1.13923	0.857516	NA	NA
rs565751	rs565751	1	109696056	GSTM1	-0.901885	0.874222	NA	NA	NA	NA
rs56742283	rs56742283	1	110339687	GSTM1	-1.29689	0.695767	-1.91691	0.487082	NA	NA
rs568686	rs568686	1	110173775	GSTM1	0.876316	0.874418	NA	NA	NA	NA
rs570812	rs570812	1	109515735	GSTM1	0.863229	0.839299	1.1899	0.80354	NA	NA
rs570814	rs570814	1	109515736	GSTM1	0.863229	0.839299	1.1899	0.80354	NA	NA
rs574344	rs574344	1	110213514	GSTM1	1.17934	0.842846	NA	NA	NA	NA
rs579993	rs579993	1	109651201	GSTM1	1.09352	0.644812	0.990127	0.875371	NA	NA
rs58206785	rs58206785	1	110206018	GSTM1	-2.48234	0.271375	-2.80518	0.50834	NA	NA
rs604337	rs604337	1	110193054	GSTM1	0.838196	0.87067	1.15214	0.849258	NA	NA
rs61150899	rs61150899	1	109238825	GSTM1	1.14479	0.801691	NA	NA	NA	NA
rs611905	rs611905	1	109782037	GSTM1	0.993908	0.811323	1.3427	0.778703	NA	NA
rs625456	NA	1	110210671	GSTM1	1.2021	0.603261	1.62724	0.509339	NA	NA
rs643841	rs643841	1	110832827	GSTM1	-0.965925	0.78389	-1.26644	0.768618	NA	NA
rs6537664	rs6537664	1	111035174	GSTM1	-0.850436	0.834755	NA	NA	NA	NA
rs6537880	rs6537880	1	110369740	GSTM1	-0.991562	0.863243	-1.37584	0.835903	NA	NA
rs66683180	rs66683180	1	110673169	GSTM1	-1.39378	0.742865	-1.53606	0.836533	NA	NA
rs6668335	rs6668335	1	111182873	GSTM1	NA	NA	-1.58164	0.78863	NA	NA
rs6695237	rs6695237	1	110415626	GSTM1	NA	NA	-1.20403	0.849879	NA	NA
rs6698159	NA	1	110950277	GSTM1	0.978913	0.868911	NA	NA	NA	NA
rs67756458	rs67756458	1	110337572	GSTM1	NA	NA	-1.1824	0.823161	NA	NA
rs705268	rs705268	1	109466858	GSTM1	1.29289	0.373944	1.4688	0.584398	NA	NA
rs72689518	rs72689518	1	110399970	GSTM1	-0.897629	0.840855	-1.11328	0.85725	NA	NA
rs7523050	rs7523050	1	109417679	GSTM1	-1.2561	0.399879	-1.6716	0.312921	NA	NA
rs7534042	rs7534042	1	110988874	GSTM1	-0.864293	0.745469	-1.04394	0.785452	NA	NA
rs7537693	rs7537693	1	111016758	GSTM1	0.895376	0.804563	NA	NA	NA	NA
rs7546690	rs7546690	1	110958034	GSTM1	NA	NA	-0.960113	0.880096	NA	NA
rs79154420	rs79154420	1	110770365	GSTM1	-0.758383	0.83742	-0.884815	0.873544	NA	NA
rs814318	rs814318	1	110788825	GSTM1	-0.895756	0.856173	NA	NA	NA	NA
rs814320	NA	1	110790156	GSTM1	-1.18986	0.734177	NA	NA	NA	NA
rs839860	rs839860	1	109470126	GSTM1	1.21589	0.47276	1.37718	0.652746	NA	NA
rs923824	rs923824	1	111121822	GSTM1	NA	NA	-1.07087	0.861056	NA	NA
rs9440631	rs9440631	1	109394524	GSTM1	-1.59835	0.766273	-2.39375	0.594801	NA	NA
rs9727773	rs9727773	1	109439712	GSTM1	1.51253	0.872668	2.3188	0.796098	NA	NA
JHU_1.109255166	rs116263262	1	109255167	GSTM2	NA	NA	-0.781408	0.857791	NA	NA
JHU_1.109274371	rs141039797	1	109274372	GSTM2	-0.969245	0.859479	NA	NA	NA	NA
JHU_1.109836791	rs17036114	1	109836792	GSTM2	0.851365	0.88125	NA	NA	NA	NA
JHU_1.109837550	rs76848720	1	109837551	GSTM2	NA	NA	-0.692425	0.831705	NA	NA
JHU_1.110228581	rs423033	1	110228582	GSTM2	1.09591	0.544424	0.865147	0.607578	NA	NA
JHU_1.110352086	rs59918798	1	110352087	GSTM2	-0.763388	0.832642	NA	NA	NA	NA
JHU_1.110354494	NA	1	110354495	GSTM2	NA	NA	0.384541	0.87551	NA	NA
JHU_1.110674562	rs112445439	1	110674563	GSTM2	-0.823378	0.762814	NA	NA	NA	NA
JHU_1.110770145	rs488016	1	110770146	GSTM2	-0.788898	0.767858	-0.734705	0.642692	NA	NA
JHU_1.110782662	NA	1	110782663	GSTM2	NA	NA	0.996983	0.866983	NA	NA
JHU_1.110784878	rs373075200	1	110784879	GSTM2	0.690492	0.838097	NA	NA	NA	NA
JHU_1.110791084	rs814322	1	110791085	GSTM2	-0.531392	0.860109	-0.514438	0.784774	NA	NA
JHU_1.110838355	rs552505	1	110838356	GSTM2	NA	NA	-0.406418	0.805881	NA	NA
JHU_1.110865264	rs55823209	1	110865265	GSTM2	NA	NA	-0.499105	0.662261	NA	NA
JHU_1.111112914	rs369206946	1	111112915	GSTM2	NA	NA	0.974802	0.848506	NA	NA
JHU_1.111236551	rs76299741	1	111236552	GSTM2	-1.2347	0.393839	-0.887209	0.622983	NA	NA
rs1010167	rs1010167	1	110198727	GSTM2	NA	NA	-0.547912	0.727085	NA	NA
rs1032429	rs1032429	1	111151567	GSTM2	NA	NA	-0.408406	0.8303	NA	NA
rs1055259	rs1055259	1	110276861	GSTM2	0.832405	0.863947	NA	NA	NA	NA
rs1058184	rs1058184	1	111215472	GSTM2	0.692482	0.495407	NA	NA	NA	NA
rs11102001	rs11102001	1	110299691	GSTM2	NA	NA	-0.40258	0.857271	NA	NA
rs11102043	rs11102043	1	110517396	GSTM2	0.876337	0.868189	NA	NA	NA	NA
rs11102055	rs11102055	1	110662374	GSTM2	1.07592	0.718806	NA	NA	NA	NA
rs11102140	rs11102140	1	111172413	GSTM2	NA	NA	-0.579892	0.602633	NA	NA
rs114264837	rs114264837	1	110964113	GSTM2	0.754976	0.622379	NA	NA	NA	NA
rs114572599	rs114572599	1	111026849	GSTM2	0.625591	0.838922	NA	NA	NA	NA
rs11582294	rs11582294	1	109384849	GSTM2	NA	NA	-1.01662	0.538695	NA	NA
rs11583961	rs11583961	1	110313029	GSTM2	NA	NA	-0.398458	0.840874	NA	NA
rs12023354	rs12023354	1	111027692	GSTM2	0.604029	0.798414	NA	NA	NA	NA
rs12023963	rs12023963	1	110084827	GSTM2	-0.467558	0.837231	-0.42896	0.780975	NA	NA
rs12031009	rs12031009	1	111040235	GSTM2	NA	NA	0.427423	0.869631	NA	NA
rs12038207	rs12038207	1	110799235	GSTM2	0.617147	0.878659	NA	NA	NA	NA
rs12048154	rs12048154	1	110974489	GSTM2	-0.557183	0.835551	-0.695881	0.348772	NA	NA
rs12118420	rs12118420	1	111009859	GSTM2	-0.431219	0.869391	-0.36175	0.867485	NA	NA
rs12405585	rs12405585	1	109397229	GSTM2	-0.738414	0.84356	NA	NA	NA	NA
rs12740374	rs12740374	1	109817590	GSTM2	NA	NA	-0.424589	0.869067	NA	NA
rs1281184	rs1281184	1	111049732	GSTM2	NA	NA	-0.448304	0.84011	NA	NA
rs138361368	rs138361368	1	109825558	GSTM2	-0.840109	0.793977	NA	NA	NA	NA
rs1391281	rs1391281	1	110985784	GSTM2	-0.702526	0.820521	-0.800691	0.461972	NA	NA
rs17024043	rs17024043	1	110130405	GSTM2	-0.610469	0.747065	-0.491022	0.767333	NA	NA
rs17025692	rs17025692	1	110911273	GSTM2	0.799115	0.808672	NA	NA	NA	NA
rs1857512	rs1857512	1	110993349	GSTM2	0.427362	0.873854	NA	NA	NA	NA
rs2003154	rs2003154	1	110750277	GSTM2	-0.744774	0.793901	NA	NA	NA	NA
rs2168144	rs2168144	1	110657532	GSTM2	NA	NA	0.580613	0.788099	NA	NA
rs2181695	rs2181695	1	110781469	GSTM2	-0.96243	0.602037	-0.685727	0.764141	NA	NA
rs2209158	rs2209158	1	110795018	GSTM2	NA	NA	-0.475645	0.803593	NA	NA
rs2224807	rs2224807	1	110794827	GSTM2	-0.519103	0.869941	-0.545194	0.748577	NA	NA
rs2269340	rs2269340	1	110172236	GSTM2	NA	NA	-0.509555	0.549551	NA	NA
rs2784146	rs2784146	1	110767348	GSTM2	0.616692	0.808599	NA	NA	NA	NA
rs2797531	rs2797531	1	111173494	GSTM2	NA	NA	0.4276	0.84381	NA	NA
rs2821554	rs2821554	1	111169913	GSTM2	NA	NA	0.354865	0.869831	NA	NA
rs2946571	rs2946571	1	110922140	GSTM2	NA	NA	-0.420037	0.850868	NA	NA
rs3006864	rs3006864	1	109255513	GSTM2	NA	NA	0.437218	0.872038	NA	NA
rs3093050	rs3093050	1	110455663	GSTM2	NA	NA	-0.864859	0.876417	NA	NA
rs35072794	rs35072794	1	110293310	GSTM2	NA	NA	-0.53008	0.825443	NA	NA
rs35639490	rs35639490	1	109366802	GSTM2	0.897879	0.814872	NA	NA	NA	NA
rs4112315	rs4112315	1	110842415	GSTM2	-0.724922	0.815471	-0.77143	0.569199	NA	NA
rs4838977	rs4838977	1	110823116	GSTM2	NA	NA	0.410203	0.875141	NA	NA
rs4839011	rs4839011	1	110955220	GSTM2	-0.517804	0.832276	NA	NA	NA	NA
rs4970834	rs4970834	1	109814880	GSTM2	NA	NA	-0.418879	0.847289	NA	NA
rs514979	rs514979	1	109692601	GSTM2	-0.769068	0.821895	NA	NA	NA	NA
rs518076	rs518076	1	110109039	GSTM2	NA	NA	0.482559	0.865405	NA	NA
rs529207	rs529207	1	110108006	GSTM2	NA	NA	0.637591	0.836379	NA	NA
rs555095	rs555095	1	110640433	GSTM2	0.468659	0.880075	NA	NA	NA	NA
rs56076010	rs56076010	1	111157433	GSTM2	NA	NA	-0.422201	0.864655	NA	NA
rs561606	rs561606	1	111041925	GSTM2	NA	NA	-0.449314	0.862775	NA	NA
rs574344	rs574344	1	110213514	GSTM2	0.787812	0.811783	NA	NA	NA	NA
rs57677983	rs57677983	1	109818158	GSTM2	NA	NA	-0.464847	0.74487	NA	NA
rs58206785	rs58206785	1	110206018	GSTM2	NA	NA	-1.11932	0.512388	NA	NA
rs604337	rs604337	1	110193054	GSTM2	0.603694	0.811619	0.639673	0.561596	NA	NA
rs621514	rs621514	1	110733794	GSTM2	-0.617634	0.861506	NA	NA	NA	NA
rs628594	rs628594	1	110760444	GSTM2	-0.910153	0.634153	NA	NA	NA	NA
rs629301	rs629301	1	109818306	GSTM2	NA	NA	-0.464847	0.74487	NA	NA
rs643457	rs643457	1	109825360	GSTM2	0.905017	0.765512	NA	NA	NA	NA
rs643841	rs643841	1	110832827	GSTM2	-0.479753	0.877501	-0.475351	0.805548	NA	NA
rs646776	rs646776	1	109818530	GSTM2	NA	NA	-0.464847	0.74487	NA	NA
rs6537803	rs6537803	1	110063540	GSTM2	-0.431749	0.871721	NA	NA	NA	NA
rs6537880	rs6537880	1	110369740	GSTM2	-0.768884	0.747391	NA	NA	NA	NA
rs660240	rs660240	1	109817838	GSTM2	NA	NA	-0.464847	0.74487	NA	NA
rs6668335	rs6668335	1	111182873	GSTM2	-0.640642	0.868582	-0.544205	0.86227	NA	NA
rs6674775	rs6674775	1	110950439	GSTM2	-0.566667	0.784043	-0.604229	0.467547	NA	NA
rs6677122	NA	1	109820110	GSTM2	NA	NA	0.54114	0.751738	NA	NA
rs6679244	rs6679244	1	110686937	GSTM2	-0.578592	0.749771	NA	NA	NA	NA
rs722570	rs722570	1	110913120	GSTM2	NA	NA	-0.76868	0.0712793	NA	NA
rs7515901	rs7515901	1	109839896	GSTM2	-0.472864	0.82369	NA	NA	NA	NA
rs7522797	rs7522797	1	110322541	GSTM2	0.405272	0.87922	NA	NA	NA	NA
rs7528419	rs7528419	1	109817192	GSTM2	NA	NA	-0.376288	0.880377	NA	NA
rs7534042	rs7534042	1	110988874	GSTM2	-0.429831	0.861654	-0.404122	0.804289	NA	NA
rs7546690	rs7546690	1	110958034	GSTM2	-0.606531	0.750707	-0.619024	0.462852	NA	NA
rs7554231	rs7554231	1	111070760	GSTM2	-0.643465	0.565923	NA	NA	NA	NA
rs79797822	rs79797822	1	110314653	GSTM2	NA	NA	-0.999268	0.753446	NA	NA
rs839878	rs839878	1	109527108	GSTM2	-0.744903	0.832761	NA	NA	NA	NA
rs923824	rs923824	1	111121822	GSTM2	NA	NA	-0.451444	0.841069	NA	NA
rs924181	rs924181	1	110680114	GSTM2	-0.655922	0.634979	NA	NA	NA	NA
rs9440631	rs9440631	1	109394524	GSTM2	-0.973846	0.779655	NA	NA	NA	NA
JHU_1.109376722	rs111648613	1	109376723	GSTM3	NA	NA	-0.42608	0.844558	NA	NA
JHU_1.109802642	rs112172017	1	109802643	GSTM3	NA	NA	-0.32533	0.874991	NA	NA
JHU_1.109823219	rs72975244	1	109823220	GSTM3	NA	NA	-0.330893	0.872044	NA	NA
JHU_1.109837550	rs76848720	1	109837551	GSTM3	NA	NA	-0.394323	0.869534	NA	NA
JHU_1.109935363	rs72983004	1	109935364	GSTM3	NA	NA	-0.54308	0.874129	NA	NA
JHU_1.110334618	rs74441239	1	110334619	GSTM3	0.547963	0.809255	NA	NA	NA	NA
JHU_1.110354494	NA	1	110354495	GSTM3	-0.291698	0.841246	NA	NA	NA	NA
JHU_1.110452882	rs143999251	1	110452883	GSTM3	NA	NA	-0.416154	0.817626	NA	NA
JHU_1.110469391	rs72974785	1	110469392	GSTM3	-0.680064	0.417586	NA	NA	NA	NA
JHU_1.110638080	rs112829052	1	110638081	GSTM3	0.396837	0.871483	NA	NA	NA	NA
JHU_1.111054527	rs72679919	1	111054528	GSTM3	-0.313748	0.85288	NA	NA	NA	NA
JHU_1.111075204	rs55691414	1	111075205	GSTM3	0.340807	0.870833	NA	NA	NA	NA
JHU_1.111158565	rs114794849	1	111158566	GSTM3	0.687714	0.46295	NA	NA	NA	NA
rs1032429	rs1032429	1	111151567	GSTM3	-0.368698	0.603528	NA	NA	NA	NA
rs10494041	rs10494041	1	110031990	GSTM3	NA	NA	-0.296838	0.856656	NA	NA
rs1055259	rs1055259	1	110276861	GSTM3	NA	NA	0.468793	0.835092	NA	NA
rs1058184	rs1058184	1	111215472	GSTM3	-0.395029	0.509114	NA	NA	NA	NA
rs10735234	rs10735234	1	110281941	GSTM3	-0.539603	0.85621	-0.547027	0.802566	NA	NA
rs11102043	rs11102043	1	110517396	GSTM3	-0.53576	0.845251	NA	NA	NA	NA
rs11102115	rs11102115	1	111011847	GSTM3	-0.452325	0.716811	NA	NA	NA	NA
rs113901470	rs113901470	1	111194181	GSTM3	-0.416154	0.781768	NA	NA	NA	NA
rs11579707	rs11579707	1	111092138	GSTM3	-0.33113	0.840855	NA	NA	NA	NA
rs11582294	rs11582294	1	109384849	GSTM3	0.524312	0.831369	0.418298	0.876726	NA	NA
rs11807	rs11807	1	110260742	GSTM3	NA	NA	0.473519	0.813528	NA	NA
rs12031009	rs12031009	1	111040235	GSTM3	-0.289177	0.874251	NA	NA	NA	NA
rs12060255	rs12060255	1	109377070	GSTM3	-0.329671	0.847999	NA	NA	NA	NA
rs12062340	rs12062340	1	110517115	GSTM3	-0.280526	0.840707	NA	NA	NA	NA
rs12066280	rs12066280	1	110517701	GSTM3	0.367234	0.83465	NA	NA	NA	NA
rs12748140	rs12748140	1	111080468	GSTM3	0.26678	0.855335	NA	NA	NA	NA
rs1281174	rs1281174	1	111061062	GSTM3	-0.273919	0.8563	NA	NA	NA	NA
rs17025426	rs17025426	1	110645327	GSTM3	0.341986	0.832276	NA	NA	NA	NA
rs17632564	rs17632564	1	111104733	GSTM3	-0.284358	0.864625	NA	NA	NA	NA
rs17635235	rs17635235	1	111192893	GSTM3	-0.572243	0.807181	NA	NA	NA	NA
rs2003154	rs2003154	1	110750277	GSTM3	NA	NA	-0.325622	0.87039	NA	NA
rs2093933	rs2093933	1	109723188	GSTM3	NA	NA	-0.280596	0.836379	NA	NA
rs2761438	rs2761438	1	110752139	GSTM3	NA	NA	-0.36491	0.846665	NA	NA
rs3093048	rs3093048	1	110457729	GSTM3	-0.33971	0.83961	-0.352768	0.763975	NA	NA
rs3738772	rs3738772	1	110048436	GSTM3	NA	NA	-0.286936	0.824344	NA	NA
rs3748731	rs3748731	1	111061011	GSTM3	-0.327769	0.872835	NA	NA	NA	NA
rs3754443	rs3754443	1	110609288	GSTM3	-0.34567	0.87142	NA	NA	NA	NA
rs3768460	rs3768460	1	110887075	GSTM3	-0.26886	0.856499	NA	NA	NA	NA
rs380644	rs380644	1	110428798	GSTM3	NA	NA	0.388447	0.81422	NA	NA
rs3887820	rs3887820	1	111148080	GSTM3	-0.314342	0.809218	NA	NA	NA	NA
rs41425849	rs41425849	1	110339284	GSTM3	-0.435331	0.861252	NA	NA	NA	NA
rs4839557	rs4839557	1	111262809	GSTM3	NA	NA	-0.237467	0.846151	NA	NA
rs4970777	rs4970777	1	110283785	GSTM3	NA	NA	-0.702834	0.473704	NA	NA
rs555095	rs555095	1	110640433	GSTM3	-0.474362	0.327423	NA	NA	NA	NA
rs59808285	rs59808285	1	110440699	GSTM3	NA	NA	-0.661609	0.74027	NA	NA
rs6537668	rs6537668	1	111100562	GSTM3	-0.365863	0.609115	NA	NA	NA	NA
rs6537837	rs6537837	1	110119732	GSTM3	NA	NA	-0.279277	0.875141	NA	NA
rs6537880	rs6537880	1	110369740	GSTM3	NA	NA	-0.318084	0.86704	NA	NA
rs6668335	rs6668335	1	111182873	GSTM3	NA	NA	-0.357305	0.844558	NA	NA
rs6671673	rs6671673	1	110949720	GSTM3	-0.363138	0.74082	-0.324832	0.745582	NA	NA
rs6675402	rs6675402	1	110491212	GSTM3	0.261615	0.838041	NA	NA	NA	NA
rs6677767	rs6677767	1	111022475	GSTM3	-0.248987	0.849675	-0.362031	0.29278	NA	NA
rs673792	rs673792	1	110646283	GSTM3	-0.45294	0.745351	NA	NA	NA	NA
rs72975275	rs72975275	1	109843381	GSTM3	NA	NA	-0.494648	0.859145	NA	NA
rs7365459	rs7365459	1	110492809	GSTM3	0.261615	0.838041	NA	NA	NA	NA
rs74120003	NA	1	111158856	GSTM3	-0.538082	0.592585	NA	NA	NA	NA
rs7512512	rs7512512	1	109407835	GSTM3	NA	NA	0.264677	0.831074	NA	NA
rs7515826	rs7515826	1	110974248	GSTM3	-0.383714	0.843127	NA	NA	NA	NA
rs7516357	rs7516357	1	110522746	GSTM3	0.307935	0.863202	NA	NA	NA	NA
rs7534565	NA	1	110360191	GSTM3	NA	NA	-0.364737	0.789087	NA	NA
rs7537620	rs7537620	1	110298635	GSTM3	-0.306101	0.875776	NA	NA	NA	NA
rs756325	rs756325	1	110478064	GSTM3	-0.284361	0.845982	NA	NA	NA	NA
rs913178	rs913178	1	109742452	GSTM3	0.252049	0.8566	0.224971	0.863104	NA	NA
rs925970	rs925970	1	111031884	GSTM3	NA	NA	0.31419	0.862781	NA	NA
JHU_1.109254510	rs147173535	1	109254511	GSTM4	NA	NA	-0.651937	0.647755	NA	NA
JHU_1.109295970	rs1333125	1	109295971	GSTM4	NA	NA	-0.268511	0.829893	NA	NA
JHU_1.109728705	NA	1	109728706	GSTM4	0.552729	0.820042	0.486938	0.793043	NA	NA
JHU_1.109732760	rs191444012	1	109732761	GSTM4	0.756982	0.785885	NA	NA	NA	NA
JHU_1.109802642	rs112172017	1	109802643	GSTM4	NA	NA	0.328418	0.858176	NA	NA
JHU_1.109964103	rs2993270	1	109964104	GSTM4	0.403071	0.877782	NA	NA	NA	NA
JHU_1.110228581	rs423033	1	110228582	GSTM4	0.531259	0.769636	0.577901	0.431009	NA	NA
JHU_1.110354494	NA	1	110354495	GSTM4	0.274769	0.872588	0.330701	0.632095	NA	NA
JHU_1.110729082	rs77750671	1	110729083	GSTM4	NA	NA	0.281811	0.838093	NA	NA
JHU_1.110838355	rs552505	1	110838356	GSTM4	-0.254409	0.863164	NA	NA	NA	NA
JHU_1.111103244	rs374346494	1	111103245	GSTM4	-0.340105	0.798627	NA	NA	NA	NA
rs1010167	rs1010167	1	110198727	GSTM4	-0.767631	7.32302e-05	-0.635864	0.000283554	-0.152636	0.99818
rs10494096	rs10494096	1	109270402	GSTM4	NA	NA	0.32266	0.804195	NA	NA
rs11102001	rs11102001	1	110299691	GSTM4	-0.423274	0.508726	-0.266045	0.815416	NA	NA
rs1149170	rs1149170	1	110045824	GSTM4	0.30395	0.832692	NA	NA	NA	NA
rs11579707	rs11579707	1	111092138	GSTM4	-0.385996	0.776452	NA	NA	NA	NA
rs11582005	rs11582005	1	109268441	GSTM4	NA	NA	0.265803	0.832814	NA	NA
rs12031009	rs12031009	1	111040235	GSTM4	NA	NA	0.321828	0.757145	NA	NA
rs12048154	rs12048154	1	110974489	GSTM4	NA	NA	-0.34795	0.660556	NA	NA
rs12059276	rs12059276	1	110273541	GSTM4	-0.409629	0.447961	-0.289775	0.701634	NA	NA
rs12740374	rs12740374	1	109817590	GSTM4	-0.582072	0.080533	NA	NA	NA	NA
rs1391281	rs1391281	1	110985784	GSTM4	NA	NA	-0.344518	0.827638	NA	NA
rs1416812	rs1416812	1	111116752	GSTM4	0.312213	0.866124	NA	NA	NA	NA
rs1537236	rs1537236	1	110278972	GSTM4	0.419928	0.436961	0.21734	0.877593	NA	NA
rs17024043	rs17024043	1	110130405	GSTM4	-0.367672	0.728716	NA	NA	NA	NA
rs17025859	rs17025859	1	111018874	GSTM4	-0.459164	0.81759	NA	NA	NA	NA
rs17025978	rs17025978	1	111069611	GSTM4	NA	NA	0.479746	0.878206	NA	NA
rs17026141	rs17026141	1	111115450	GSTM4	-0.390462	0.807754	NA	NA	NA	NA
rs17632564	rs17632564	1	111104733	GSTM4	-0.327959	0.819192	NA	NA	NA	NA
rs17646665	rs17646665	1	109912051	GSTM4	-0.498972	0.738038	-0.41818	0.743007	NA	NA
rs1767017	rs1767017	1	109308814	GSTM4	NA	NA	-0.268511	0.829893	NA	NA
rs199689013	rs199689013	1	110334812	GSTM4	NA	NA	0.299887	0.857984	NA	NA
rs2228604	rs2228604	1	109884775	GSTM4	-0.270625	0.86783	NA	NA	NA	NA
rs2239892	rs2239892	1	110234286	GSTM4	-0.528395	0.762986	NA	NA	NA	NA
rs2269340	rs2269340	1	110172236	GSTM4	-0.401344	0.377516	-0.338871	0.366373	NA	NA
rs2274536	rs2274536	1	110294577	GSTM4	0.421326	0.613027	NA	NA	NA	NA
rs2301230	rs2301230	1	110136458	GSTM4	-0.380154	0.770012	-0.270649	0.858174	NA	NA
rs2484684	rs2484684	1	110725084	GSTM4	NA	NA	0.279522	0.789631	NA	NA
rs2603590	rs2603590	1	110780834	GSTM4	-0.296913	0.854641	NA	NA	NA	NA
rs2821551	rs2821551	1	111178949	GSTM4	-0.3877	0.879672	NA	NA	NA	NA
rs28362581	rs28362581	1	110163879	GSTM4	0.285171	0.860619	0.252251	0.846151	NA	NA
rs35072794	rs35072794	1	110293310	GSTM4	-0.828659	0.000279509	-0.56696	0.0537198	-0.274894	0.981788
rs3768460	rs3768460	1	110887075	GSTM4	NA	NA	0.264274	0.798147	NA	NA
rs41279716	NA	1	109813510	GSTM4	-0.679721	0.604381	NA	NA	NA	NA
rs464218	rs464218	1	109856306	GSTM4	-0.487875	0.744255	-0.436175	0.683261	NA	NA
rs4970768	rs4970768	1	110156212	GSTM4	NA	NA	0.384304	0.689494	NA	NA
rs4970774	rs4970774	1	110268828	GSTM4	0.288536	0.842207	0.28723	0.751146	NA	NA
rs518076	rs518076	1	110109039	GSTM4	0.419797	0.765588	0.330918	0.806084	NA	NA
rs529207	rs529207	1	110108006	GSTM4	0.4518	0.837458	0.416215	0.789726	NA	NA
rs559479	rs559479	1	110138536	GSTM4	-0.286718	0.863222	NA	NA	NA	NA
rs568686	rs568686	1	110173775	GSTM4	NA	NA	0.386325	0.643533	NA	NA
rs570812	rs570812	1	109515735	GSTM4	NA	NA	0.248845	0.868306	NA	NA
rs570814	rs570814	1	109515736	GSTM4	NA	NA	0.248845	0.868306	NA	NA
rs574344	rs574344	1	110213514	GSTM4	0.448197	0.83052	0.508911	0.543325	NA	NA
rs57677983	rs57677983	1	109818158	GSTM4	-0.382932	0.575635	NA	NA	NA	NA
rs58206785	rs58206785	1	110206018	GSTM4	-0.829448	0.458236	-0.730196	0.364036	NA	NA
rs604337	rs604337	1	110193054	GSTM4	0.489564	0.449994	0.377072	0.596667	NA	NA
rs615204	rs615204	1	110759796	GSTM4	NA	NA	-0.329391	0.859063	NA	NA
rs629301	rs629301	1	109818306	GSTM4	-0.382932	0.575635	NA	NA	NA	NA
rs646776	rs646776	1	109818530	GSTM4	-0.382932	0.575635	NA	NA	NA	NA
rs655315	rs655315	1	110215178	GSTM4	-0.597813	0.144044	-0.44871	0.365539	NA	NA
rs660240	rs660240	1	109817838	GSTM4	-0.382932	0.575635	NA	NA	NA	NA
rs6671673	rs6671673	1	110949720	GSTM4	NA	NA	0.317557	0.731574	NA	NA
rs6674775	rs6674775	1	110950439	GSTM4	NA	NA	-0.281612	0.78378	NA	NA
rs6677122	NA	1	109820110	GSTM4	0.305258	0.86939	NA	NA	NA	NA
rs6686538	rs6686538	1	109385171	GSTM4	NA	NA	0.54774	0.641632	NA	NA
rs673792	rs673792	1	110646283	GSTM4	-0.351238	0.878311	NA	NA	NA	NA
rs722570	rs722570	1	110913120	GSTM4	NA	NA	-0.296614	0.761901	NA	NA
rs74119270	rs74119270	1	110991046	GSTM4	NA	NA	0.347322	0.859403	NA	NA
rs7515826	rs7515826	1	110974248	GSTM4	NA	NA	0.366427	0.796098	NA	NA
rs7528419	rs7528419	1	109817192	GSTM4	-0.591104	0.0145877	NA	NA	NA	NA
rs7537620	rs7537620	1	110298635	GSTM4	0.334598	0.856042	NA	NA	NA	NA
rs7537928	rs7537928	1	111065073	GSTM4	-0.504882	0.786536	-0.396094	0.827017	NA	NA
rs7546690	rs7546690	1	110958034	GSTM4	NA	NA	-0.313744	0.714685	NA	NA
rs78733781	rs78733781	1	109728953	GSTM4	NA	NA	0.501495	0.834193	NA	NA
rs914807	rs914807	1	109260034	GSTM4	0.334935	0.784227	NA	NA	NA	NA
rs923824	rs923824	1	111121822	GSTM4	NA	NA	-0.252084	0.86932	NA	NA
rs929166	rs929166	1	110255174	GSTM4	0.459627	0.820042	NA	NA	NA	NA
JHU_1.88840273	rs7522055	1	88840274	GTF2B	0.262824	0.856024	NA	NA	NA	NA
JHU_1.88967000	rs79364879	1	88967001	GTF2B	-0.243908	0.867764	NA	NA	NA	NA
JHU_1.89352605	NA	1	89352606	GTF2B	0.223362	0.556997	0.102343	0.824814	NA	NA
JHU_1.89922925	rs113899180	1	89922926	GTF2B	NA	NA	0.134413	0.843361	NA	NA
JHU_1.90088744	rs111384427	1	90088745	GTF2B	NA	NA	0.0870531	0.877689	NA	NA
JHU_1.90116067	rs10922683	1	90116068	GTF2B	NA	NA	-0.0915471	0.863102	NA	NA
JHU_1.90300626	rs61773290	1	90300627	GTF2B	NA	NA	0.218061	0.715718	NA	NA
rs10801696	rs10801696	1	89406541	GTF2B	NA	NA	-0.169321	0.424099	NA	NA
rs10922678	rs10922678	1	90085266	GTF2B	NA	NA	0.15801	0.826181	NA	NA
rs10923021	rs10923021	1	88541683	GTF2B	0.238958	0.795645	NA	NA	NA	NA
rs112187976	rs112187976	1	90119077	GTF2B	NA	NA	0.17219	0.846182	NA	NA
rs115505389	rs115505389	1	89637485	GTF2B	NA	NA	0.172011	0.787995	NA	NA
rs12041174	rs12041174	1	89107857	GTF2B	0.228415	0.762301	NA	NA	NA	NA
rs13376108	rs13376108	1	89350741	GTF2B	0.134669	0.864617	NA	NA	NA	NA
rs1391802	rs1391802	1	88864635	GTF2B	-0.357879	0.650394	NA	NA	NA	NA
rs17131746	rs17131746	1	90049071	GTF2B	NA	NA	0.144322	0.856043	NA	NA
rs2077694	rs2077694	1	89473134	GTF2B	NA	NA	0.0927003	0.846588	NA	NA
rs2765524	rs2765524	1	89417695	GTF2B	NA	NA	0.110066	0.815529	NA	NA
rs2808111	rs2808111	1	88844311	GTF2B	NA	NA	0.108119	0.726866	NA	NA
rs3008456	rs3008456	1	88413875	GTF2B	-0.172593	0.770845	NA	NA	NA	NA
rs4656036	rs4656036	1	88815650	GTF2B	0.316398	0.841836	NA	NA	NA	NA
rs480054	rs480054	1	88791432	GTF2B	0.185729	0.811417	NA	NA	NA	NA
rs499081	rs499081	1	88788380	GTF2B	0.168744	0.853223	NA	NA	NA	NA
rs527953	rs527953	1	89033757	GTF2B	NA	NA	0.112462	0.875552	NA	NA
rs569619	rs569619	1	88742010	GTF2B	0.241908	0.87215	NA	NA	NA	NA
rs57814609	rs57814609	1	89467768	GTF2B	0.202381	0.830093	NA	NA	NA	NA
rs6428492	rs6428492	1	89467787	GTF2B	NA	NA	-0.162557	0.665199	NA	NA
rs6685584	rs6685584	1	90067602	GTF2B	NA	NA	-0.154807	0.394485	NA	NA
rs6699416	rs6699416	1	88661096	GTF2B	NA	NA	-0.223315	0.83757	NA	NA
rs687059	rs687059	1	89746017	GTF2B	-0.166722	0.878032	NA	NA	NA	NA
rs72724788	rs72724788	1	89341716	GTF2B	0.206049	0.784696	NA	NA	NA	NA
rs72959963	rs72959963	1	88524363	GTF2B	NA	NA	0.147259	0.857767	NA	NA
rs79280250	rs79280250	1	88362462	GTF2B	0.290862	0.83716	NA	NA	NA	NA
JHU_1.227347355	NA	1	227347356	GUK1	-0.172113	0.879875	NA	NA	NA	NA
JHU_1.227383804	rs6426587	1	227383805	GUK1	0.105595	0.864574	NA	NA	NA	NA
JHU_1.227386178	NA	1	227386179	GUK1	0.109824	0.854915	NA	NA	NA	NA
JHU_1.227418516	rs63720962	1	227418517	GUK1	-0.143133	0.688994	NA	NA	NA	NA
JHU_1.227448828	rs9426618	1	227448829	GUK1	0.109697	0.838103	NA	NA	NA	NA
JHU_1.227534677	rs28695633	1	227534678	GUK1	NA	NA	0.0923491	0.844584	NA	NA
JHU_1.228440869	rs12407141	1	228440870	GUK1	-0.14971	0.785204	NA	NA	NA	NA
JHU_1.228446105	rs10916295	1	228446106	GUK1	NA	NA	0.0668407	0.783539	NA	NA
JHU_1.228551487	NA	1	228551488	GUK1	-0.159683	0.779269	NA	NA	NA	NA
JHU_1.229077709	NA	1	229077710	GUK1	-0.339044	0.65605	NA	NA	NA	NA
exm156096	NA	1	228504472	GUK1	-0.151446	0.784265	NA	NA	NA	NA
rs11578521	rs11578521	1	228512022	GUK1	0.106208	0.836772	NA	NA	NA	NA
rs11800062	rs11800062	1	227348126	GUK1	0.116377	0.861491	NA	NA	NA	NA
rs1188729	rs1188729	1	228505668	GUK1	-0.151446	0.784265	NA	NA	NA	NA
rs12035900	rs12035900	1	228547901	GUK1	-0.167498	0.824204	NA	NA	NA	NA
rs12125212	rs12125212	1	227618683	GUK1	-0.200761	0.826233	NA	NA	NA	NA
rs12142165	rs12142165	1	228383202	GUK1	-0.149392	0.873039	NA	NA	NA	NA
rs1543102	rs1543102	1	227418130	GUK1	-0.143133	0.688994	NA	NA	NA	NA
rs1757152	NA	1	228412308	GUK1	-0.101071	0.878216	NA	NA	NA	NA
rs1870362	rs1870362	1	229173352	GUK1	-0.108295	0.871149	NA	NA	NA	NA
rs1888681	rs1888681	1	228433491	GUK1	-0.134561	0.769791	NA	NA	NA	NA
rs2175789	rs2175789	1	227354535	GUK1	0.110407	0.868189	NA	NA	NA	NA
rs2180162	rs2180162	1	228866987	GUK1	0.102824	0.86706	NA	NA	NA	NA
rs2220741	rs2220741	1	229073985	GUK1	-0.114259	0.859056	NA	NA	NA	NA
rs3795801	rs3795801	1	228505739	GUK1	0.120816	0.88209	NA	NA	NA	NA
rs424699	rs424699	1	229307113	GUK1	NA	NA	-0.0693713	0.875141	NA	NA
rs4531260	rs4531260	1	227545868	GUK1	-0.138623	0.797269	NA	NA	NA	NA
rs609447	rs609447	1	229112223	GUK1	NA	NA	0.0933689	0.772745	NA	NA
rs61750944	rs61750944	1	228700913	GUK1	-0.16471	0.861823	NA	NA	NA	NA
rs6426525	rs6426525	1	229027438	GUK1	NA	NA	0.062486	0.88026	NA	NA
rs6696713	rs6696713	1	227514656	GUK1	0.16222	0.798333	NA	NA	NA	NA
rs74141230	rs74141230	1	228602816	GUK1	0.163022	0.837889	NA	NA	NA	NA
rs74143718	rs74143718	1	228088439	GUK1	NA	NA	0.0828076	0.818274	NA	NA
rs74144021	rs74144021	1	229057228	GUK1	0.240599	0.723271	NA	NA	NA	NA
rs7540055	rs7540055	1	227477442	GUK1	-0.125181	0.796241	NA	NA	NA	NA
rs7549893	rs7549893	1	229238781	GUK1	0.128875	0.845334	NA	NA	NA	NA
rs878388	rs878388	1	228456147	GUK1	-0.137773	0.853475	NA	NA	NA	NA
JHU_1.225750304	NA	1	225750305	H3F3A	-0.363297	0.836219	NA	NA	NA	NA
JHU_1.226051640	rs10799328	1	226051641	H3F3A	NA	NA	0.164773	0.848121	NA	NA
JHU_1.226652929	rs113209654	1	226652930	H3F3A	0.289958	0.826454	NA	NA	NA	NA
kgp15867530	rs7961	1	227063229	H3F3A	-0.135355	0.850254	NA	NA	NA	NA
rs10495237	rs10495237	1	225506294	H3F3A	0.184145	0.873039	NA	NA	NA	NA
rs10753426	rs10753426	1	226669292	H3F3A	-0.165399	0.873565	NA	NA	NA	NA
rs10799355	NA	1	226665284	H3F3A	NA	NA	-0.0788932	0.811004	NA	NA
rs10915823	rs10915823	1	225588533	H3F3A	NA	NA	-0.064941	0.877385	NA	NA
rs10915881	rs10915881	1	226002449	H3F3A	NA	NA	0.0890525	0.859143	NA	NA
rs111567390	rs111567390	1	227068398	H3F3A	-0.135355	0.850254	NA	NA	NA	NA
rs114676521	NA	1	225991374	H3F3A	0.253499	0.682093	NA	NA	NA	NA
rs12737248	rs12737248	1	225555602	H3F3A	NA	NA	-0.0764814	0.878223	NA	NA
rs1295640	rs1295640	1	227070378	H3F3A	0.207247	0.553602	NA	NA	NA	NA
rs1527365	rs1527365	1	226611363	H3F3A	NA	NA	0.109618	0.87993	NA	NA
rs16846167	rs16846167	1	226769529	H3F3A	NA	NA	-0.120293	0.857037	NA	NA
rs1800672	rs1800672	1	227085462	H3F3A	-0.160651	0.774642	NA	NA	NA	NA
rs2236914	rs2236914	1	227078721	H3F3A	0.185978	0.709671	NA	NA	NA	NA
rs2802268	rs2802268	1	227084660	H3F3A	0.153688	0.828165	NA	NA	NA	NA
rs2816330	rs2816330	1	226166027	H3F3A	NA	NA	-0.0649657	0.86349	NA	NA
rs3219090	rs3219090	1	226564691	H3F3A	NA	NA	-0.0694327	0.880023	NA	NA
rs3738037	rs3738037	1	225965803	H3F3A	NA	NA	-0.0814872	0.854324	NA	NA
rs3818694	rs3818694	1	227192477	H3F3A	NA	NA	0.111336	0.710623	NA	NA
rs3820632	rs3820632	1	226790951	H3F3A	NA	NA	-0.0712656	0.870836	NA	NA
rs3856154	rs3856154	1	225565015	H3F3A	NA	NA	-0.077352	0.851417	NA	NA
rs589616	rs589616	1	226769798	H3F3A	NA	NA	0.0968029	0.569946	NA	NA
rs597713	rs597713	1	226676767	H3F3A	NA	NA	-0.150654	0.511566	NA	NA
rs6426548	rs6426548	1	227013878	H3F3A	0.157217	0.794249	NA	NA	NA	NA
rs6660716	rs6660716	1	226999183	H3F3A	-0.181794	0.77015	NA	NA	NA	NA
rs6681666	rs6681666	1	226189591	H3F3A	NA	NA	0.154927	0.843262	NA	NA
rs6685014	rs6685014	1	225958857	H3F3A	NA	NA	-0.0831271	0.83216	NA	NA
rs6699265	rs6699265	1	226728103	H3F3A	-0.13835	0.861208	NA	NA	NA	NA
rs697846	rs697846	1	226817699	H3F3A	NA	NA	0.0808658	0.857336	NA	NA
rs80269059	rs80269059	1	226031398	H3F3A	0.247569	0.823209	0.116683	0.859403	NA	NA
rs8159	rs8159	1	227174902	H3F3A	NA	NA	0.0894654	0.813476	NA	NA
rs837444	rs837444	1	226763678	H3F3A	NA	NA	-0.0680299	0.877162	NA	NA
rs898834	rs898834	1	226670795	H3F3A	NA	NA	-0.139104	0.476987	NA	NA
rs950210	rs950210	1	225569241	H3F3A	NA	NA	-0.075764	0.848038	NA	NA
rs9660802	rs9660802	1	227017031	H3F3A	-0.191971	0.784496	NA	NA	NA	NA
JHU_1.8405013	NA	1	8405014	H6PD	NA	NA	-0.156472	0.823631	NA	NA
JHU_1.8457663	rs7520082	1	8457664	H6PD	NA	NA	-0.169855	0.870321	NA	NA
JHU_1.8458729	rs72866022	1	8458730	H6PD	NA	NA	-0.189883	0.84381	NA	NA
JHU_1.8552219	rs74050203	1	8552220	H6PD	-0.158696	0.876484	NA	NA	NA	NA
JHU_1.8999141	rs12091548	1	8999142	H6PD	0.161651	0.801128	NA	NA	NA	NA
JHU_1.9006863	rs148925431	1	9006864	H6PD	NA	NA	0.13144	0.869973	NA	NA
JHU_1.9024216	rs12063791	1	9024217	H6PD	-0.269029	0.75376	-0.242134	0.616316	NA	NA
JHU_1.9162489	rs12128468	1	9162490	H6PD	0.103539	0.86939	NA	NA	NA	NA
JHU_1.9370222	rs146462573	1	9370223	H6PD	-0.279585	0.776481	NA	NA	NA	NA
JHU_1.9370233	rs140887187	1	9370234	H6PD	-0.231344	0.787877	NA	NA	NA	NA
JHU_1.9984878	rs12097182	1	9984879	H6PD	NA	NA	0.110567	0.853813	NA	NA
rs112892319	rs112892319	1	9149604	H6PD	0.278491	0.721614	NA	NA	NA	NA
rs114362960	rs114362960	1	9729735	H6PD	NA	NA	-0.163294	0.823457	NA	NA
rs12037667	rs12037667	1	9594670	H6PD	NA	NA	0.103543	0.866983	NA	NA
rs12059715	rs12059715	1	9015954	H6PD	-0.149103	0.849681	NA	NA	NA	NA
rs12064822	rs12064822	1	10008191	H6PD	NA	NA	0.110567	0.853813	NA	NA
rs12124860	rs12124860	1	9627103	H6PD	0.127352	0.858762	NA	NA	NA	NA
rs12239637	rs12239637	1	9155711	H6PD	-0.156515	0.832657	NA	NA	NA	NA
rs12711517	rs12711517	1	8394236	H6PD	0.123105	0.795347	NA	NA	NA	NA
rs12726928	rs12726928	1	9190254	H6PD	-0.293267	0.815264	-0.203276	0.872832	NA	NA
rs145499840	rs145499840	1	9160568	H6PD	NA	NA	0.156196	0.834219	NA	NA
rs17032907	rs17032907	1	9010405	H6PD	NA	NA	-0.123416	0.838275	NA	NA
rs17032909	rs17032909	1	9010592	H6PD	NA	NA	0.122545	0.660786	NA	NA
rs2092861	rs2092861	1	8546914	H6PD	-0.158696	0.876484	NA	NA	NA	NA
rs2781065	rs2781065	1	8926752	H6PD	-0.157677	0.866301	-0.125532	0.86932	NA	NA
rs3737669	rs3737669	1	9164133	H6PD	0.103539	0.86939	NA	NA	NA	NA
rs4076986	rs4076986	1	9688512	H6PD	-0.1444	0.787107	NA	NA	NA	NA
rs4240895	rs4240895	1	9713386	H6PD	NA	NA	0.126337	0.861671	NA	NA
rs4348727	rs4348727	1	10265606	H6PD	0.15827	0.860233	NA	NA	NA	NA
rs4908819	rs4908819	1	9251399	H6PD	-0.192013	0.756316	NA	NA	NA	NA
rs531796	rs531796	1	9366425	H6PD	NA	NA	-0.0892439	0.873229	NA	NA
rs61787666	rs61787666	1	9235117	H6PD	-0.23978	0.838103	NA	NA	NA	NA
rs6692694	rs6692694	1	9000882	H6PD	-0.124734	0.806318	-0.102151	0.786016	NA	NA
rs72641546	rs72641546	1	9005310	H6PD	NA	NA	-0.16192	0.873772	NA	NA
rs74051807	rs74051807	1	10118778	H6PD	NA	NA	0.141802	0.808568	NA	NA
rs7513804	rs7513804	1	9045124	H6PD	-0.154552	0.796083	NA	NA	NA	NA
rs7518793	rs7518793	1	9711487	H6PD	-0.111416	0.865534	-0.134685	0.497107	NA	NA
rs7524046	NA	1	9307033	H6PD	-0.323371	0.109582	-0.173566	0.74322	NA	NA
rs75303328	rs75303328	1	9598564	H6PD	0.215373	0.804047	NA	NA	NA	NA
rs76866917	rs76866917	1	8389131	H6PD	NA	NA	0.133485	0.80726	NA	NA
rs770028	rs770028	1	9170878	H6PD	-0.128866	0.81902	-0.10225	0.819639	NA	NA
rs77753620	rs77753620	1	9133868	H6PD	-0.20073	0.877205	NA	NA	NA	NA
rs78411081	rs78411081	1	9236812	H6PD	0.232611	0.820521	NA	NA	NA	NA
rs79438229	rs79438229	1	9151482	H6PD	0.161867	0.873417	NA	NA	NA	NA
rs9308447	rs9308447	1	9432390	H6PD	NA	NA	-0.0893631	0.864598	NA	NA
rs9430544	rs9430544	1	9699377	H6PD	0.124612	0.854668	NA	NA	NA	NA
rs9434652	rs9434652	1	8991873	H6PD	0.175263	0.538468	NA	NA	NA	NA
rs9442562	rs9442562	1	9367908	H6PD	-0.133673	0.805781	NA	NA	NA	NA
rs9659625	rs9659625	1	9272879	H6PD	0.193146	0.608401	0.16955	0.437459	NA	NA
JHU_1.153253706	rs1865232	1	153253707	HAX1	0.141512	0.839274	NA	NA	NA	NA
JHU_1.153323051	NA	1	153323052	HAX1	0.114675	0.843084	NA	NA	NA	NA
JHU_1.153581113	NA	1	153581114	HAX1	-0.108753	0.857889	-0.102669	0.834703	NA	NA
JHU_1.154729626	rs6426915	1	154729627	HAX1	NA	NA	-0.107255	0.694055	NA	NA
JHU_1.154787417	rs74492367	1	154787418	HAX1	0.191715	0.835556	NA	NA	NA	NA
JHU_1.155022196	rs114978918	1	155022197	HAX1	NA	NA	-0.133619	0.815368	NA	NA
exm102341	rs2230870	1	153512612	HAX1	NA	NA	0.178551	0.8661	NA	NA
rs1061122	rs1061122	1	154832290	HAX1	NA	NA	0.0749085	0.872695	NA	NA
rs10908431	rs10908431	1	154716883	HAX1	0.124956	0.861847	0.111169	0.863082	NA	NA
rs10908840	NA	1	154459477	HAX1	0.14973	0.879588	NA	NA	NA	NA
rs12023499	rs12023499	1	155031376	HAX1	-0.0949224	0.87436	NA	NA	NA	NA
rs12040970	rs12040970	1	155095300	HAX1	NA	NA	0.110792	0.839942	NA	NA
rs12096209	rs12096209	1	153320401	HAX1	NA	NA	-0.0937262	0.877696	NA	NA
rs1552483	rs1552483	1	154324898	HAX1	NA	NA	0.115242	0.810607	NA	NA
rs1655310	rs1655310	1	153303930	HAX1	-0.0803934	0.86706	NA	NA	NA	NA
rs16835308	rs16835308	1	153404808	HAX1	0.105495	0.85878	NA	NA	NA	NA
rs2072704	rs2072704	1	153935543	HAX1	NA	NA	0.121885	0.836458	NA	NA
rs2335230	rs2335230	1	154589628	HAX1	0.292119	0.51517	NA	NA	NA	NA
rs2771120	rs2771120	1	153302417	HAX1	-0.104705	0.807843	NA	NA	NA	NA
rs28707433	rs28707433	1	153469765	HAX1	0.0904383	0.879672	0.111621	0.69522	NA	NA
rs3014884	rs3014884	1	153347493	HAX1	NA	NA	0.196641	0.831074	NA	NA
rs35938325	rs35938325	1	154434642	HAX1	NA	NA	0.134238	0.878769	NA	NA
rs4074436	rs4074436	1	154531910	HAX1	0.142377	0.868189	NA	NA	NA	NA
rs4845552	rs4845552	1	153479998	HAX1	0.162141	0.86706	NA	NA	NA	NA
rs56190300	rs56190300	1	153914500	HAX1	NA	NA	0.157095	0.8095	NA	NA
rs61198748	NA	1	153688613	HAX1	0.15526	0.801051	NA	NA	NA	NA
rs6691934	rs6691934	1	153328571	HAX1	NA	NA	-0.107762	0.880774	NA	NA
rs6695232	rs6695232	1	154681950	HAX1	-0.151571	0.702051	NA	NA	NA	NA
rs7513331	rs7513331	1	154736240	HAX1	-0.136773	0.838922	NA	NA	NA	NA
rs7534678	rs7534678	1	154635448	HAX1	NA	NA	0.108251	0.726866	NA	NA
rs78068650	rs78068650	1	153750190	HAX1	NA	NA	-0.115043	0.869686	NA	NA
rs821408	rs821408	1	153296027	HAX1	-0.0808176	0.863591	NA	NA	NA	NA
rs905938	rs905938	1	154991389	HAX1	-0.149165	0.762301	NA	NA	NA	NA
rs906278	rs906278	1	154718738	HAX1	NA	NA	-0.0911943	0.869217	NA	NA
JHU_1.154294967	rs28641877	1	154294968	HCN3	-1.04143	0.625081	NA	NA	NA	NA
JHU_1.154426946	rs8192283	1	154426947	HCN3	0.676062	0.820092	NA	NA	NA	NA
rs11264275	rs11264275	1	154825270	HCN3	NA	NA	-0.518747	0.85264	NA	NA
rs11264341	rs11264341	1	155151493	HCN3	NA	NA	-0.459958	0.865597	NA	NA
rs1194610	rs1194610	1	154296076	HCN3	0.659676	0.639569	NA	NA	NA	NA
rs12040970	rs12040970	1	155095300	HCN3	-0.653456	0.821881	NA	NA	NA	NA
rs12083537	rs12083537	1	154381103	HCN3	0.704664	0.670294	NA	NA	NA	NA
rs1218566	rs1218566	1	154817573	HCN3	NA	NA	0.362399	0.847128	NA	NA
rs1573201	rs1573201	1	154770857	HCN3	0.733378	0.877883	NA	NA	NA	NA
rs1702177	rs1702177	1	154776886	HCN3	NA	NA	-0.419754	0.827017	NA	NA
rs1749405	rs1749405	1	155860091	HCN3	-0.666801	0.88063	NA	NA	NA	NA
rs200270586	rs200270586	1	154308533	HCN3	NA	NA	-0.722641	0.8424	NA	NA
rs201335322	rs201335322	1	154415264	HCN3	0.716182	0.796284	NA	NA	NA	NA
rs2229237	rs2229237	1	154401796	HCN3	NA	NA	-0.510921	0.857102	NA	NA
rs2248273	rs2248273	1	156247907	HCN3	-0.809493	0.835882	NA	NA	NA	NA
rs2297792	rs2297792	1	156011444	HCN3	-0.494769	0.848014	NA	NA	NA	NA
rs2842868	rs2842868	1	156196407	HCN3	NA	NA	0.461926	0.776015	NA	NA
rs2988721	rs2988721	1	154308641	HCN3	0.528223	0.837978	NA	NA	NA	NA
rs4040747	rs4040747	1	154326279	HCN3	NA	NA	-0.722641	0.8424	NA	NA
rs4406622	NA	1	154346416	HCN3	-0.554562	0.873483	NA	NA	NA	NA
rs61812563	rs61812563	1	154357597	HCN3	-0.967701	0.0761396	NA	NA	NA	NA
rs7365544	rs7365544	1	155068748	HCN3	-0.557588	0.861161	NA	NA	NA	NA
rs7523077	rs7523077	1	154692279	HCN3	NA	NA	0.46946	0.845477	NA	NA
rs78633729	rs78633729	1	154811471	HCN3	NA	NA	-0.802414	0.867361	NA	NA
JHU_1.31101035	NA	1	31101036	HCRTR1	1.1226	0.833348	NA	NA	NA	NA
JHU_1.31117129	rs74601188	1	31117130	HCRTR1	NA	NA	-0.985309	0.865814	NA	NA
JHU_1.31376587	rs16834138	1	31376588	HCRTR1	NA	NA	-0.732401	0.812274	NA	NA
JHU_1.31405511	rs6697582	1	31405512	HCRTR1	-0.506386	0.847202	NA	NA	NA	NA
JHU_1.31692850	rs10549719	1	31692851	HCRTR1	1.18862	0.86939	NA	NA	NA	NA
JHU_1.31735393	rs151140507	1	31735394	HCRTR1	-0.829788	0.290003	NA	NA	NA	NA
JHU_1.31792545	rs142537261	1	31792546	HCRTR1	-1.19605	0.799833	NA	NA	NA	NA
JHU_1.31796984	rs368131346	1	31796985	HCRTR1	-0.845405	0.24675	NA	NA	NA	NA
JHU_1.32016126	rs66736138	1	32016127	HCRTR1	-0.449528	0.869941	NA	NA	NA	NA
JHU_1.32019695	rs61778621	1	32019696	HCRTR1	-0.449528	0.869941	NA	NA	NA	NA
JHU_1.32196646	rs909001	1	32196647	HCRTR1	-0.601257	0.876049	NA	NA	NA	NA
Variant37833	rs71516323	1	32230280	HCRTR1	-0.606843	0.848656	NA	NA	NA	NA
rs10047085	rs10047085	1	31902418	HCRTR1	-0.801383	0.316769	NA	NA	NA	NA
rs10493047	rs10493047	1	31741777	HCRTR1	0.686425	0.779655	NA	NA	NA	NA
rs10798844	rs10798844	1	31819128	HCRTR1	-0.542832	0.798078	NA	NA	NA	NA
rs10798845	rs10798845	1	31822636	HCRTR1	-0.845405	0.24675	NA	NA	NA	NA
rs10914347	rs10914347	1	31773496	HCRTR1	0.691068	0.635593	NA	NA	NA	NA
rs10914420	rs10914420	1	31977350	HCRTR1	-0.486719	0.85411	NA	NA	NA	NA
rs10914472	rs10914472	1	32181220	HCRTR1	-0.608519	0.879105	NA	NA	NA	NA
rs1107427	rs1107427	1	31701981	HCRTR1	0.573546	0.879672	NA	NA	NA	NA
rs1149023	rs1149023	1	31176942	HCRTR1	0.459909	0.880491	NA	NA	NA	NA
rs1149039	rs1149039	1	31182892	HCRTR1	-0.452788	0.873522	NA	NA	NA	NA
rs1149054	rs1149054	1	31201956	HCRTR1	-0.605749	0.822975	NA	NA	NA	NA
rs11811263	rs11811263	1	32172623	HCRTR1	0.58842	0.772356	NA	NA	NA	NA
rs12117717	rs12117717	1	31448207	HCRTR1	0.468267	0.881328	NA	NA	NA	NA
rs12122184	rs12122184	1	31858784	HCRTR1	-0.718775	0.568148	NA	NA	NA	NA
rs12404920	rs12404920	1	31206957	HCRTR1	0.787259	0.471606	NA	NA	NA	NA
rs12408228	rs12408228	1	31337417	HCRTR1	NA	NA	-0.7457	0.674428	NA	NA
rs12562824	rs12562824	1	31854882	HCRTR1	-0.718775	0.568148	NA	NA	NA	NA
rs12565681	rs12565681	1	32322733	HCRTR1	0.687278	0.787877	NA	NA	NA	NA
rs12738259	NA	1	31262499	HCRTR1	NA	NA	0.493068	0.867926	NA	NA
rs1408151	rs1408151	1	31151452	HCRTR1	0.833105	0.779901	NA	NA	NA	NA
rs16834765	rs16834765	1	32371442	HCRTR1	-0.61251	0.879225	NA	NA	NA	NA
rs16835041	rs16835041	1	33085244	HCRTR1	-0.499724	0.866059	-0.485585	0.880475	NA	NA
rs2005360	rs2005360	1	31529107	HCRTR1	0.514168	0.844262	NA	NA	NA	NA
rs201373361	rs201373361	1	33083911	HCRTR1	1.31829	0.823472	NA	NA	NA	NA
rs2184203	rs2184203	1	32334477	HCRTR1	-0.75079	0.813232	NA	NA	NA	NA
rs2228550	rs2228550	1	32164206	HCRTR1	-0.635915	0.856586	NA	NA	NA	NA
rs2271928	rs2271928	1	32127953	HCRTR1	NA	NA	-0.542269	0.852974	NA	NA
rs2275741	rs2275741	1	31426815	HCRTR1	0.468267	0.881328	NA	NA	NA	NA
rs2488233	rs2488233	1	31330181	HCRTR1	0.850602	0.867063	NA	NA	NA	NA
rs2889651	rs2889651	1	31181192	HCRTR1	-0.888824	0.678915	NA	NA	NA	NA
rs368203676	rs368203676	1	31231254	HCRTR1	NA	NA	0.518754	0.844558	NA	NA
rs3766823	rs3766823	1	32197257	HCRTR1	-0.601257	0.876049	NA	NA	NA	NA
rs3795437	rs3795437	1	31206806	HCRTR1	0.781765	0.483863	NA	NA	NA	NA
rs3818788	rs3818788	1	32158374	HCRTR1	-0.715922	0.786757	NA	NA	NA	NA
rs4261154	rs4261154	1	31921862	HCRTR1	0.494236	0.859255	NA	NA	NA	NA
rs4478858	rs4478858	1	31883925	HCRTR1	-0.432862	0.879275	NA	NA	NA	NA
rs4949198	rs4949198	1	31681614	HCRTR1	1.11611	0.75376	NA	NA	NA	NA
rs4949441	rs4949441	1	32015974	HCRTR1	-0.449528	0.869941	NA	NA	NA	NA
rs597987	rs597987	1	32347171	HCRTR1	NA	NA	0.763511	0.825192	NA	NA
rs61780226	rs61780226	1	32324946	HCRTR1	-0.983042	0.828938	NA	NA	NA	NA
rs639233	rs639233	1	32372881	HCRTR1	NA	NA	0.644566	0.856702	NA	NA
rs6425775	rs6425775	1	32034245	HCRTR1	NA	NA	1.03873	0.757389	NA	NA
rs6659255	rs6659255	1	31869669	HCRTR1	0.476206	0.854835	NA	NA	NA	NA
rs6661466	rs6661466	1	31907510	HCRTR1	-0.894839	0.328914	NA	NA	NA	NA
rs6679393	rs6679393	1	31770944	HCRTR1	-0.845405	0.24675	NA	NA	NA	NA
rs6684549	rs6684549	1	31982479	HCRTR1	0.476544	0.87215	0.50088	0.86282	NA	NA
rs6701667	NA	1	31707971	HCRTR1	-0.657299	0.752108	NA	NA	NA	NA
rs687605	rs687605	1	32342334	HCRTR1	0.503515	0.858235	NA	NA	NA	NA
rs72883756	rs72883756	1	32019807	HCRTR1	NA	NA	0.8732	0.842397	NA	NA
rs74063905	rs74063905	1	32050085	HCRTR1	NA	NA	0.750601	0.876797	NA	NA
rs7516534	rs7516534	1	31318133	HCRTR1	0.853868	0.861823	NA	NA	NA	NA
rs7523438	rs7523438	1	31788313	HCRTR1	-0.718743	0.465044	NA	NA	NA	NA
rs7524405	rs7524405	1	32108579	HCRTR1	NA	NA	-0.477258	0.880486	NA	NA
rs7529327	NA	1	32032752	HCRTR1	NA	NA	0.773775	0.854794	NA	NA
rs7532525	NA	1	31921069	HCRTR1	-0.488546	0.841246	NA	NA	NA	NA
rs77970901	rs77970901	1	31225271	HCRTR1	NA	NA	1.12096	0.846182	NA	NA
rs78133995	rs78133995	1	31600224	HCRTR1	NA	NA	0.694588	0.847105	NA	NA
rs79970377	rs79970377	1	31353241	HCRTR1	-0.589324	0.869887	NA	NA	NA	NA
rs945215	rs945215	1	32121548	HCRTR1	-0.702956	0.879105	NA	NA	NA	NA
JHU_1.32007699	rs74063786	1	32007700	HDAC1	NA	NA	0.061506	0.876137	NA	NA
JHU_1.32007705	rs79763658	1	32007706	HDAC1	NA	NA	0.061506	0.876137	NA	NA
JHU_1.32185356	rs369734177	1	32185357	HDAC1	NA	NA	0.0968241	0.847203	NA	NA
JHU_1.33139042	rs55707864	1	33139043	HDAC1	0.269422	0.627649	NA	NA	NA	NA
JHU_1.33158677	NA	1	33158678	HDAC1	0.278566	0.580585	NA	NA	NA	NA
JHU_1.33706691	rs6425812	1	33706692	HDAC1	NA	NA	0.0771326	0.866886	NA	NA
rs10798873	rs10798873	1	32009650	HDAC1	NA	NA	0.061506	0.876137	NA	NA
rs11805047	rs11805047	1	32336784	HDAC1	0.107047	0.838103	NA	NA	NA	NA
rs12565681	rs12565681	1	32322733	HDAC1	0.11386	0.777809	NA	NA	NA	NA
rs16835041	rs16835041	1	33085244	HDAC1	NA	NA	-0.0626929	0.866792	NA	NA
rs201373361	rs201373361	1	33083911	HDAC1	0.269422	0.627649	NA	NA	NA	NA
rs2453244	rs2453244	1	32975903	HDAC1	0.0874485	0.811454	NA	NA	NA	NA
rs34278290	rs34278290	1	31883789	HDAC1	-0.113917	0.879623	NA	NA	NA	NA
rs3818788	rs3818788	1	32158374	HDAC1	NA	NA	-0.085605	0.808553	NA	NA
rs3912145	rs3912145	1	33614162	HDAC1	0.108533	0.813304	NA	NA	NA	NA
rs646689	rs646689	1	32372026	HDAC1	0.101987	0.877498	NA	NA	NA	NA
rs6670560	rs6670560	1	32019153	HDAC1	NA	NA	0.0937767	0.868948	NA	NA
rs67415556	rs67415556	1	32422112	HDAC1	0.103441	0.786305	NA	NA	NA	NA
rs72889862	rs72889862	1	33777257	HDAC1	NA	NA	-0.124326	0.646339	NA	NA
rs7534724	rs7534724	1	33710429	HDAC1	NA	NA	0.0742278	0.86838	NA	NA
JHU_1.156174836	rs2736606	1	156174837	HDGF	0.135974	0.877365	NA	NA	NA	NA
JHU_1.156630787	rs116246257	1	156630788	HDGF	-0.219681	0.875441	NA	NA	NA	NA
JHU_1.156663357	rs114366126	1	156663358	HDGF	-0.295749	0.858127	NA	NA	NA	NA
JHU_1.156684881	NA	1	156684882	HDGF	0.148087	0.81823	NA	NA	NA	NA
JHU_1.156975709	rs116603328	1	156975710	HDGF	-0.241704	0.865302	-0.178975	0.771276	NA	NA
JHU_1.157150709	rs182404763	1	157150710	HDGF	NA	NA	-0.0958372	0.776922	NA	NA
JHU_1.157163452	rs74991535	1	157163453	HDGF	-0.318015	0.706103	NA	NA	NA	NA
JHU_1.157280825	NA	1	157280826	HDGF	NA	NA	0.112406	0.844847	NA	NA
JHU_1.157461274	NA	1	157461275	HDGF	-0.289661	0.88125	NA	NA	NA	NA
JHU_1.157487383	rs116594631	1	157487384	HDGF	NA	NA	0.123119	0.769331	NA	NA
JHU_1.157507983	rs914724	1	157507984	HDGF	NA	NA	-0.0827717	0.857102	NA	NA
JHU_1.157510328	NA	1	157510329	HDGF	NA	NA	0.116429	0.871023	NA	NA
JHU_1.157540860	NA	1	157540861	HDGF	NA	NA	-0.101617	0.832035	NA	NA
JHU_1.157736273	NA	1	157736274	HDGF	NA	NA	0.155175	0.868452	NA	NA
exm109475	rs149016796	1	156551447	HDGF	NA	NA	0.142522	0.841009	NA	NA
rs1052053	rs1052053	1	156202173	HDGF	0.156405	0.860623	NA	NA	NA	NA
rs1094561	rs1094561	1	156992753	HDGF	0.123782	0.865564	NA	NA	NA	NA
rs11264633	rs11264633	1	157180882	HDGF	0.25191	0.841931	NA	NA	NA	NA
rs113893939	NA	1	156836817	HDGF	0.264439	0.825798	NA	NA	NA	NA
rs1176537	rs1176537	1	157062696	HDGF	NA	NA	0.115091	0.87595	NA	NA
rs12041331	rs12041331	1	156869714	HDGF	NA	NA	-0.111103	0.476329	NA	NA
rs12082327	rs12082327	1	157634415	HDGF	NA	NA	0.0983525	0.79936	NA	NA
rs16838103	rs16838103	1	157089530	HDGF	NA	NA	-0.15041	0.85201	NA	NA
rs1977588	rs1977588	1	157510939	HDGF	NA	NA	-0.0827717	0.857102	NA	NA
rs2072499	rs2072499	1	156169610	HDGF	0.144618	0.859283	NA	NA	NA	NA
rs2224902	NA	1	157355008	HDGF	NA	NA	0.0864193	0.852798	NA	NA
rs2275447	rs2275447	1	157156851	HDGF	-0.129698	0.855055	-0.117391	0.476792	NA	NA
rs3845584	rs3845584	1	157465941	HDGF	NA	NA	0.0732232	0.844424	NA	NA
rs41267423	rs41267423	1	156814478	HDGF	-0.20814	0.701085	NA	NA	NA	NA
rs4661062	rs4661062	1	156824673	HDGF	-0.316876	0.833374	NA	NA	NA	NA
rs58014386	rs58014386	1	157374210	HDGF	NA	NA	-0.11181	0.831607	NA	NA
rs6427354	rs6427354	1	157113556	HDGF	NA	NA	-0.0908036	0.865063	NA	NA
rs6427384	rs6427384	1	157508882	HDGF	NA	NA	-0.0827717	0.857102	NA	NA
rs6694580	rs6694580	1	156524221	HDGF	0.180053	0.842846	NA	NA	NA	NA
rs7416817	rs7416817	1	157386331	HDGF	NA	NA	0.151455	0.79899	NA	NA
rs77398130	rs77398130	1	157089270	HDGF	NA	NA	0.128965	0.765339	NA	NA
rs950453	rs950453	1	157449254	HDGF	NA	NA	0.0756691	0.853698	NA	NA
JHU_1.235801412	rs10926318	1	235801413	HEATR1	NA	NA	0.0993643	0.877569	NA	NA
JHU_1.235801493	rs10926319	1	235801494	HEATR1	NA	NA	0.0993643	0.877569	NA	NA
JHU_1.235801505	rs10926321	1	235801506	HEATR1	NA	NA	0.0993643	0.877569	NA	NA
JHU_1.236375332	rs12043411	1	236375333	HEATR1	-0.191661	0.873006	NA	NA	NA	NA
JHU_1.236375339	rs10802422	1	236375340	HEATR1	-0.118044	0.816364	NA	NA	NA	NA
JHU_1.236421461	rs72751315	1	236421462	HEATR1	0.148995	0.861086	NA	NA	NA	NA
JHU_1.236436796	rs370320408	1	236436797	HEATR1	-0.123553	0.867327	NA	NA	NA	NA
JHU_1.236474814	rs7540513	1	236474815	HEATR1	-0.136944	0.755401	NA	NA	NA	NA
JHU_1.236478761	rs7550221	1	236478762	HEATR1	-0.13185	0.835256	NA	NA	NA	NA
JHU_1.236529005	rs34370981	1	236529006	HEATR1	-0.115478	0.853814	NA	NA	NA	NA
JHU_1.236532140	rs2695049	1	236532141	HEATR1	-0.109406	0.871886	NA	NA	NA	NA
JHU_1.236532161	rs2695052	1	236532162	HEATR1	-0.109406	0.871886	NA	NA	NA	NA
JHU_1.236548383	NA	1	236548384	HEATR1	0.294618	0.671814	NA	NA	NA	NA
JHU_1.236554243	rs2385384	1	236554244	HEATR1	0.119702	0.789528	NA	NA	NA	NA
JHU_1.236658526	NA	1	236658527	HEATR1	-0.108438	0.859056	NA	NA	NA	NA
JHU_1.236858872	rs56333540	1	236858873	HEATR1	NA	NA	-0.219028	0.846053	NA	NA
JHU_1.236908143	rs78539646	1	236908144	HEATR1	NA	NA	-0.204803	0.823642	NA	NA
JHU_1.236928974	NA	1	236928975	HEATR1	NA	NA	0.0837908	0.86932	NA	NA
JHU_1.237023332	rs10925254	1	237023333	HEATR1	-0.11943	0.868597	NA	NA	NA	NA
JHU_1.237702564	rs3766844	1	237702565	HEATR1	0.239579	0.586621	NA	NA	NA	NA
kgp15508932	rs6665568	1	235933535	HEATR1	NA	NA	-0.0984223	0.87489	NA	NA
rs10802360	rs10802360	1	236348005	HEATR1	NA	NA	-0.152384	0.784133	NA	NA
rs10802558	rs10802558	1	236911343	HEATR1	0.134783	0.81407	NA	NA	NA	NA
rs10925233	rs10925233	1	236961783	HEATR1	-0.177796	0.873694	NA	NA	NA	NA
rs10925239	rs10925239	1	236984548	HEATR1	NA	NA	0.10246	0.838516	NA	NA
rs10925451	rs10925451	1	237702709	HEATR1	0.228797	0.62306	NA	NA	NA	NA
rs10926189	rs10926189	1	235760817	HEATR1	NA	NA	0.106434	0.877877	NA	NA
rs10927083	rs10927083	1	236109373	HEATR1	0.156645	0.88125	NA	NA	NA	NA
rs1110423	rs1110423	1	236378709	HEATR1	0.102663	0.872962	NA	NA	NA	NA
rs1126627	rs1126627	1	236718620	HEATR1	0.103707	0.862348	NA	NA	NA	NA
rs114337474	rs114337474	1	237532103	HEATR1	NA	NA	0.125886	0.842786	NA	NA
rs115264366	rs115264366	1	237702642	HEATR1	0.217159	0.879508	NA	NA	NA	NA
rs11586857	rs11586857	1	235760866	HEATR1	-0.138354	0.768347	NA	NA	NA	NA
rs12049580	rs12049580	1	237056909	HEATR1	-0.179451	0.879196	NA	NA	NA	NA
rs12063382	rs12063382	1	236925844	HEATR1	0.115866	0.863976	NA	NA	NA	NA
rs12086403	rs12086403	1	236900377	HEATR1	0.165628	0.832276	NA	NA	NA	NA
rs12118176	rs12118176	1	236188174	HEATR1	NA	NA	0.0988055	0.861237	NA	NA
rs1252135	rs1252135	1	237138582	HEATR1	0.120607	0.866715	0.0992344	0.844431	NA	NA
rs12561780	rs12561780	1	236587906	HEATR1	NA	NA	-0.13516	0.863774	NA	NA
rs12566852	rs12566852	1	236296950	HEATR1	NA	NA	0.130486	0.841957	NA	NA
rs12742565	rs12742565	1	236279028	HEATR1	NA	NA	-0.110805	0.77501	NA	NA
rs12753714	rs12753714	1	236656457	HEATR1	-0.112826	0.851277	NA	NA	NA	NA
rs16835188	rs16835188	1	237547530	HEATR1	0.176832	0.797805	NA	NA	NA	NA
rs1749582	rs1749582	1	236426120	HEATR1	0.148995	0.861086	NA	NA	NA	NA
rs17567019	rs17567019	1	236465416	HEATR1	-0.192688	0.684798	NA	NA	NA	NA
rs17609797	rs17609797	1	237133927	HEATR1	-0.159059	0.838933	-0.112428	0.872233	NA	NA
rs2275687	rs2275687	1	236717926	HEATR1	0.103707	0.862348	NA	NA	NA	NA
rs2385029	rs2385029	1	236044714	HEATR1	-0.123195	0.845028	NA	NA	NA	NA
rs2463198	rs2463198	1	236533247	HEATR1	-0.109406	0.871886	NA	NA	NA	NA
rs2695057	rs2695057	1	236404391	HEATR1	0.172388	0.819561	NA	NA	NA	NA
rs2753437	rs2753437	1	236249914	HEATR1	NA	NA	-0.09628	0.856704	NA	NA
rs374552605	rs374552605	1	236415347	HEATR1	0.148995	0.861086	NA	NA	NA	NA
rs4638118	rs4638118	1	237525382	HEATR1	-0.129388	0.853253	NA	NA	NA	NA
rs4659713	rs4659713	1	236915207	HEATR1	-0.109805	0.877112	-0.0842576	0.880037	NA	NA
rs55662979	NA	1	236043732	HEATR1	-0.129121	0.849681	NA	NA	NA	NA
rs55961266	rs55961266	1	236199104	HEATR1	-0.148342	0.710339	NA	NA	NA	NA
rs582408	rs582408	1	236541624	HEATR1	0.126917	0.863713	NA	NA	NA	NA
rs585298	rs585298	1	236636146	HEATR1	0.135527	0.833288	NA	NA	NA	NA
rs59221600	rs59221600	1	235933359	HEATR1	NA	NA	-0.0921772	0.874098	NA	NA
rs605998	rs605998	1	236517124	HEATR1	-0.162301	0.616379	NA	NA	NA	NA
rs6429022	rs6429022	1	237642909	HEATR1	0.138209	0.877297	NA	NA	NA	NA
rs6683160	rs6683160	1	237390732	HEATR1	-0.237824	0.648147	NA	NA	NA	NA
rs68188176	rs68188176	1	236628640	HEATR1	NA	NA	0.082601	0.875141	NA	NA
rs707205	rs707205	1	236896660	HEATR1	0.116702	0.86151	NA	NA	NA	NA
rs7514673	rs7514673	1	236928589	HEATR1	NA	NA	0.0766616	0.87387	NA	NA
rs7540507	rs7540507	1	236474796	HEATR1	-0.136944	0.755401	NA	NA	NA	NA
rs7545606	rs7545606	1	236541670	HEATR1	0.156799	0.726885	NA	NA	NA	NA
rs7548642	rs7548642	1	235762600	HEATR1	NA	NA	0.114915	0.808568	NA	NA
rs7554426	rs7554426	1	235802387	HEATR1	NA	NA	0.0993643	0.877569	NA	NA
rs76389372	rs76389372	1	237531981	HEATR1	NA	NA	0.119031	0.867718	NA	NA
rs78889008	rs78889008	1	236098720	HEATR1	0.145044	0.610991	NA	NA	NA	NA
rs79624245	rs79624245	1	237288788	HEATR1	-0.163701	0.793977	NA	NA	NA	NA
rs881070	rs881070	1	235756737	HEATR1	-0.156767	0.566759	-0.0970047	0.789714	NA	NA
rs888438	rs888438	1	237413292	HEATR1	NA	NA	-0.0935884	0.846954	NA	NA
rs923942	rs923942	1	235715029	HEATR1	-0.164695	0.596385	NA	NA	NA	NA
rs927730	rs927730	1	236209883	HEATR1	NA	NA	-0.106266	0.821114	NA	NA
rs9287214	rs9287214	1	236480062	HEATR1	-0.112249	0.867661	NA	NA	NA	NA
JHU_1.44495153	rs6657901	1	44495154	HECTD3	-0.162759	0.852891	NA	NA	NA	NA
JHU_1.44553397	rs201695689	1	44553398	HECTD3	NA	NA	-0.143555	0.876249	NA	NA
JHU_1.44616459	rs114114570	1	44616460	HECTD3	NA	NA	0.225201	0.855474	NA	NA
JHU_1.44805816	NA	1	44805817	HECTD3	-0.208785	0.840855	NA	NA	NA	NA
JHU_1.45196672	rs58603818	1	45196673	HECTD3	NA	NA	0.341903	0.254	NA	NA
JHU_1.45246332	NA	1	45246333	HECTD3	NA	NA	0.334715	0.643533	NA	NA
JHU_1.45306874	rs200516654	1	45306875	HECTD3	-0.146687	0.850232	NA	NA	NA	NA
JHU_1.45310073	rs67433621	1	45310074	HECTD3	-0.13881	0.875776	NA	NA	NA	NA
JHU_1.45430228	rs60253555	1	45430229	HECTD3	NA	NA	-0.219127	0.865452	NA	NA
JHU_1.45451808	rs67683150	1	45451809	HECTD3	-0.114809	0.845051	NA	NA	NA	NA
JHU_1.45563517	rs111600610	1	45563518	HECTD3	-0.167833	0.854302	NA	NA	NA	NA
rs11211020	rs11211020	1	45121045	HECTD3	-0.120389	0.861847	-0.128473	0.823209	NA	NA
rs11211091	rs11211091	1	45757124	HECTD3	-0.101246	0.830677	NA	NA	NA	NA
rs11573588	rs11573588	1	45293090	HECTD3	NA	NA	0.240832	0.844558	NA	NA
rs1226749	rs1226749	1	45638486	HECTD3	-0.106602	0.866372	NA	NA	NA	NA
rs12728857	NA	1	45111360	HECTD3	0.110027	0.821895	0.118838	0.750966	NA	NA
rs1766967	rs1766967	1	44475586	HECTD3	NA	NA	0.116344	0.820655	NA	NA
rs199547620	rs199547620	1	45512337	HECTD3	-0.149362	0.847079	NA	NA	NA	NA
rs2025615	rs2025615	1	44559401	HECTD3	-0.138531	0.840095	NA	NA	NA	NA
rs2236219	rs2236219	1	45101478	HECTD3	0.0901974	0.863713	0.0932443	0.842095	NA	NA
rs2429059	rs2429059	1	44557363	HECTD3	0.130373	0.850198	NA	NA	NA	NA
rs272550	rs272550	1	45076339	HECTD3	-0.161092	0.644713	NA	NA	NA	NA
rs3923304	rs3923304	1	45274841	HECTD3	NA	NA	0.241347	0.822297	NA	NA
rs6429540	rs6429540	1	44902285	HECTD3	0.11121	0.859407	NA	NA	NA	NA
rs6429550	rs6429550	1	45311749	HECTD3	-0.13881	0.875776	NA	NA	NA	NA
rs6664827	rs6664827	1	44925508	HECTD3	0.182203	0.781898	NA	NA	NA	NA
rs6678831	rs6678831	1	45137703	HECTD3	0.121106	0.805844	NA	NA	NA	NA
rs6683133	rs6683133	1	45133561	HECTD3	NA	NA	-0.0967134	0.870409	NA	NA
rs9429076	rs9429076	1	45819489	HECTD3	0.124337	0.781535	NA	NA	NA	NA
JHU_1.108299808	rs12138353	1	108299809	HENMT1	NA	NA	0.173063	0.780975	NA	NA
JHU_1.108336975	rs78882173	1	108336976	HENMT1	NA	NA	0.248003	0.60413	NA	NA
JHU_1.108525344	rs7535439	1	108525345	HENMT1	-0.329367	0.715738	NA	NA	NA	NA
JHU_1.108629575	NA	1	108629576	HENMT1	-0.609579	0.849011	NA	NA	NA	NA
JHU_1.108671147	NA	1	108671148	HENMT1	-0.604161	0.87537	NA	NA	NA	NA
JHU_1.108672264	rs503369	1	108672265	HENMT1	-0.583182	0.819916	NA	NA	NA	NA
JHU_1.108995533	NA	1	108995534	HENMT1	0.527018	0.823063	NA	NA	NA	NA
JHU_1.109101433	NA	1	109101434	HENMT1	0.501102	0.838302	NA	NA	NA	NA
JHU_1.109206061	rs377587790	1	109206062	HENMT1	0.443973	0.848441	NA	NA	NA	NA
JHU_1.109339972	NA	1	109339973	HENMT1	-0.567933	0.816958	NA	NA	NA	NA
rs11576851	rs11576851	1	108332367	HENMT1	NA	NA	0.232331	0.684857	NA	NA
rs11582294	rs11582294	1	109384849	HENMT1	-0.538929	0.805156	NA	NA	NA	NA
rs12563016	rs12563016	1	108538402	HENMT1	NA	NA	0.271295	0.846049	NA	NA
rs1475694	rs1475694	1	109254666	HENMT1	0.268528	0.86939	NA	NA	NA	NA
rs1618973	rs1618973	1	108586767	HENMT1	NA	NA	-0.185783	0.83556	NA	NA
rs17019840	rs17019840	1	108271434	HENMT1	NA	NA	0.234111	0.85555	NA	NA
rs17035649	rs17035649	1	109812606	HENMT1	NA	NA	-0.390101	0.638499	NA	NA
rs17229592	rs17229592	1	108327798	HENMT1	NA	NA	-0.319914	0.844558	NA	NA
rs1777467	rs1777467	1	108554161	HENMT1	-0.247124	0.881102	NA	NA	NA	NA
rs1777479	rs1777479	1	108612077	HENMT1	-0.422372	0.869895	NA	NA	NA	NA
rs1999487	rs1999487	1	108408983	HENMT1	NA	NA	0.178908	0.776618	NA	NA
rs2035014	rs2035014	1	108521703	HENMT1	0.392922	0.879672	NA	NA	NA	NA
rs2184083	rs2184083	1	109261971	HENMT1	-0.366289	0.860404	NA	NA	NA	NA
rs3006864	rs3006864	1	109255513	HENMT1	0.412549	0.65178	NA	NA	NA	NA
rs4484951	rs4484951	1	109270563	HENMT1	-0.356587	0.844907	NA	NA	NA	NA
rs4970805	rs4970805	1	109263727	HENMT1	0.261547	0.877679	NA	NA	NA	NA
rs4970810	rs4970810	1	109273610	HENMT1	0.249486	0.874251	NA	NA	NA	NA
rs501273	rs501273	1	108654328	HENMT1	-0.333305	0.854264	NA	NA	NA	NA
rs614499	rs614499	1	108656238	HENMT1	-0.296807	0.826233	NA	NA	NA	NA
rs6537803	rs6537803	1	110063540	HENMT1	-0.313494	0.74082	NA	NA	NA	NA
rs77454414	rs77454414	1	108294364	HENMT1	NA	NA	0.226374	0.837689	NA	NA
rs79707625	rs79707625	1	108549928	HENMT1	NA	NA	0.304567	0.869039	NA	NA
JHU_1.1239076	NA	1	1239077	HES4	NA	NA	0.929763	0.855352	NA	NA
JHU_1.1301671	rs201851490	1	1301672	HES4	NA	NA	0.674178	0.865365	NA	NA
JHU_1.1302207	rs76085262	1	1302208	HES4	NA	NA	0.674178	0.865365	NA	NA
JHU_1.1302994	NA	1	1302995	HES4	NA	NA	0.674178	0.865365	NA	NA
JHU_1.1392450	NA	1	1392451	HES4	-0.464265	0.693531	NA	NA	NA	NA
JHU_1.1555395	rs12725787	1	1555396	HES4	0.761198	0.863713	NA	NA	NA	NA
JHU_1.1686942	NA	1	1686943	HES4	NA	NA	-0.85002	0.838798	NA	NA
JHU_1.1743857	NA	1	1743858	HES4	NA	NA	1.07109	0.870257	NA	NA
JHU_1.1829774	rs113440426	1	1829775	HES4	-0.70606	0.875776	NA	NA	NA	NA
JHU_1.1839058	rs59673273	1	1839059	HES4	-0.707731	0.875518	NA	NA	NA	NA
JHU_1.776393	rs143876710	1	776394	HES4	0.347535	0.872863	NA	NA	NA	NA
JHU_1.786795	NA	1	786796	HES4	0.525562	0.669601	NA	NA	NA	NA
JHU_1.919634	rs149496003	1	919635	HES4	-1.57612	0.0630193	NA	NA	NA	NA
JHU_1.988171	NA	1	988172	HES4	-0.975619	0.75327	NA	NA	NA	NA
JHU_1.992041	NA	1	992042	HES4	NA	NA	0.620328	0.871645	NA	NA
exm1542	rs10096144	1	1114668	HES4	NA	NA	0.802425	0.81632	NA	NA
exm1918959	rs61732689	1	908323	HES4	-1.29884	0.138855	-1.18849	0.876138	NA	NA
rs11240777	rs11240777	1	798959	HES4	0.399939	0.867447	NA	NA	NA	NA
rs11260542	rs11260542	1	1110019	HES4	NA	NA	0.687046	0.842052	NA	NA
rs12092254	rs12092254	1	1113121	HES4	NA	NA	0.709316	0.867361	NA	NA
rs1320565	rs1320565	1	1119858	HES4	0.370237	0.876299	NA	NA	NA	NA
rs16824526	rs16824526	1	1818129	HES4	NA	NA	1.08777	0.856795	NA	NA
rs2799064	rs2799064	1	957898	HES4	0.483465	0.799594	NA	NA	NA	NA
rs28446828	rs28446828	1	1891156	HES4	-0.414571	0.849261	NA	NA	NA	NA
rs28591569	NA	1	959509	HES4	0.676158	0.864057	NA	NA	NA	NA
rs34876581	rs34876581	1	1295403	HES4	0.404921	0.843911	NA	NA	NA	NA
rs3819001	rs3819001	1	1138913	HES4	NA	NA	0.683906	0.843059	NA	NA
rs3845293	rs3845293	1	1258246	HES4	0.470941	0.773989	NA	NA	NA	NA
rs6671609	rs6671609	1	1112982	HES4	NA	NA	-0.542314	0.874153	NA	NA
rs6687776	rs6687776	1	1030565	HES4	NA	NA	-0.664611	0.83914	NA	NA
rs6699173	rs6699173	1	1069187	HES4	0.389468	0.860714	NA	NA	NA	NA
rs7531530	rs7531530	1	1489670	HES4	NA	NA	-0.594379	0.875397	NA	NA
JHU_1.209518614	rs78953251	1	209518615	HHAT	0.626051	0.879672	NA	NA	NA	NA
JHU_1.209723057	rs7556544	1	209723058	HHAT	NA	NA	-0.472629	0.607895	NA	NA
JHU_1.209857963	rs116605044	1	209857964	HHAT	-0.73686	0.868649	NA	NA	NA	NA
JHU_1.210401853	rs147263089	1	210401854	HHAT	NA	NA	-0.499478	0.880374	NA	NA
JHU_1.210468291	rs655829	1	210468292	HHAT	-0.367433	0.879225	NA	NA	NA	NA
JHU_1.210547615	rs60935759	1	210547616	HHAT	NA	NA	0.242606	0.862781	NA	NA
JHU_1.210583790	NA	1	210583791	HHAT	0.431937	0.868189	NA	NA	NA	NA
JHU_1.210626587	rs115660806	1	210626588	HHAT	NA	NA	-0.579625	0.840918	NA	NA
JHU_1.210962030	rs11810234	1	210962031	HHAT	-0.575344	0.842141	NA	NA	NA	NA
JHU_1.211482014	NA	1	211482015	HHAT	0.356588	0.86018	NA	NA	NA	NA
JHU_1.211517814	rs59377914	1	211517815	HHAT	0.454302	0.832508	NA	NA	NA	NA
JHU_1.211832096	NA	1	211832097	HHAT	NA	NA	0.325004	0.875141	NA	NA
kgp2093052	rs12759150	1	210862916	HHAT	-0.383463	0.879672	NA	NA	NA	NA
rs1033491	rs1033491	1	210580381	HHAT	NA	NA	-0.309185	0.742222	NA	NA
rs10863850	rs10863850	1	210848224	HHAT	0.42599	0.878467	NA	NA	NA	NA
rs10863911	rs10863911	1	211686860	HHAT	NA	NA	0.317637	0.848374	NA	NA
rs11119567	rs11119567	1	210850618	HHAT	-0.515491	0.649602	NA	NA	NA	NA
rs11119679	rs11119679	1	211281222	HHAT	NA	NA	-0.417689	0.877351	NA	NA
rs11807403	rs11807403	1	210731236	HHAT	NA	NA	0.277344	0.877569	NA	NA
rs12029929	rs12029929	1	210708692	HHAT	NA	NA	0.371998	0.86548	NA	NA
rs12141923	rs12141923	1	210860558	HHAT	-0.467058	0.842846	NA	NA	NA	NA
rs12569344	rs12569344	1	211076155	HHAT	NA	NA	0.255906	0.877162	NA	NA
rs1416065	rs1416065	1	211275285	HHAT	NA	NA	-0.275226	0.847815	NA	NA
rs17014370	rs17014370	1	209540091	HHAT	NA	NA	-0.297963	0.858192	NA	NA
rs17015638	rs17015638	1	210310967	HHAT	NA	NA	-0.276203	0.853222	NA	NA
rs17017451	rs17017451	1	211557908	HHAT	-0.404783	0.863947	NA	NA	NA	NA
rs1857968	rs1857968	1	209586137	HHAT	0.357022	0.86831	NA	NA	NA	NA
rs1890844	rs1890844	1	210907239	HHAT	NA	NA	-0.241899	0.866245	NA	NA
rs202172683	rs202172683	1	209717395	HHAT	NA	NA	0.535447	0.866092	NA	NA
rs2028706	rs2028706	1	211831380	HHAT	0.375154	0.850032	NA	NA	NA	NA
rs2165993	rs2165993	1	211730036	HHAT	-0.700104	0.443358	NA	NA	NA	NA
rs227228	rs227228	1	210197495	HHAT	0.426447	0.861847	NA	NA	NA	NA
rs35649846	rs35649846	1	211654742	HHAT	NA	NA	-0.601423	0.815824	NA	NA
rs3765857	rs3765857	1	210582538	HHAT	NA	NA	0.455925	0.742222	NA	NA
rs41307648	rs41307648	1	211542166	HHAT	NA	NA	-0.49581	0.820555	NA	NA
rs4290060	rs4290060	1	210479610	HHAT	-0.436926	0.786137	NA	NA	NA	NA
rs4628571	rs4628571	1	210858403	HHAT	-0.44888	0.841224	NA	NA	NA	NA
rs4844891	rs4844891	1	209914409	HHAT	0.368723	0.866299	NA	NA	NA	NA
rs4844992	rs4844992	1	210467960	HHAT	-0.468856	0.702637	NA	NA	NA	NA
rs4845021	rs4845021	1	210598837	HHAT	NA	NA	0.249379	0.85131	NA	NA
rs4951533	rs4951533	1	211720808	HHAT	-0.340927	0.85984	NA	NA	NA	NA
rs4951761	rs4951761	1	211694012	HHAT	NA	NA	0.350505	0.766169	NA	NA
rs620259	rs620259	1	211782948	HHAT	-0.666907	0.730744	NA	NA	NA	NA
rs624314	rs624314	1	210441315	HHAT	0.390936	0.866865	NA	NA	NA	NA
rs6540652	rs6540652	1	211230021	HHAT	-0.383811	0.853597	NA	NA	NA	NA
rs655847	rs655847	1	210468300	HHAT	-0.367433	0.879225	NA	NA	NA	NA
rs6686046	rs6686046	1	210874099	HHAT	0.392486	0.807807	NA	NA	NA	NA
rs6692675	rs6692675	1	211772031	HHAT	-0.773136	0.585573	NA	NA	NA	NA
rs6702301	rs6702301	1	209923154	HHAT	0.343781	0.869143	NA	NA	NA	NA
rs72745472	rs72745472	1	210588037	HHAT	0.821986	0.881349	NA	NA	NA	NA
rs7414999	rs7414999	1	211358573	HHAT	0.367059	0.877458	NA	NA	NA	NA
rs7512728	rs7512728	1	210465663	HHAT	NA	NA	-0.586627	0.699895	NA	NA
rs7525980	rs7525980	1	210156770	HHAT	0.426447	0.861847	NA	NA	NA	NA
rs7526700	rs7526700	1	211739824	HHAT	-0.555505	0.69181	NA	NA	NA	NA
rs7551412	rs7551412	1	211134593	HHAT	NA	NA	0.272749	0.833188	NA	NA
rs75856482	rs75856482	1	211503733	HHAT	0.397247	0.876051	NA	NA	NA	NA
rs760833	rs760833	1	209781125	HHAT	NA	NA	-0.27313	0.848266	NA	NA
rs78008198	rs78008198	1	209700563	HHAT	NA	NA	0.621487	0.801319	NA	NA
rs784380	NA	1	211567555	HHAT	NA	NA	0.234385	0.872659	NA	NA
rs80193784	rs80193784	1	211716089	HHAT	0.629343	0.871886	NA	NA	NA	NA
rs894852	rs894852	1	211835786	HHAT	NA	NA	0.325004	0.875141	NA	NA
rs926579	rs926579	1	210590153	HHAT	NA	NA	0.272436	0.841316	NA	NA
rs932347	rs932347	1	210055630	HHAT	-0.52134	0.879105	NA	NA	NA	NA
rs9430018	rs9430018	1	209996542	HHAT	-0.501843	0.834407	NA	NA	NA	NA
JHU_1.222483098	rs67065584	1	222483099	HHIPL2	0.619351	0.786757	NA	NA	NA	NA
JHU_1.223180419	rs36129150	1	223180420	HHIPL2	0.665716	0.794249	NA	NA	NA	NA
JHU_1.223282491	NA	1	223282492	HHIPL2	NA	NA	-0.957771	0.805179	NA	NA
JHU_1.223398206	rs2487830	1	223398207	HHIPL2	0.655484	0.859259	NA	NA	NA	NA
JHU_1.223406679	rs144189379	1	223406680	HHIPL2	NA	NA	-1.08403	0.871645	NA	NA
JHU_1.223713285	rs114977994	1	223713286	HHIPL2	1.28025	0.820447	NA	NA	NA	NA
rs1048209	rs1048209	1	223185184	HHIPL2	0.522387	0.873195	NA	NA	NA	NA
rs10907376	rs10907376	1	223567803	HHIPL2	NA	NA	-0.630262	0.833762	NA	NA
rs11118882	rs11118882	1	222053234	HHIPL2	0.759962	0.79924	NA	NA	NA	NA
rs11488547	rs11488547	1	223433116	HHIPL2	0.805822	0.715117	NA	NA	NA	NA
rs12133543	rs12133543	1	221752376	HHIPL2	NA	NA	-0.745048	0.880753	NA	NA
rs1341288	rs1341288	1	223497877	HHIPL2	NA	NA	-0.460609	0.87029	NA	NA
rs140797658	NA	1	223653307	HHIPL2	0.880748	0.880886	NA	NA	NA	NA
rs1417749	rs1417749	1	223611033	HHIPL2	NA	NA	-0.547567	0.873772	NA	NA
rs1418150	rs1418150	1	223438771	HHIPL2	NA	NA	0.88342	0.871955	NA	NA
rs1518040	rs1518040	1	223497150	HHIPL2	-0.485966	0.858618	NA	NA	NA	NA
rs1518044	rs1518044	1	223479813	HHIPL2	0.571046	0.757073	NA	NA	NA	NA
rs17011257	rs17011257	1	222215805	HHIPL2	NA	NA	-0.710704	0.878774	NA	NA
rs17161990	rs17161990	1	223450230	HHIPL2	0.717776	0.771959	NA	NA	NA	NA
rs17163774	rs17163774	1	223467316	HHIPL2	0.495897	0.835748	NA	NA	NA	NA
rs17163825	rs17163825	1	223523854	HHIPL2	-0.501361	0.842207	NA	NA	NA	NA
rs17464857	rs17464857	1	222762709	HHIPL2	0.684658	0.821303	NA	NA	NA	NA
rs17466896	rs17466896	1	222883815	HHIPL2	0.65005	0.860297	NA	NA	NA	NA
rs1772283	rs1772283	1	223553189	HHIPL2	0.648085	0.820104	NA	NA	NA	NA
rs2133185	rs2133185	1	222738970	HHIPL2	NA	NA	-0.614408	0.767699	NA	NA
rs2254329	rs2254329	1	223108966	HHIPL2	NA	NA	-0.458842	0.863982	NA	NA
rs2609348	rs2609348	1	223194033	HHIPL2	NA	NA	0.483138	0.873563	NA	NA
rs2789948	rs2789948	1	223184459	HHIPL2	0.728493	0.730215	NA	NA	NA	NA
rs3003892	rs3003892	1	221994043	HHIPL2	-0.81984	0.84385	NA	NA	NA	NA
rs34468460	rs34468460	1	223482641	HHIPL2	-0.494755	0.845298	NA	NA	NA	NA
rs34853495	rs34853495	1	222773569	HHIPL2	NA	NA	-1.3604	0.632574	NA	NA
rs34892353	rs34892353	1	223042940	HHIPL2	NA	NA	-0.760899	0.555939	NA	NA
rs4579763	rs4579763	1	222012950	HHIPL2	-0.783446	0.880902	NA	NA	NA	NA
rs4846354	rs4846354	1	222007116	HHIPL2	NA	NA	-0.575744	0.801889	NA	NA
rs6683071	rs6683071	1	222923351	HHIPL2	-0.57436	0.840832	NA	NA	NA	NA
rs712857	rs712857	1	223434633	HHIPL2	-0.523148	0.849675	NA	NA	NA	NA
rs72742218	rs72742218	1	222986729	HHIPL2	NA	NA	-0.537755	0.866984	NA	NA
rs73122238	rs73122238	1	223448891	HHIPL2	NA	NA	-0.650853	0.834026	NA	NA
rs74145709	rs74145709	1	223228953	HHIPL2	-0.749371	0.854978	NA	NA	NA	NA
rs75908179	rs75908179	1	223608449	HHIPL2	NA	NA	-0.794587	0.824807	NA	NA
rs75937448	NA	1	222887927	HHIPL2	NA	NA	-0.717076	0.843117	NA	NA
rs76927190	rs76927190	1	222953507	HHIPL2	NA	NA	-0.462689	0.86227	NA	NA
rs77096188	rs77096188	1	223385192	HHIPL2	1.0776	0.873419	NA	NA	NA	NA
rs79268973	rs79268973	1	221925720	HHIPL2	NA	NA	-0.743286	0.868641	NA	NA
rs851200	rs851200	1	223429377	HHIPL2	NA	NA	-0.84291	0.784198	NA	NA
JHU_1.100055792	rs368887572	1	100055793	HIAT1	0.0981578	0.845627	NA	NA	NA	NA
JHU_1.100120429	rs12065404	1	100120430	HIAT1	0.180696	0.86913	NA	NA	NA	NA
JHU_1.100180033	rs111343108	1	100180034	HIAT1	NA	NA	-0.107814	0.759647	NA	NA
JHU_1.100493499	NA	1	100493500	HIAT1	-0.129298	0.879672	NA	NA	NA	NA
JHU_1.100860698	rs17122384	1	100860699	HIAT1	NA	NA	-0.132961	0.864949	NA	NA
JHU_1.101227079	rs115637527	1	101227080	HIAT1	0.279319	0.580561	0.159736	0.813615	NA	NA
JHU_1.99678984	NA	1	99678985	HIAT1	0.172517	0.752238	NA	NA	NA	NA
JHU_1.99981723	NA	1	99981724	HIAT1	NA	NA	-0.116646	0.745019	NA	NA
kgp15424345	rs11802902	1	100133290	HIAT1	0.140869	0.849595	NA	NA	NA	NA
rs12067797	NA	1	100148279	HIAT1	NA	NA	0.0818951	0.877689	NA	NA
rs12083740	rs12083740	1	99725220	HIAT1	0.0996164	0.844456	NA	NA	NA	NA
rs12118270	rs12118270	1	100051969	HIAT1	-0.128304	0.862653	-0.111366	0.783122	NA	NA
rs12406373	rs12406373	1	100166046	HIAT1	NA	NA	0.063368	0.879241	NA	NA
rs302765	rs302765	1	99618085	HIAT1	NA	NA	-0.138461	0.873563	NA	NA
rs370179796	rs370179796	1	99599615	HIAT1	0.0943434	0.830018	NA	NA	NA	NA
rs374841561	rs374841561	1	101123830	HIAT1	0.158414	0.862653	NA	NA	NA	NA
rs3783613	rs3783613	1	101196787	HIAT1	NA	NA	0.0913141	0.861559	NA	NA
rs4908018	rs4908018	1	100234367	HIAT1	0.0817968	0.874015	NA	NA	NA	NA
rs4908066	NA	1	101033520	HIAT1	NA	NA	0.0595237	0.873232	NA	NA
rs4908093	rs4908093	1	101215995	HIAT1	0.0885334	0.861712	NA	NA	NA	NA
rs56088358	rs56088358	1	100765463	HIAT1	NA	NA	0.0579691	0.87565	NA	NA
rs630646	rs630646	1	100822776	HIAT1	-0.149617	0.796247	NA	NA	NA	NA
rs6679943	rs6679943	1	100163271	HIAT1	NA	NA	0.0732643	0.799858	NA	NA
rs6682782	rs6682782	1	100693294	HIAT1	NA	NA	0.0624767	0.878884	NA	NA
rs712903	rs712903	1	99724840	HIAT1	0.0813551	0.840418	NA	NA	NA	NA
rs712904	rs712904	1	99723764	HIAT1	0.0869537	0.868262	NA	NA	NA	NA
rs712920	rs712920	1	99707193	HIAT1	0.0855179	0.872588	NA	NA	NA	NA
rs74103120	rs74103120	1	100814234	HIAT1	0.0959661	0.874995	NA	NA	NA	NA
rs7530667	rs7530667	1	99691732	HIAT1	-0.0957588	0.841836	NA	NA	NA	NA
rs7534454	rs7534454	1	99800965	HIAT1	-0.0821675	0.881254	NA	NA	NA	NA
rs7534479	rs7534479	1	100798137	HIAT1	-0.153019	0.855127	NA	NA	NA	NA
rs77887685	rs77887685	1	99967475	HIAT1	NA	NA	-0.116766	0.763303	NA	NA
rs79844176	rs79844176	1	99992159	HIAT1	NA	NA	-0.116646	0.745019	NA	NA
rs954131	rs954131	1	100766593	HIAT1	NA	NA	-0.145163	0.846053	NA	NA
JHU_1.113522458	rs1216737	1	113522459	HIPK1	NA	NA	0.0751557	0.642213	NA	NA
JHU_1.114521335	NA	1	114521336	HIPK1	-0.143586	0.850698	NA	NA	NA	NA
JHU_1.114604898	rs148741966	1	114604899	HIPK1	0.150848	0.620962	NA	NA	NA	NA
JHU_1.114760814	rs17032560	1	114760815	HIPK1	0.10374	0.863947	NA	NA	NA	NA
JHU_1.115019466	rs56193552	1	115019467	HIPK1	NA	NA	-0.102887	0.84904	NA	NA
JHU_1.115096647	rs116421532	1	115096648	HIPK1	-0.158022	0.806406	NA	NA	NA	NA
JHU_1.115379727	rs3849189	1	115379728	HIPK1	0.138867	0.87215	NA	NA	NA	NA
JHU_1.115386515	rs74915629	1	115386516	HIPK1	0.135289	0.865872	NA	NA	NA	NA
kgp15833125	rs17032891	1	115315843	HIPK1	0.116847	0.84607	NA	NA	NA	NA
rs1053135	rs1053135	1	114634485	HIPK1	NA	NA	-0.0524246	0.740346	NA	NA
rs10858046	rs10858046	1	115073780	HIPK1	NA	NA	-0.0430277	0.867776	NA	NA
rs114210388	rs114210388	1	115380047	HIPK1	0.138867	0.87215	NA	NA	NA	NA
rs115781555	rs115781555	1	115393559	HIPK1	0.138867	0.87215	NA	NA	NA	NA
rs1216766	rs1216766	1	113597564	HIPK1	NA	NA	0.0470049	0.863122	NA	NA
rs1342653	rs1342653	1	113865048	HIPK1	0.0791104	0.839463	NA	NA	NA	NA
rs17032718	rs17032718	1	114884754	HIPK1	NA	NA	0.076429	0.722702	NA	NA
rs1756014	rs1756014	1	114638750	HIPK1	-0.162742	0.653039	NA	NA	NA	NA
rs17593470	rs17593470	1	115012189	HIPK1	NA	NA	-0.0630382	0.872175	NA	NA
rs2336580	rs2336580	1	115003403	HIPK1	0.0810659	0.834357	NA	NA	NA	NA
rs2798686	rs2798686	1	113601445	HIPK1	NA	NA	0.0469312	0.866092	NA	NA
rs2798691	rs2798691	1	113579103	HIPK1	-0.0880172	0.877485	NA	NA	NA	NA
rs3006988	rs3006988	1	114527420	HIPK1	0.0883422	0.874015	NA	NA	NA	NA
rs3916295	rs3916295	1	113626662	HIPK1	NA	NA	0.0972185	0.638468	NA	NA
rs430928	rs430928	1	114741351	HIPK1	0.0828281	0.784973	NA	NA	NA	NA
rs55798726	rs55798726	1	115236881	HIPK1	NA	NA	-0.0875683	0.879162	NA	NA
rs6537765	rs6537765	1	113493337	HIPK1	NA	NA	0.0689978	0.816929	NA	NA
rs6667218	rs6667218	1	115238982	HIPK1	0.0893871	0.799988	NA	NA	NA	NA
rs6680637	rs6680637	1	114894083	HIPK1	0.111369	0.750192	NA	NA	NA	NA
rs72698017	rs72698017	1	115098721	HIPK1	-0.139731	0.829707	NA	NA	NA	NA
rs73007260	rs73007260	1	115005417	HIPK1	0.122069	0.653437	NA	NA	NA	NA
rs742682	rs742682	1	114897076	HIPK1	0.111393	0.697888	NA	NA	NA	NA
JHU_1.148911142	NA	1	148911143	HIST1H4A	-0.877996	0.863364	NA	NA	NA	NA
JHU_1.148918668	NA	1	148918669	HIST1H4A	0.725989	0.822763	NA	NA	NA	NA
JHU_1.148950678	NA	1	148950679	HIST1H4A	0.670494	0.874418	NA	NA	NA	NA
JHU_1.149033608	rs111797088	1	149033609	HIST1H4A	-0.783945	0.684381	NA	NA	NA	NA
JHU_1.149199287	rs3126038	1	149199288	HIST1H4A	NA	NA	0.625842	0.525775	NA	NA
JHU_1.149232558	NA	1	149232559	HIST1H4A	NA	NA	0.46639	0.799615	NA	NA
JHU_1.149273120	rs113161433	1	149273121	HIST1H4A	0.821098	0.687235	NA	NA	NA	NA
JHU_1.149296150	rs141073231	1	149296151	HIST1H4A	0.875349	0.630474	NA	NA	NA	NA
JHU_1.149337447	NA	1	149337448	HIST1H4A	0.793253	0.774663	NA	NA	NA	NA
JHU_1.149648695	rs654715	1	149648696	HIST1H4A	NA	NA	0.437181	0.82151	NA	NA
JHU_1.149672663	NA	1	149672664	HIST1H4A	-0.879857	0.868721	NA	NA	NA	NA
JHU_1.149672930	NA	1	149672931	HIST1H4A	0.559441	0.779901	NA	NA	NA	NA
JHU_1.149721758	NA	1	149721759	HIST1H4A	NA	NA	0.377763	0.816745	NA	NA
JHU_1.149721894	NA	1	149721895	HIST1H4A	NA	NA	0.418626	0.744839	NA	NA
JHU_1.149986455	rs149354232	1	149986456	HIST1H4A	0.77646	0.852036	NA	NA	NA	NA
JHU_1.150262396	rs116332786	1	150262397	HIST1H4A	NA	NA	-0.627829	0.862526	NA	NA
JHU_1.150418558	rs59681095	1	150418559	HIST1H4A	NA	NA	-0.453347	0.855827	NA	NA
JHU_1.150450203	rs12136802	1	150450204	HIST1H4A	NA	NA	-0.455427	0.856656	NA	NA
JHU_1.150479049	NA	1	150479050	HIST1H4A	NA	NA	-0.629897	0.861629	NA	NA
kgp9999728	NA	1	150424636	HIST1H4A	NA	NA	-0.482405	0.821484	NA	NA
rs11582094	rs11582094	1	150371394	HIST1H4A	NA	NA	-0.455427	0.856656	NA	NA
rs116995625	NA	1	149108945	HIST1H4A	-0.81871	0.867517	NA	NA	NA	NA
rs11807450	rs11807450	1	150677719	HIST1H4A	NA	NA	0.373551	0.840918	NA	NA
rs11810419	rs11810419	1	150510122	HIST1H4A	-0.51804	0.86322	-0.43776	0.86074	NA	NA
rs12027024	rs12027024	1	149998494	HIST1H4A	NA	NA	0.384966	0.821417	NA	NA
rs12402939	rs12402939	1	150615094	HIST1H4A	NA	NA	0.552283	0.522561	NA	NA
rs1336900	rs1336900	1	150679033	HIST1H4A	NA	NA	0.373551	0.840918	NA	NA
rs1776273	rs1776273	1	150270209	HIST1H4A	NA	NA	-0.382033	0.829428	NA	NA
rs3754214	rs3754214	1	150478623	HIST1H4A	NA	NA	0.4191	0.812893	NA	NA
rs4446975	rs4446975	1	150456169	HIST1H4A	NA	NA	-0.428409	0.762338	NA	NA
rs6655975	rs6655975	1	150542128	HIST1H4A	NA	NA	0.497737	0.60526	NA	NA
rs73006336	rs73006336	1	149914178	HIST1H4A	NA	NA	0.567836	0.833986	NA	NA
rs75018646	rs75018646	1	150551419	HIST1H4A	NA	NA	-1.02366	0.728711	NA	NA
JHU_1.148901588	NA	1	148901589	HIST2H2AA3	NA	NA	-1.19187	0.843024	NA	NA
JHU_1.149027454	NA	1	149027455	HIST2H2AA3	-1.62507	0.733632	NA	NA	NA	NA
JHU_1.149049003	rs12072654	1	149049004	HIST2H2AA3	-1.66153	0.871259	NA	NA	NA	NA
JHU_1.149199287	rs3126038	1	149199288	HIST2H2AA3	-1.05057	0.873443	NA	NA	NA	NA
JHU_1.149263035	NA	1	149263036	HIST2H2AA3	-1.61596	0.877855	NA	NA	NA	NA
JHU_1.149278538	NA	1	149278539	HIST2H2AA3	-1.61596	0.877855	NA	NA	NA	NA
JHU_1.149285106	rs73010018	1	149285107	HIST2H2AA3	-1.61596	0.877855	NA	NA	NA	NA
JHU_1.149298796	NA	1	149298797	HIST2H2AA3	NA	NA	-1.60785	0.821224	NA	NA
JHU_1.149335577	NA	1	149335578	HIST2H2AA3	-1.62345	0.867973	NA	NA	NA	NA
JHU_1.149336407	rs142853812	1	149336408	HIST2H2AA3	-1.61596	0.877855	NA	NA	NA	NA
JHU_1.149351599	rs75906099	1	149351600	HIST2H2AA3	1.09621	0.845044	NA	NA	NA	NA
JHU_1.149352651	rs148608288	1	149352652	HIST2H2AA3	1.09621	0.845044	NA	NA	NA	NA
JHU_1.150041870	rs11205323	1	150041871	HIST2H2AA3	-1.52512	0.761325	NA	NA	NA	NA
JHU_1.150604658	NA	1	150604659	HIST2H2AA3	NA	NA	1.37285	0.86299	NA	NA
JHU_1.150625767	NA	1	150625768	HIST2H2AA3	NA	NA	2.01321	0.60916	NA	NA
rs11204675	rs11204675	1	150570985	HIST2H2AA3	NA	NA	1.05548	0.713502	NA	NA
rs112957802	rs112957802	1	150148572	HIST2H2AA3	-1.14308	0.862182	NA	NA	NA	NA
rs12027024	rs12027024	1	149998494	HIST2H2AA3	-1.11683	0.747614	NA	NA	NA	NA
rs12125650	rs12125650	1	150760174	HIST2H2AA3	NA	NA	1.81491	0.766287	NA	NA
rs6655975	rs6655975	1	150542128	HIST2H2AA3	NA	NA	-0.908212	0.787271	NA	NA
rs66958685	NA	1	150675007	HIST2H2AA3	NA	NA	2.3202	0.525447	NA	NA
JHU_1.148919708	NA	1	148919709	HIST2H2AB	NA	NA	0.299489	0.845615	NA	NA
JHU_1.149027454	NA	1	149027455	HIST2H2AB	NA	NA	0.267813	0.83983	NA	NA
JHU_1.149061939	NA	1	149061940	HIST2H2AB	NA	NA	0.299489	0.845615	NA	NA
JHU_1.149205919	rs828487	1	149205920	HIST2H2AB	NA	NA	-0.315908	0.874219	NA	NA
JHU_1.149223945	NA	1	149223946	HIST2H2AB	NA	NA	-0.240023	0.847575	NA	NA
JHU_1.149229085	rs828510	1	149229086	HIST2H2AB	NA	NA	-0.315908	0.874219	NA	NA
JHU_1.149240820	rs6672052	1	149240821	HIST2H2AB	NA	NA	-0.315908	0.874219	NA	NA
JHU_1.149952972	NA	1	149952973	HIST2H2AB	NA	NA	-0.302456	0.831291	NA	NA
JHU_1.150193938	NA	1	150193939	HIST2H2AB	0.321909	0.735274	NA	NA	NA	NA
JHU_1.150387142	rs12747619	1	150387143	HIST2H2AB	NA	NA	-0.378114	0.807935	NA	NA
JHU_1.150531379	rs11204664	1	150531380	HIST2H2AB	-0.288146	0.870293	NA	NA	NA	NA
rs114947224	rs114947224	1	149887263	HIST2H2AB	-0.502862	0.881328	NA	NA	NA	NA
rs13375906	rs13375906	1	150175887	HIST2H2AB	0.351986	0.607332	NA	NA	NA	NA
rs16827772	rs16827772	1	150852054	HIST2H2AB	NA	NA	0.200141	0.811015	NA	NA
rs1776273	rs1776273	1	150270209	HIST2H2AB	0.264453	0.851729	NA	NA	NA	NA
rs2055832	rs2055832	1	149855296	HIST2H2AB	NA	NA	-0.426403	0.760321	NA	NA
rs4970996	rs4970996	1	150506589	HIST2H2AB	0.271215	0.862104	NA	NA	NA	NA
rs7522034	rs7522034	1	150199123	HIST2H2AB	NA	NA	0.280237	0.851784	NA	NA
rs7545679	rs7545679	1	149039930	HIST2H2AB	0.401785	0.872993	0.296114	0.852028	NA	NA
rs9659073	rs9659073	1	150527354	HIST2H2AB	-0.410395	0.309305	NA	NA	NA	NA
JHU_1.149033608	rs111797088	1	149033609	HIST2H2AC	NA	NA	-0.156477	0.875141	NA	NA
JHU_1.149223945	NA	1	149223946	HIST2H2AC	NA	NA	-0.166646	0.816546	NA	NA
JHU_1.149248700	rs57812915	1	149248701	HIST2H2AC	0.240537	0.793977	NA	NA	NA	NA
JHU_1.149922693	NA	1	149922694	HIST2H2AC	0.212846	0.837102	NA	NA	NA	NA
JHU_1.150743663	rs4970975	1	150743664	HIST2H2AC	NA	NA	-0.26032	0.55072	NA	NA
kgp10791129	rs10788796	1	150771703	HIST2H2AC	NA	NA	-0.265342	0.55432	NA	NA
rs10305751	rs10305751	1	150783458	HIST2H2AC	NA	NA	0.157917	0.837689	NA	NA
rs1415146	rs1415146	1	150668638	HIST2H2AC	NA	NA	-0.259536	0.366373	NA	NA
rs16827772	rs16827772	1	150852054	HIST2H2AC	NA	NA	0.149403	0.713501	NA	NA
JHU_1.149337447	NA	1	149337448	HIST2H2BE	-0.289945	0.838103	NA	NA	NA	NA
JHU_1.149672663	NA	1	149672664	HIST2H2BE	NA	NA	-0.433481	0.852292	NA	NA
JHU_1.149952972	NA	1	149952973	HIST2H2BE	NA	NA	-0.296928	0.877388	NA	NA
JHU_1.150262396	rs116332786	1	150262397	HIST2H2BE	NA	NA	-0.335332	0.877162	NA	NA
JHU_1.150479049	NA	1	150479050	HIST2H2BE	NA	NA	-0.339445	0.874092	NA	NA
rs11205277	rs11205277	1	149892872	HIST2H2BE	NA	NA	-0.398575	0.86989	NA	NA
rs116804526	rs116804526	1	150481896	HIST2H2BE	NA	NA	-0.365894	0.83513	NA	NA
rs12027024	rs12027024	1	149998494	HIST2H2BE	-0.201235	0.79119	NA	NA	NA	NA
JHU_1.148919708	NA	1	148919709	HIST2H2BF	0.356516	0.832824	0.353664	0.817844	NA	NA
JHU_1.149061939	NA	1	149061940	HIST2H2BF	0.356516	0.832824	0.353664	0.817844	NA	NA
JHU_1.149699445	rs199709693	1	149699446	HIST2H2BF	-0.321863	0.881411	NA	NA	NA	NA
JHU_1.149726414	NA	1	149726415	HIST2H2BF	-0.323611	0.865052	NA	NA	NA	NA
JHU_1.149729055	rs375282141	1	149729056	HIST2H2BF	NA	NA	0.298132	0.877569	NA	NA
JHU_1.150543263	rs6703403	1	150543264	HIST2H2BF	NA	NA	-0.356709	0.870535	NA	NA
JHU_1.150552158	NA	1	150552159	HIST2H2BF	-0.373514	0.877773	NA	NA	NA	NA
rs10305751	rs10305751	1	150783458	HIST2H2BF	NA	NA	0.27835	0.82172	NA	NA
rs150801253	rs150801253	1	149901018	HIST2H2BF	NA	NA	0.384265	0.878911	NA	NA
rs2055832	rs2055832	1	149855296	HIST2H2BF	-0.392872	0.86965	NA	NA	NA	NA
rs66958685	NA	1	150675007	HIST2H2BF	NA	NA	0.41054	0.857271	NA	NA
rs7545679	rs7545679	1	149039930	HIST2H2BF	0.359525	0.831372	0.351192	0.823696	NA	NA
JHU_1.148901588	NA	1	148901589	HIST2H3A	NA	NA	-0.763861	0.728736	NA	NA
JHU_1.148919708	NA	1	148919709	HIST2H3A	NA	NA	0.872005	0.69035	NA	NA
JHU_1.149027454	NA	1	149027455	HIST2H3A	0.462888	0.877485	NA	NA	NA	NA
JHU_1.149033608	rs111797088	1	149033609	HIST2H3A	NA	NA	-0.598078	0.852306	NA	NA
JHU_1.149049003	rs12072654	1	149049004	HIST2H3A	NA	NA	0.949932	0.762631	NA	NA
JHU_1.149061939	NA	1	149061940	HIST2H3A	NA	NA	0.872005	0.69035	NA	NA
JHU_1.149140436	rs150368097	1	149140437	HIST2H3A	-0.584745	0.878511	NA	NA	NA	NA
JHU_1.149154907	rs114113211	1	149154908	HIST2H3A	-0.88068	0.778945	NA	NA	NA	NA
JHU_1.149199287	rs3126038	1	149199288	HIST2H3A	NA	NA	0.577275	0.791545	NA	NA
JHU_1.149216788	NA	1	149216789	HIST2H3A	NA	NA	-0.669614	0.57697	NA	NA
JHU_1.149232558	NA	1	149232559	HIST2H3A	NA	NA	0.538921	0.808553	NA	NA
JHU_1.149248700	rs57812915	1	149248701	HIST2H3A	NA	NA	-0.59833	0.828656	NA	NA
JHU_1.149263035	NA	1	149263036	HIST2H3A	NA	NA	0.820042	0.844558	NA	NA
JHU_1.149278538	NA	1	149278539	HIST2H3A	NA	NA	0.820042	0.844558	NA	NA
JHU_1.149285106	rs73010018	1	149285107	HIST2H3A	NA	NA	0.820042	0.844558	NA	NA
JHU_1.149335577	NA	1	149335578	HIST2H3A	NA	NA	0.815981	0.831846	NA	NA
JHU_1.149335704	NA	1	149335705	HIST2H3A	0.564212	0.751395	0.605189	0.81874	NA	NA
JHU_1.149336407	rs142853812	1	149336408	HIST2H3A	NA	NA	0.820042	0.844558	NA	NA
JHU_1.149655989	NA	1	149655990	HIST2H3A	0.554626	0.869172	NA	NA	NA	NA
JHU_1.149664217	NA	1	149664218	HIST2H3A	-0.846631	0.713308	NA	NA	NA	NA
JHU_1.149672930	NA	1	149672931	HIST2H3A	0.498636	0.703792	0.638564	0.617384	NA	NA
JHU_1.149700689	NA	1	149700690	HIST2H3A	NA	NA	-1.32427	0.587645	NA	NA
JHU_1.149726414	NA	1	149726415	HIST2H3A	-0.663414	0.771767	NA	NA	NA	NA
JHU_1.149729055	rs375282141	1	149729056	HIST2H3A	NA	NA	0.736018	0.807056	NA	NA
JHU_1.150031041	NA	1	150031042	HIST2H3A	NA	NA	-0.701405	0.79416	NA	NA
rs11205277	rs11205277	1	149892872	HIST2H3A	NA	NA	-0.819284	0.875193	NA	NA
rs114947224	rs114947224	1	149887263	HIST2H3A	-0.873584	0.766502	NA	NA	NA	NA
rs150801253	rs150801253	1	149901018	HIST2H3A	NA	NA	0.822242	0.872489	NA	NA
rs62622370	rs62622370	1	150044250	HIST2H3A	NA	NA	-0.70953	0.786169	NA	NA
rs7532876	rs7532876	1	149999059	HIST2H3A	NA	NA	-0.428584	0.851764	NA	NA
rs7545679	rs7545679	1	149039930	HIST2H3A	NA	NA	0.861382	0.708987	NA	NA
JHU_1.148901588	NA	1	148901589	HIST2H3C	NA	NA	-0.546558	0.878834	NA	NA
JHU_1.148911142	NA	1	148911143	HIST2H3C	NA	NA	-0.911539	0.818511	NA	NA
JHU_1.148919708	NA	1	148919709	HIST2H3C	NA	NA	0.764251	0.768596	NA	NA
JHU_1.148948070	NA	1	148948071	HIST2H3C	-0.846132	0.779276	NA	NA	NA	NA
JHU_1.148950182	rs112118726	1	148950183	HIST2H3C	-0.846132	0.779276	NA	NA	NA	NA
JHU_1.149027454	NA	1	149027455	HIST2H3C	0.578341	0.843939	NA	NA	NA	NA
JHU_1.149033608	rs111797088	1	149033609	HIST2H3C	NA	NA	-0.587984	0.840075	NA	NA
JHU_1.149049003	rs12072654	1	149049004	HIST2H3C	NA	NA	0.842952	0.804392	NA	NA
JHU_1.149061939	NA	1	149061940	HIST2H3C	NA	NA	0.764251	0.768596	NA	NA
JHU_1.149082025	NA	1	149082026	HIST2H3C	-0.874337	0.826454	NA	NA	NA	NA
JHU_1.149154907	rs114113211	1	149154908	HIST2H3C	-0.799507	0.874251	NA	NA	NA	NA
JHU_1.149171437	NA	1	149171438	HIST2H3C	-0.945954	0.751818	NA	NA	NA	NA
JHU_1.149199287	rs3126038	1	149199288	HIST2H3C	NA	NA	0.482332	0.857102	NA	NA
JHU_1.149216788	NA	1	149216789	HIST2H3C	NA	NA	-0.667727	0.490956	NA	NA
JHU_1.149263035	NA	1	149263036	HIST2H3C	NA	NA	0.732791	0.867631	NA	NA
JHU_1.149278538	NA	1	149278539	HIST2H3C	NA	NA	0.732791	0.867631	NA	NA
JHU_1.149285106	rs73010018	1	149285107	HIST2H3C	NA	NA	0.732791	0.867631	NA	NA
JHU_1.149335577	NA	1	149335578	HIST2H3C	NA	NA	0.707935	0.868307	NA	NA
JHU_1.149335704	NA	1	149335705	HIST2H3C	NA	NA	0.508351	0.871108	NA	NA
JHU_1.149336407	rs142853812	1	149336408	HIST2H3C	NA	NA	0.732791	0.867631	NA	NA
JHU_1.149655989	NA	1	149655990	HIST2H3C	0.663261	0.849856	NA	NA	NA	NA
JHU_1.149664217	NA	1	149664218	HIST2H3C	-0.72252	0.870843	NA	NA	NA	NA
JHU_1.149672930	NA	1	149672931	HIST2H3C	NA	NA	0.511944	0.786751	NA	NA
JHU_1.149729055	rs375282141	1	149729056	HIST2H3C	-0.599905	0.869887	0.60202	0.873393	NA	NA
JHU_1.149730147	NA	1	149730148	HIST2H3C	-0.726644	0.778036	NA	NA	NA	NA
JHU_1.149863662	rs114629678	1	149863663	HIST2H3C	-0.666556	0.874015	NA	NA	NA	NA
JHU_1.150031041	NA	1	150031042	HIST2H3C	NA	NA	-0.754968	0.695726	NA	NA
JHU_1.150158001	NA	1	150158002	HIST2H3C	0.381269	0.838345	NA	NA	NA	NA
JHU_1.150478953	NA	1	150478954	HIST2H3C	NA	NA	0.660055	0.865989	NA	NA
kgp10791129	rs10788796	1	150771703	HIST2H3C	0.581554	0.87879	NA	NA	NA	NA
rs11205277	rs11205277	1	149892872	HIST2H3C	NA	NA	-0.927895	0.798732	NA	NA
rs112957802	rs112957802	1	150148572	HIST2H3C	-0.464195	0.879105	NA	NA	NA	NA
rs114947224	rs114947224	1	149887263	HIST2H3C	-0.813711	0.862018	NA	NA	NA	NA
rs2055832	rs2055832	1	149855296	HIST2H3C	NA	NA	-0.745978	0.875141	NA	NA
rs62622370	rs62622370	1	150044250	HIST2H3C	NA	NA	-0.762591	0.680539	NA	NA
rs7532876	rs7532876	1	149999059	HIST2H3C	NA	NA	-0.376665	0.877675	NA	NA
rs7545679	rs7545679	1	149039930	HIST2H3C	NA	NA	0.750472	0.782188	NA	NA
rs80204983	NA	1	149177965	HIST2H3C	-0.935985	0.779655	NA	NA	NA	NA
JHU_1.148911142	NA	1	148911143	HIST2H3D	NA	NA	-0.808101	0.866092	NA	NA
JHU_1.149722083	rs149912640	1	149722084	HIST2H3D	NA	NA	-0.544054	0.877569	NA	NA
JHU_1.150552158	NA	1	150552159	HIST2H3D	-1.09319	0.528454	NA	NA	NA	NA
rs115726082	rs115726082	1	149865698	HIST2H3D	0.669056	0.869895	NA	NA	NA	NA
rs12061988	rs12061988	1	150737776	HIST2H3D	-0.357997	0.868064	NA	NA	NA	NA
rs4970996	rs4970996	1	150506589	HIST2H3D	0.441185	0.82713	NA	NA	NA	NA
rs6655975	rs6655975	1	150542128	HIST2H3D	0.402786	0.84385	NA	NA	NA	NA
rs75018646	rs75018646	1	150551419	HIST2H3D	-0.937724	0.837646	NA	NA	NA	NA
JHU_1.227807971	rs77989730	1	227807972	HIST3H2A	0.889898	0.84398	NA	NA	NA	NA
JHU_1.228242919	rs6676363	1	228242920	HIST3H2A	-0.964481	0.592674	NA	NA	NA	NA
JHU_1.228335706	rs12116745	1	228335707	HIST3H2A	-0.506327	0.866369	NA	NA	NA	NA
JHU_1.228440869	rs12407141	1	228440870	HIST3H2A	-0.527217	0.879672	NA	NA	NA	NA
JHU_1.228446105	rs10916295	1	228446106	HIST3H2A	0.480948	0.842271	NA	NA	NA	NA
JHU_1.228571664	rs12081279	1	228571665	HIST3H2A	-1.15725	0.472311	NA	NA	NA	NA
JHU_1.228810476	rs60095285	1	228810477	HIST3H2A	-0.923412	0.872201	NA	NA	NA	NA
JHU_1.228964746	rs67158872	1	228964747	HIST3H2A	NA	NA	0.463291	0.847762	NA	NA
JHU_1.229050763	rs79597410	1	229050764	HIST3H2A	-1.34165	0.578618	-1.29769	0.579106	NA	NA
JHU_1.229113997	rs73106734	1	229113998	HIST3H2A	0.611493	0.828758	NA	NA	NA	NA
JHU_1.229266012	rs114504441	1	229266013	HIST3H2A	NA	NA	-0.812046	0.858718	NA	NA
JHU_1.229344808	rs148897244	1	229344809	HIST3H2A	-1.50123	0.58458	NA	NA	NA	NA
exm155621	rs1188722	1	228464276	HIST3H2A	-0.653533	0.754814	NA	NA	NA	NA
kgp11371361	NA	1	229561460	HIST3H2A	1.47117	0.511901	NA	NA	NA	NA
kgp15692593	NA	1	228548116	HIST3H2A	-0.728303	0.846089	NA	NA	NA	NA
rs10799523	rs10799523	1	229416068	HIST3H2A	-0.750276	0.830875	-0.682004	0.85652	NA	NA
rs116020900	rs116020900	1	229017487	HIST3H2A	NA	NA	-1.34915	0.750834	NA	NA
rs11804165	rs11804165	1	228018726	HIST3H2A	0.646171	0.870779	NA	NA	NA	NA
rs12120173	rs12120173	1	229135031	HIST3H2A	NA	NA	-0.788258	0.841078	NA	NA
rs12135131	rs12135131	1	228046401	HIST3H2A	0.693395	0.799685	NA	NA	NA	NA
rs12142165	rs12142165	1	228383202	HIST3H2A	-0.682828	0.863527	NA	NA	NA	NA
rs1390401	rs1390401	1	227797950	HIST3H2A	NA	NA	-0.492657	0.840413	NA	NA
rs163771	rs163771	1	229469350	HIST3H2A	0.443564	0.863246	NA	NA	NA	NA
rs1888681	rs1888681	1	228433491	HIST3H2A	-0.671616	0.64992	NA	NA	NA	NA
rs1923822	rs1923822	1	227885726	HIST3H2A	0.580603	0.881049	NA	NA	NA	NA
rs2273271	rs2273271	1	228876434	HIST3H2A	0.739838	0.791301	NA	NA	NA	NA
rs237784	rs237784	1	229471199	HIST3H2A	0.493749	0.817376	NA	NA	NA	NA
rs241301	rs241301	1	228962427	HIST3H2A	NA	NA	0.463291	0.847762	NA	NA
rs241324	rs241324	1	228916634	HIST3H2A	NA	NA	-0.483854	0.88079	NA	NA
rs2527614	rs2527614	1	228126470	HIST3H2A	0.521819	0.838923	NA	NA	NA	NA
rs2639757	rs2639757	1	228968184	HIST3H2A	NA	NA	-0.481175	0.827092	NA	NA
rs3753884	rs3753884	1	229572254	HIST3H2A	NA	NA	-0.586061	0.86618	NA	NA
rs460658	rs460658	1	229473027	HIST3H2A	0.498061	0.811619	NA	NA	NA	NA
rs505557	rs505557	1	229189441	HIST3H2A	0.484228	0.869208	NA	NA	NA	NA
rs57935191	rs57935191	1	228038151	HIST3H2A	NA	NA	-0.723858	0.851222	NA	NA
rs592736	rs592736	1	228116831	HIST3H2A	0.521819	0.838923	NA	NA	NA	NA
rs59754236	rs59754236	1	229068957	HIST3H2A	NA	NA	-0.561872	0.796213	NA	NA
rs6426514	rs6426514	1	228880115	HIST3H2A	0.739838	0.791301	NA	NA	NA	NA
rs6669860	rs6669860	1	229055020	HIST3H2A	1.12965	0.650665	NA	NA	NA	NA
rs6693018	rs6693018	1	228487853	HIST3H2A	-0.714923	0.847935	NA	NA	NA	NA
rs6696239	rs6696239	1	227750068	HIST3H2A	NA	NA	-0.438077	0.880377	NA	NA
rs6701969	rs6701969	1	229074968	HIST3H2A	-0.705711	0.789706	NA	NA	NA	NA
rs74144021	rs74144021	1	229057228	HIST3H2A	0.937789	0.813072	NA	NA	NA	NA
rs74588116	rs74588116	1	228005074	HIST3H2A	1.10045	0.845051	NA	NA	NA	NA
rs74753059	rs74753059	1	229556168	HIST3H2A	0.832448	0.87296	NA	NA	NA	NA
rs7511960	rs7511960	1	228887252	HIST3H2A	0.714843	0.825383	NA	NA	NA	NA
rs75411588	rs75411588	1	229636561	HIST3H2A	1.34562	0.676821	NA	NA	NA	NA
rs79023478	rs79023478	1	228503566	HIST3H2A	-0.714923	0.847935	NA	NA	NA	NA
rs801116	rs801116	1	229005123	HIST3H2A	0.440926	0.880145	NA	NA	NA	NA
rs867325	rs867325	1	229545085	HIST3H2A	0.466931	0.857638	0.555428	0.745019	NA	NA
rs903698	rs903698	1	227677506	HIST3H2A	-0.69472	0.651456	NA	NA	NA	NA
rs9435807	rs9435807	1	229308283	HIST3H2A	NA	NA	-0.890915	0.800703	NA	NA
JHU_1.227756106	rs375325569	1	227756107	HIST3H2BB	0.614126	0.753573	NA	NA	NA	NA
JHU_1.228137658	rs849903	1	228137659	HIST3H2BB	0.463572	0.876051	NA	NA	NA	NA
JHU_1.228258491	rs74140904	1	228258492	HIST3H2BB	NA	NA	0.842892	0.857102	NA	NA
JHU_1.228520381	rs373337137	1	228520382	HIST3H2BB	0.484618	0.87378	NA	NA	NA	NA
JHU_1.228950553	rs73101381	1	228950554	HIST3H2BB	-0.762268	0.841037	NA	NA	NA	NA
JHU_1.229050763	rs79597410	1	229050764	HIST3H2BB	-0.990634	0.828905	NA	NA	NA	NA
JHU_1.229113997	rs73106734	1	229113998	HIST3H2BB	NA	NA	0.596323	0.857102	NA	NA
JHU_1.229149693	rs12061561	1	229149694	HIST3H2BB	NA	NA	0.730928	0.860216	NA	NA
JHU_1.229608474	rs61385982	1	229608475	HIST3H2BB	-0.984717	0.733964	NA	NA	NA	NA
exm155739	rs1188697	1	228468458	HIST3H2BB	0.575716	0.753335	NA	NA	NA	NA
kgp6242378	rs56174824	1	228564884	HIST3H2BB	-0.862879	0.836663	NA	NA	NA	NA
rs10442629	rs10442629	1	228191070	HIST3H2BB	-0.46987	0.879623	NA	NA	NA	NA
rs1065674	rs1065674	1	229623338	HIST3H2BB	0.660301	0.533393	NA	NA	NA	NA
rs10733022	rs10733022	1	228660501	HIST3H2BB	-0.526326	0.840855	NA	NA	NA	NA
rs1074704	rs1074704	1	227960136	HIST3H2BB	NA	NA	0.569935	0.850236	NA	NA
rs10753458	rs10753458	1	229575709	HIST3H2BB	0.651097	0.513568	NA	NA	NA	NA
rs10799523	rs10799523	1	229416068	HIST3H2BB	-0.744754	0.81861	-0.796557	0.821484	NA	NA
rs10916309	rs10916309	1	228614224	HIST3H2BB	0.537517	0.812133	NA	NA	NA	NA
rs116020900	rs116020900	1	229017487	HIST3H2BB	-1.24942	0.805709	NA	NA	NA	NA
rs116402497	rs116402497	1	228952341	HIST3H2BB	NA	NA	0.901754	0.86132	NA	NA
rs12120173	rs12120173	1	229135031	HIST3H2BB	-0.844559	0.80789	NA	NA	NA	NA
rs12748472	rs12748472	1	228104375	HIST3H2BB	NA	NA	-0.967425	0.857102	NA	NA
rs1390401	rs1390401	1	227797950	HIST3H2BB	-0.615887	0.678366	NA	NA	NA	NA
rs1493082	rs1493082	1	229056890	HIST3H2BB	0.535202	0.859368	0.610423	0.841371	NA	NA
rs163771	rs163771	1	229469350	HIST3H2BB	0.502264	0.795213	NA	NA	NA	NA
rs16847992	rs16847992	1	227796748	HIST3H2BB	0.586436	0.81432	NA	NA	NA	NA
rs2236358	NA	1	227935762	HIST3H2BB	0.653446	0.869315	NA	NA	NA	NA
rs2236359	rs2236359	1	227935444	HIST3H2BB	0.652974	0.662357	NA	NA	NA	NA
rs237784	rs237784	1	229471199	HIST3H2BB	0.480245	0.814887	NA	NA	NA	NA
rs369909	rs369909	1	228520973	HIST3H2BB	0.470559	0.877894	NA	NA	NA	NA
rs3806439	rs3806439	1	228331503	HIST3H2BB	NA	NA	0.816713	0.844558	NA	NA
rs449616	rs449616	1	229307013	HIST3H2BB	0.682828	0.876661	NA	NA	NA	NA
rs460658	rs460658	1	229473027	HIST3H2BB	0.425824	0.862653	NA	NA	NA	NA
rs474600	rs474600	1	228585837	HIST3H2BB	-0.528202	0.874251	NA	NA	NA	NA
rs506388	rs506388	1	229571061	HIST3H2BB	0.683644	0.563832	NA	NA	NA	NA
rs60333966	rs60333966	1	228943721	HIST3H2BB	-0.767883	0.804294	NA	NA	NA	NA
rs605428	rs605428	1	229569804	HIST3H2BB	0.653924	0.751768	NA	NA	NA	NA
rs609447	rs609447	1	229112223	HIST3H2BB	-0.635813	0.845334	NA	NA	NA	NA
rs617982	rs617982	1	229230805	HIST3H2BB	NA	NA	0.762226	0.608396	NA	NA
rs6669860	rs6669860	1	229055020	HIST3H2BB	0.944193	0.7893	NA	NA	NA	NA
rs6696239	rs6696239	1	227750068	HIST3H2BB	-0.576153	0.747391	NA	NA	NA	NA
rs714349	rs714349	1	228995219	HIST3H2BB	NA	NA	0.583843	0.839892	NA	NA
rs728614	rs728614	1	229564117	HIST3H2BB	0.695801	0.486451	NA	NA	NA	NA
rs73102721	rs73102721	1	229077564	HIST3H2BB	NA	NA	1.1306	0.858192	NA	NA
rs74141230	rs74141230	1	228602816	HIST3H2BB	-0.633796	0.872321	NA	NA	NA	NA
rs74142348	rs74142348	1	229359324	HIST3H2BB	NA	NA	-0.766578	0.843059	NA	NA
rs74588116	rs74588116	1	228005074	HIST3H2BB	0.958572	0.880044	1.06188	0.876434	NA	NA
rs7528331	rs7528331	1	228641393	HIST3H2BB	0.767877	0.267946	NA	NA	NA	NA
rs75720783	rs75720783	1	229123385	HIST3H2BB	NA	NA	0.798817	0.8748	NA	NA
rs77031699	rs77031699	1	228944608	HIST3H2BB	1.20536	0.757915	1.07504	0.859145	NA	NA
rs77508362	rs77508362	1	228984406	HIST3H2BB	NA	NA	0.855523	0.651009	NA	NA
rs78118675	rs78118675	1	228985451	HIST3H2BB	NA	NA	0.782626	0.640715	NA	NA
rs79574156	rs79574156	1	228977999	HIST3H2BB	NA	NA	0.856977	0.848076	NA	NA
rs964941	rs964941	1	228193857	HIST3H2BB	0.462764	0.871868	NA	NA	NA	NA
JHU_1.41126023	rs35776814	1	41126024	HIVEP3	0.270243	0.82354	NA	NA	NA	NA
JHU_1.41245078	NA	1	41245079	HIVEP3	-0.206057	0.879672	NA	NA	NA	NA
JHU_1.41442731	rs143777657	1	41442732	HIVEP3	-0.447244	0.745419	NA	NA	NA	NA
JHU_1.41633583	NA	1	41633584	HIVEP3	-0.277951	0.856348	NA	NA	NA	NA
JHU_1.41918857	rs57109704	1	41918858	HIVEP3	NA	NA	0.336798	0.871502	NA	NA
JHU_1.42473801	NA	1	42473802	HIVEP3	NA	NA	0.224549	0.852292	NA	NA
JHU_1.42968317	rs72659929	1	42968318	HIVEP3	NA	NA	-0.246808	0.860397	NA	NA
JHU_1.43176538	NA	1	43176539	HIVEP3	NA	NA	0.321069	0.844558	NA	NA
JHU_1.43231691	rs60903408	1	43231692	HIVEP3	NA	NA	0.217958	0.781122	NA	NA
JHU_1.43244661	rs113754207	1	43244662	HIVEP3	-0.440147	0.846177	NA	NA	NA	NA
JHU_1.43395536	rs13306757	1	43395537	HIVEP3	NA	NA	0.40324	0.814008	NA	NA
rs1002701	rs1002701	1	42913695	HIVEP3	NA	NA	0.159125	0.870535	NA	NA
rs1034268	rs1034268	1	42898843	HIVEP3	NA	NA	0.196026	0.793229	NA	NA
rs10890196	rs10890196	1	42902866	HIVEP3	NA	NA	-0.184002	0.878819	NA	NA
rs11209015	rs11209015	1	41315679	HIVEP3	NA	NA	0.169752	0.877563	NA	NA
rs11209799	rs11209799	1	41755556	HIVEP3	-0.207224	0.880678	NA	NA	NA	NA
rs11210708	rs11210708	1	43202374	HIVEP3	NA	NA	-0.1733	0.875149	NA	NA
rs115512171	rs115512171	1	41925824	HIVEP3	NA	NA	0.336798	0.871502	NA	NA
rs12069432	rs12069432	1	42618740	HIVEP3	NA	NA	0.277051	0.847113	NA	NA
rs12097433	rs12097433	1	43144482	HIVEP3	NA	NA	0.321069	0.844558	NA	NA
rs12119170	rs12119170	1	42856160	HIVEP3	NA	NA	0.191774	0.863853	NA	NA
rs147027759	rs147027759	1	43489661	HIVEP3	NA	NA	0.242162	0.790872	NA	NA
rs168341	rs168341	1	42467921	HIVEP3	NA	NA	0.216432	0.865963	NA	NA
rs168382	rs168382	1	42296145	HIVEP3	NA	NA	0.206889	0.837717	NA	NA
rs17386162	rs17386162	1	43303365	HIVEP3	0.283209	0.882326	NA	NA	NA	NA
rs2184877	rs2184877	1	40996932	HIVEP3	0.25667	0.804503	NA	NA	NA	NA
rs2297972	rs2297972	1	43418026	HIVEP3	-0.245468	0.865544	NA	NA	NA	NA
rs2297977	rs2297977	1	43415288	HIVEP3	-0.284192	0.749183	NA	NA	NA	NA
rs2769255	rs2769255	1	41245354	HIVEP3	0.218168	0.859118	NA	NA	NA	NA
rs2801962	rs2801962	1	41878988	HIVEP3	NA	NA	0.180373	0.857133	NA	NA
rs3748845	rs3748845	1	42901082	HIVEP3	NA	NA	-0.184002	0.878819	NA	NA
rs3754280	rs3754280	1	42748731	HIVEP3	NA	NA	-0.354597	0.693253	NA	NA
rs3768045	rs3768045	1	43421524	HIVEP3	0.341752	0.468945	NA	NA	NA	NA
rs4658	rs4658	1	43392250	HIVEP3	-0.209485	0.876661	NA	NA	NA	NA
rs4660184	rs4660184	1	41524538	HIVEP3	0.251833	0.876661	NA	NA	NA	NA
rs4660673	rs4660673	1	43300921	HIVEP3	NA	NA	-0.209675	0.876831	NA	NA
rs55716016	rs55716016	1	43232504	HIVEP3	0.38945	0.855091	NA	NA	NA	NA
rs58744058	rs58744058	1	42337570	HIVEP3	0.369114	0.8329	NA	NA	NA	NA
rs60256180	rs60256180	1	41420928	HIVEP3	0.269418	0.872993	NA	NA	NA	NA
rs608277	rs608277	1	42702344	HIVEP3	NA	NA	0.185677	0.853835	NA	NA
rs654961	rs654961	1	42444975	HIVEP3	0.217275	0.847835	NA	NA	NA	NA
rs6600382	rs6600382	1	42062667	HIVEP3	NA	NA	0.167031	0.878771	NA	NA
rs6658712	rs6658712	1	43285544	HIVEP3	-0.187851	0.869649	NA	NA	NA	NA
rs6674863	rs6674863	1	41378076	HIVEP3	NA	NA	0.210557	0.844558	NA	NA
rs6690839	rs6690839	1	41944183	HIVEP3	-0.295401	0.485857	NA	NA	NA	NA
rs678110	rs678110	1	41976017	HIVEP3	-0.208908	0.833288	NA	NA	NA	NA
rs72941570	rs72941570	1	41092578	HIVEP3	-0.165846	0.880542	NA	NA	NA	NA
rs74068369	rs74068369	1	43395093	HIVEP3	NA	NA	0.434774	0.614744	NA	NA
rs74068434	rs74068434	1	42898334	HIVEP3	NA	NA	-0.298921	0.852292	NA	NA
rs7524868	rs7524868	1	41106774	HIVEP3	0.341574	0.77124	NA	NA	NA	NA
rs7548367	rs7548367	1	41761080	HIVEP3	0.218206	0.836097	NA	NA	NA	NA
rs7554973	rs7554973	1	41387003	HIVEP3	-0.235459	0.83245	NA	NA	NA	NA
rs75629963	rs75629963	1	43434330	HIVEP3	0.298356	0.763923	NA	NA	NA	NA
rs841421	rs841421	1	43489176	HIVEP3	NA	NA	-0.52876	0.597557	NA	NA
JHU_1.220058498	rs112650772	1	220058499	HLX	NA	NA	0.29676	0.783404	NA	NA
JHU_1.220186139	rs2647474	1	220186140	HLX	-0.286307	0.813783	NA	NA	NA	NA
JHU_1.220199137	rs9988498	1	220199138	HLX	-0.286307	0.813783	NA	NA	NA	NA
JHU_1.220974314	rs4846331	1	220974315	HLX	NA	NA	-0.130648	0.87265	NA	NA
JHU_1.221218586	NA	1	221218587	HLX	NA	NA	0.161407	0.880302	NA	NA
JHU_1.221290556	rs77664415	1	221290557	HLX	0.323145	0.879591	NA	NA	NA	NA
JHU_1.221660602	rs5007129	1	221660603	HLX	0.237577	0.838103	NA	NA	NA	NA
JHU_1.221693869	NA	1	221693870	HLX	-0.221985	0.859056	NA	NA	NA	NA
JHU_1.221928354	rs116229827	1	221928355	HLX	0.313083	0.862104	NA	NA	NA	NA
rs10495143	rs10495143	1	220167371	HLX	NA	NA	0.168502	0.803946	NA	NA
rs10863619	rs10863619	1	221652219	HLX	0.237053	0.838517	NA	NA	NA	NA
rs11118454	rs11118454	1	220077320	HLX	-0.293631	0.789123	NA	NA	NA	NA
rs11118542	rs11118542	1	220559400	HLX	-0.238633	0.838011	NA	NA	NA	NA
rs11118860	rs11118860	1	221953558	HLX	-0.272499	0.834765	NA	NA	NA	NA
rs117528106	rs117528106	1	221718035	HLX	-0.757832	0.450344	NA	NA	NA	NA
rs11809417	rs11809417	1	221101596	HLX	NA	NA	-0.258734	0.757514	NA	NA
rs12082664	rs12082664	1	221841668	HLX	NA	NA	-0.289574	0.848102	NA	NA
rs12120116	rs12120116	1	221480758	HLX	-0.199587	0.867895	NA	NA	NA	NA
rs12407402	rs12407402	1	221191959	HLX	0.291597	0.81902	NA	NA	NA	NA
rs2275575	rs2275575	1	220935081	HLX	-0.396926	0.6552	NA	NA	NA	NA
rs2577152	rs2577152	1	220240997	HLX	NA	NA	-0.184389	0.792465	NA	NA
rs2647447	rs2647447	1	220175777	HLX	-0.286307	0.813783	NA	NA	NA	NA
rs3923935	rs3923935	1	221442575	HLX	-0.292795	0.743997	NA	NA	NA	NA
rs4275462	rs4275462	1	221902183	HLX	-0.345121	0.774842	NA	NA	NA	NA
rs6660101	rs6660101	1	221484024	HLX	0.292505	0.822315	NA	NA	NA	NA
rs6677609	rs6677609	1	220181866	HLX	-0.384257	0.815471	NA	NA	NA	NA
rs6694002	rs6694002	1	220076195	HLX	NA	NA	0.165447	0.767735	NA	NA
rs6701049	rs6701049	1	221837700	HLX	NA	NA	-0.160331	0.827638	NA	NA
rs73116211	rs73116211	1	221718776	HLX	-0.658167	0.596772	NA	NA	NA	NA
rs7531705	rs7531705	1	220565331	HLX	-0.209281	0.840927	NA	NA	NA	NA
rs7533348	rs7533348	1	220077269	HLX	NA	NA	-0.151852	0.846072	NA	NA
rs7546398	rs7546398	1	221935450	HLX	0.338133	0.620606	NA	NA	NA	NA
rs908857	rs908857	1	221874684	HLX	-0.28825	0.84116	NA	NA	NA	NA
rs9730262	rs9730262	1	221694627	HLX	-0.222457	0.858213	NA	NA	NA	NA
JHU_1.185197331	rs35567636	1	185197332	HMCN1	NA	NA	0.720148	0.871502	NA	NA
JHU_1.185430544	rs12080107	1	185430545	HMCN1	NA	NA	-0.823164	0.863091	NA	NA
JHU_1.185535043	rs61829582	1	185535044	HMCN1	NA	NA	-0.849313	0.719772	NA	NA
JHU_1.185713118	NA	1	185713119	HMCN1	-0.62008	0.859255	-0.8798	0.627244	NA	NA
JHU_1.185773180	rs184796289	1	185773181	HMCN1	1.47243	0.837763	NA	NA	NA	NA
JHU_1.185813564	rs115511223	1	185813565	HMCN1	NA	NA	1.21417	0.868948	NA	NA
JHU_1.185838684	rs116674826	1	185838685	HMCN1	-1.37933	0.785933	-1.89023	0.421098	NA	NA
JHU_1.185941826	rs41397650	1	185941827	HMCN1	0.83049	0.854501	1.19617	0.591094	NA	NA
JHU_1.185967173	rs148764551	1	185967174	HMCN1	-1.69343	0.712627	NA	NA	NA	NA
JHU_1.186112609	rs75724326	1	186112610	HMCN1	-1.75908	0.724991	NA	NA	NA	NA
JHU_1.186166229	rs74910387	1	186166230	HMCN1	NA	NA	1.41991	0.860455	NA	NA
JHU_1.186427362	NA	1	186427363	HMCN1	NA	NA	1.23418	0.870489	NA	NA
JHU_1.186584761	rs182100003	1	186584762	HMCN1	-0.819116	0.862128	NA	NA	NA	NA
JHU_1.186641125	rs201931599	1	186641126	HMCN1	-0.75895	0.733842	NA	NA	NA	NA
JHU_1.186781445	NA	1	186781446	HMCN1	-1.59417	0.834357	NA	NA	NA	NA
kgp11193561	rs61745374	1	186057347	HMCN1	1.06051	0.779901	NA	NA	NA	NA
rs10489579	rs10489579	1	185143721	HMCN1	NA	NA	0.720148	0.871502	NA	NA
rs1073470	rs1073470	1	185588484	HMCN1	-1.01986	0.858592	-1.13877	0.829769	NA	NA
rs10737261	rs10737261	1	185394176	HMCN1	0.668783	0.87063	NA	NA	NA	NA
rs10798035	rs10798035	1	186050417	HMCN1	-1.21894	0.0338153	-0.853568	0.653227	NA	NA
rs10911825	rs10911825	1	186101539	HMCN1	-0.801858	0.795921	-0.840974	0.784306	NA	NA
rs10911936	rs10911936	1	186834237	HMCN1	NA	NA	0.865515	0.703462	NA	NA
rs10911940	rs10911940	1	186845547	HMCN1	1.28767	0.745323	1.04723	0.870672	NA	NA
rs111825030	rs111825030	1	184905402	HMCN1	NA	NA	1.57451	0.828581	NA	NA
rs114698436	NA	1	185805439	HMCN1	-1.34653	0.521536	-1.30014	0.619443	NA	NA
rs11586730	rs11586730	1	185197301	HMCN1	NA	NA	0.756447	0.875141	NA	NA
rs11605	rs11605	1	185527738	HMCN1	-0.601052	0.844402	-0.830938	0.61383	NA	NA
rs12080760	rs12080760	1	186109296	HMCN1	-0.879584	0.734177	-0.721649	0.86349	NA	NA
rs12131989	rs12131989	1	186956378	HMCN1	0.824569	0.88031	NA	NA	NA	NA
rs12134934	rs12134934	1	186281400	HMCN1	1.51871	0.823033	1.43529	0.861118	NA	NA
rs12138045	rs12138045	1	186662796	HMCN1	1.59485	0.828235	NA	NA	NA	NA
rs1322376	rs1322376	1	186120139	HMCN1	-1.2878	0.0158509	-0.97816	0.469127	NA	NA
rs1407427	rs1407427	1	185907671	HMCN1	NA	NA	1.10266	0.671752	NA	NA
rs1407434	rs1407434	1	186149032	HMCN1	0.962551	0.592674	1.32437	0.0806014	NA	NA
rs1474864	rs1474864	1	187033589	HMCN1	NA	NA	0.813649	0.7965	NA	NA
rs16825020	rs16825020	1	186147404	HMCN1	-1.25732	0.838834	NA	NA	NA	NA
rs16826049	rs16826049	1	186852641	HMCN1	-0.942576	0.851857	NA	NA	NA	NA
rs1743691	rs1743691	1	186205867	HMCN1	NA	NA	-1.98446	0.746831	NA	NA
rs2208692	rs2208692	1	186133290	HMCN1	-1.08228	0.14371	-0.85478	0.625183	NA	NA
rs2383457	rs2383457	1	186136572	HMCN1	-0.885714	0.508781	-0.642516	0.844558	NA	NA
rs2756200	rs2756200	1	185526899	HMCN1	-0.54771	0.878032	-0.808329	0.657648	NA	NA
rs3115750	rs3115750	1	186394118	HMCN1	1.21297	0.824777	1.0915	0.877569	NA	NA
rs3119335	rs3119335	1	186454444	HMCN1	NA	NA	-0.600076	0.880377	NA	NA
rs3131557	rs3131557	1	186441585	HMCN1	NA	NA	-0.600076	0.880377	NA	NA
rs333724	rs333724	1	185545130	HMCN1	NA	NA	-1.43261	0.477503	NA	NA
rs35779894	rs35779894	1	184727100	HMCN1	NA	NA	-0.973616	0.872201	NA	NA
rs370170767	rs370170767	1	185550863	HMCN1	NA	NA	-1.43261	0.477503	NA	NA
rs3753565	rs3753565	1	186316488	HMCN1	1.38468	0.860063	1.38131	0.874767	NA	NA
rs3895196	rs3895196	1	184728874	HMCN1	NA	NA	0.681155	0.879619	NA	NA
rs4141459	rs4141459	1	185995616	HMCN1	-1.12717	0.75561	-1.03789	0.826776	NA	NA
rs4323662	rs4323662	1	185430494	HMCN1	0.752716	0.839463	0.813811	0.820558	NA	NA
rs4651260	rs4651260	1	185416257	HMCN1	NA	NA	0.810636	0.78388	NA	NA
rs4651288	rs4651288	1	185794315	HMCN1	NA	NA	0.983934	0.827391	NA	NA
rs556035	rs556035	1	185533785	HMCN1	NA	NA	-0.89245	0.640727	NA	NA
rs55749359	rs55749359	1	185470726	HMCN1	NA	NA	-1.3669	0.845141	NA	NA
rs567021	rs567021	1	185554904	HMCN1	NA	NA	-1.1084	0.376956	NA	NA
rs56827601	rs56827601	1	185443048	HMCN1	0.735727	0.814887	NA	NA	NA	NA
rs58293393	rs58293393	1	185972940	HMCN1	-1.17156	0.788267	NA	NA	NA	NA
rs61054452	rs61054452	1	186279224	HMCN1	-0.689606	0.868189	NA	NA	NA	NA
rs66569828	rs66569828	1	185241793	HMCN1	NA	NA	-1.25154	0.816867	NA	NA
rs6658482	rs6658482	1	186598526	HMCN1	1.59485	0.828235	NA	NA	NA	NA
rs6666742	rs6666742	1	185227886	HMCN1	NA	NA	1.021	0.715155	NA	NA
rs6666859	rs6666859	1	186182156	HMCN1	-1.08715	0.878817	NA	NA	NA	NA
rs6673390	rs6673390	1	186097908	HMCN1	-1.27736	0.019019	-0.966639	0.490956	NA	NA
rs6693069	rs6693069	1	186113727	HMCN1	-1.06172	0.563923	-0.730286	0.876199	NA	NA
rs6697102	rs6697102	1	185655529	HMCN1	1.10771	0.684798	0.822526	0.880037	NA	NA
rs72714396	rs72714396	1	186967481	HMCN1	NA	NA	-0.970659	0.880377	NA	NA
rs72733208	rs72733208	1	185672896	HMCN1	1.47243	0.837763	NA	NA	NA	NA
rs73060101	rs73060101	1	185436889	HMCN1	0.861603	0.874738	NA	NA	NA	NA
rs73061121	rs73061121	1	185622528	HMCN1	0.851918	0.879101	NA	NA	NA	NA
rs73068090	rs73068090	1	185516615	HMCN1	-0.904643	0.825383	NA	NA	NA	NA
rs7519702	rs7519702	1	185422346	HMCN1	NA	NA	0.681712	0.853639	NA	NA
rs7533198	rs7533198	1	185178151	HMCN1	NA	NA	0.720148	0.871502	NA	NA
rs7539719	rs7539719	1	185958737	HMCN1	0.847917	0.75376	NA	NA	NA	NA
rs7546152	rs7546152	1	185930774	HMCN1	0.656694	0.869105	NA	NA	NA	NA
rs7554558	rs7554558	1	185644759	HMCN1	NA	NA	1.25932	0.871502	NA	NA
rs76748242	rs76748242	1	186031730	HMCN1	-1.50416	0.829758	-1.44651	0.859062	NA	NA
rs78099806	rs78099806	1	186802221	HMCN1	0.802413	0.809461	NA	NA	NA	NA
rs78580993	rs78580993	1	185384887	HMCN1	-0.752142	0.865904	NA	NA	NA	NA
JHU_1.23129066	rs12039391	1	23129067	HMGCL	NA	NA	0.233528	0.741049	NA	NA
JHU_1.23283174	rs116026553	1	23283175	HMGCL	NA	NA	0.266912	0.73661	NA	NA
JHU_1.23444021	NA	1	23444022	HMGCL	-0.150846	0.879164	NA	NA	NA	NA
JHU_1.23503371	NA	1	23503372	HMGCL	-0.172433	0.835654	-0.139475	0.853813	NA	NA
JHU_1.23988913	rs55977817	1	23988914	HMGCL	-0.245988	0.867517	NA	NA	NA	NA
JHU_1.24063921	rs4309026	1	24063922	HMGCL	-0.148569	0.866715	NA	NA	NA	NA
JHU_1.24130357	rs78757631	1	24130358	HMGCL	NA	NA	0.364163	0.466541	NA	NA
JHU_1.24196197	rs201218849	1	24196198	HMGCL	NA	NA	0.308019	0.596219	NA	NA
JHU_1.24257997	rs367717470	1	24257998	HMGCL	0.342601	0.860615	0.543163	0.0825271	NA	NA
JHU_1.24260169	rs61774292	1	24260170	HMGCL	NA	NA	0.175664	0.730645	NA	NA
JHU_1.24269174	rs138420740	1	24269175	HMGCL	NA	NA	0.444121	0.204701	NA	NA
JHU_1.24279578	NA	1	24279579	HMGCL	NA	NA	0.302601	0.60946	NA	NA
JHU_1.24279817	rs201408959	1	24279818	HMGCL	NA	NA	0.302372	0.870535	NA	NA
JHU_1.24283976	rs372891663	1	24283977	HMGCL	0.342601	0.860615	0.543163	0.0825271	NA	NA
JHU_1.24307020	NA	1	24307021	HMGCL	NA	NA	0.130165	0.856522	NA	NA
JHU_1.24327645	rs149025259	1	24327646	HMGCL	0.342601	0.860615	0.543163	0.0825271	NA	NA
JHU_1.24331046	rs143411642	1	24331047	HMGCL	NA	NA	-0.145063	0.845956	NA	NA
JHU_1.24338586	rs116384049	1	24338587	HMGCL	0.169578	0.858958	NA	NA	NA	NA
JHU_1.24338689	rs143234150	1	24338690	HMGCL	0.448264	0.570476	0.476875	0.131174	NA	NA
JHU_1.24340477	rs140883178	1	24340478	HMGCL	NA	NA	0.194333	0.86132	NA	NA
JHU_1.24348040	rs115249298	1	24348041	HMGCL	0.149273	0.877498	NA	NA	NA	NA
JHU_1.24417652	rs75979276	1	24417653	HMGCL	0.268285	0.863632	NA	NA	NA	NA
JHU_1.24495174	rs10903041	1	24495175	HMGCL	NA	NA	0.379923	0.71877	NA	NA
JHU_1.24576313	rs12083644	1	24576314	HMGCL	0.329337	0.878817	NA	NA	NA	NA
JHU_1.24917542	rs9729036	1	24917543	HMGCL	-0.268225	0.688786	NA	NA	NA	NA
rs1008485	rs1008485	1	24764689	HMGCL	0.217596	0.796294	NA	NA	NA	NA
rs1045017	rs1045017	1	24088128	HMGCL	-0.216563	0.851857	NA	NA	NA	NA
rs10903095	rs10903095	1	24922129	HMGCL	-0.164576	0.862683	NA	NA	NA	NA
rs10917420	rs10917420	1	24062987	HMGCL	-0.153536	0.858624	-0.122811	0.877569	NA	NA
rs10917422	rs10917422	1	24082286	HMGCL	NA	NA	0.185123	0.880019	NA	NA
rs10917430	rs10917430	1	24170458	HMGCL	NA	NA	0.182575	0.876089	NA	NA
rs114198973	rs114198973	1	24208383	HMGCL	NA	NA	-0.241014	0.772648	NA	NA
rs114450861	rs114450861	1	23258782	HMGCL	-0.347429	0.840095	NA	NA	NA	NA
rs116771286	rs116771286	1	24278418	HMGCL	NA	NA	0.232375	0.705789	NA	NA
rs11800828	rs11800828	1	23171706	HMGCL	NA	NA	0.136282	0.878911	NA	NA
rs12031592	rs12031592	1	24127864	HMGCL	-0.228916	0.462628	-0.143625	0.799153	NA	NA
rs12034626	rs12034626	1	24416950	HMGCL	-0.198893	0.747567	NA	NA	NA	NA
rs12128812	rs12128812	1	23989364	HMGCL	0.490536	0.795347	NA	NA	NA	NA
rs12145360	rs12145360	1	24394811	HMGCL	-0.184989	0.873482	NA	NA	NA	NA
rs12564658	rs12564658	1	23129235	HMGCL	0.262958	0.571228	0.215527	0.608443	NA	NA
rs13551	rs13551	1	24180962	HMGCL	NA	NA	0.182575	0.876089	NA	NA
rs16827672	rs16827672	1	23182684	HMGCL	NA	NA	0.33434	0.289542	NA	NA
rs17338135	rs17338135	1	24286897	HMGCL	NA	NA	0.135821	0.846072	NA	NA
rs2272935	rs2272935	1	24785393	HMGCL	0.311795	0.809632	0.226103	0.872503	NA	NA
rs2280437	rs2280437	1	24022437	HMGCL	NA	NA	0.202384	0.799077	NA	NA
rs2502979	rs2502979	1	24149315	HMGCL	0.20839	0.75098	0.17984	0.728186	NA	NA
rs2811981	rs2811981	1	23950147	HMGCL	0.230768	0.848983	NA	NA	NA	NA
rs2920	rs2920	1	23884780	HMGCL	0.264701	0.777809	0.194527	0.849056	NA	NA
rs309533	rs309533	1	23297510	HMGCL	0.281282	0.809382	NA	NA	NA	NA
rs34069699	rs34069699	1	24373109	HMGCL	NA	NA	0.461963	0.176578	NA	NA
rs36077733	rs36077733	1	24402675	HMGCL	NA	NA	0.498942	0.157105	NA	NA
rs4610948	rs4610948	1	24888585	HMGCL	0.15526	0.877855	NA	NA	NA	NA
rs4648960	rs4648960	1	24618605	HMGCL	0.192508	0.842696	0.171668	0.819026	NA	NA
rs4649175	rs4649175	1	24406647	HMGCL	0.198105	0.868189	NA	NA	NA	NA
rs522802	rs522802	1	23338984	HMGCL	-0.276305	0.658151	NA	NA	NA	NA
rs641032	rs641032	1	23513980	HMGCL	-0.151933	0.881101	-0.139789	0.857102	NA	NA
rs643492	rs643492	1	23501354	HMGCL	-0.150846	0.879164	NA	NA	NA	NA
rs6697805	rs6697805	1	24151996	HMGCL	0.239703	0.51228	0.218073	0.354287	NA	NA
rs6700245	rs6700245	1	24417415	HMGCL	-0.188274	0.840855	NA	NA	NA	NA
rs722993	rs722993	1	23267090	HMGCL	-0.224477	0.769336	NA	NA	NA	NA
rs74063306	rs74063306	1	24151121	HMGCL	NA	NA	0.204844	0.866271	NA	NA
rs74353914	rs74353914	1	24884404	HMGCL	-0.24866	0.870896	NA	NA	NA	NA
rs74748732	rs74748732	1	24800382	HMGCL	-0.292337	0.830599	NA	NA	NA	NA
rs7514394	rs7514394	1	24100223	HMGCL	-0.226748	0.464218	-0.147252	0.780975	NA	NA
rs760941	rs760941	1	24122986	HMGCL	-0.226748	0.464218	-0.147252	0.780975	NA	NA
rs9424399	rs9424399	1	24221935	HMGCL	NA	NA	0.233399	0.617274	NA	NA
JHU_1.25897630	rs115757267	1	25897631	HMGN2	0.148866	0.856503	NA	NA	NA	NA
JHU_1.25995053	rs112608913	1	25995054	HMGN2	0.149263	0.79096	NA	NA	NA	NA
JHU_1.26049336	rs370546351	1	26049337	HMGN2	0.166478	0.839519	NA	NA	NA	NA
JHU_1.26111333	rs56138931	1	26111334	HMGN2	0.137294	0.60906	NA	NA	NA	NA
JHU_1.26429355	rs61776573	1	26429356	HMGN2	-0.106516	0.828792	NA	NA	NA	NA
JHU_1.26701258	rs12037543	1	26701259	HMGN2	-0.123116	0.748503	NA	NA	NA	NA
rs1018479	rs1018479	1	27726600	HMGN2	NA	NA	0.0830976	0.841003	NA	NA
rs1045105	rs1045105	1	26515956	HMGN2	-0.09829	0.881392	NA	NA	NA	NA
rs10493038	rs10493038	1	26865688	HMGN2	NA	NA	-0.0992815	0.787965	NA	NA
rs113203593	rs113203593	1	25877317	HMGN2	NA	NA	0.15741	0.61122	NA	NA
rs11582416	rs11582416	1	26677721	HMGN2	NA	NA	-0.123127	0.736523	NA	NA
rs12057924	rs12057924	1	26856671	HMGN2	-0.0839172	0.824178	NA	NA	NA	NA
rs12071264	rs12071264	1	25889539	HMGN2	NA	NA	-0.108178	0.862399	NA	NA
rs12074420	rs12074420	1	26345027	HMGN2	-0.117167	0.879672	NA	NA	NA	NA
rs17257107	rs17257107	1	26448447	HMGN2	0.092562	0.852364	NA	NA	NA	NA
rs2296399	rs2296399	1	26899671	HMGN2	-0.0861532	0.868411	NA	NA	NA	NA
rs2786875	rs2786875	1	26061266	HMGN2	NA	NA	0.126942	0.840542	NA	NA
rs2993236	rs2993236	1	26042661	HMGN2	0.166478	0.839519	NA	NA	NA	NA
rs3014712	rs3014712	1	25991356	HMGN2	0.131795	0.853223	NA	NA	NA	NA
rs3127010	rs3127010	1	26782700	HMGN2	NA	NA	0.0693624	0.870788	NA	NA
rs35447638	rs35447638	1	25863179	HMGN2	0.0799078	0.802799	NA	NA	NA	NA
rs3811463	rs3811463	1	26753942	HMGN2	NA	NA	0.0738756	0.877569	NA	NA
rs72884748	rs72884748	1	26421409	HMGN2	0.138004	0.680154	NA	NA	NA	NA
rs74060931	rs74060931	1	25883820	HMGN2	NA	NA	-0.129408	0.748159	NA	NA
rs7532866	rs7532866	1	26741544	HMGN2	0.0691056	0.851029	NA	NA	NA	NA
rs7533178	rs7533178	1	26005360	HMGN2	-0.155726	0.833767	NA	NA	NA	NA
rs75471743	rs75471743	1	25888240	HMGN2	0.148866	0.856503	NA	NA	NA	NA
rs9438551	rs9438551	1	26775223	HMGN2	NA	NA	0.0761097	0.843157	NA	NA
JHU_1.11991156	rs112795175	1	11991157	HNRNPCL1	0.787546	0.877297	NA	NA	NA	NA
JHU_1.12027633	NA	1	12027634	HNRNPCL1	-0.939336	0.862371	NA	NA	NA	NA
JHU_1.12260336	rs17881379	1	12260337	HNRNPCL1	0.988639	0.801231	NA	NA	NA	NA
JHU_1.12487294	rs7520983	1	12487295	HNRNPCL1	0.684266	0.762894	NA	NA	NA	NA
JHU_1.12702870	rs9662908	1	12702871	HNRNPCL1	NA	NA	0.982284	0.855318	NA	NA
JHU_1.12832316	rs2359525	1	12832317	HNRNPCL1	NA	NA	-0.614467	0.85988	NA	NA
JHU_1.12842546	NA	1	12842547	HNRNPCL1	NA	NA	-1.19967	0.73883	NA	NA
JHU_1.13129471	rs112795281	1	13129472	HNRNPCL1	NA	NA	1.01961	0.705789	NA	NA
JHU_1.13184556	NA	1	13184557	HNRNPCL1	-0.738477	0.864847	NA	NA	NA	NA
JHU_1.13834808	rs2924861	1	13834809	HNRNPCL1	-0.700028	0.846841	NA	NA	NA	NA
JHU_1.13854378	rs112587541	1	13854379	HNRNPCL1	0.934234	0.196428	NA	NA	NA	NA
rs10927802	rs10927802	1	13850429	HNRNPCL1	-0.722991	0.73668	NA	NA	NA	NA
rs11121976	rs11121976	1	12833428	HNRNPCL1	NA	NA	-1.22268	0.785306	NA	NA
rs11122001	rs11122001	1	12911200	HNRNPCL1	0.579618	0.844531	NA	NA	NA	NA
rs1148472	rs1148472	1	12194451	HNRNPCL1	-1.08774	0.504357	NA	NA	NA	NA
rs11569920	rs11569920	1	12187232	HNRNPCL1	NA	NA	1.09321	0.760497	NA	NA
rs116934871	rs116934871	1	12772253	HNRNPCL1	0.900692	0.795481	NA	NA	NA	NA
rs12093255	rs12093255	1	13810535	HNRNPCL1	0.701461	0.877746	NA	NA	NA	NA
rs146955208	rs146955208	1	13480638	HNRNPCL1	NA	NA	0.672713	0.860316	NA	NA
rs17883122	rs17883122	1	12256941	HNRNPCL1	-1.18248	0.846665	NA	NA	NA	NA
rs17884213	rs17884213	1	12263545	HNRNPCL1	0.868455	0.768306	NA	NA	NA	NA
rs1812242	rs1812242	1	12835868	HNRNPCL1	NA	NA	-0.450467	0.872523	NA	NA
rs1977083	rs1977083	1	12831250	HNRNPCL1	NA	NA	-0.639638	0.798837	NA	NA
rs198389	rs198389	1	11919271	HNRNPCL1	0.485843	0.870642	NA	NA	NA	NA
rs2168201	rs2168201	1	13852683	HNRNPCL1	0.80665	0.593048	0.50282	0.873393	NA	NA
rs2273289	rs2273289	1	12018290	HNRNPCL1	0.521785	0.874269	NA	NA	NA	NA
rs2489260	rs2489260	1	12741240	HNRNPCL1	NA	NA	0.475315	0.871765	NA	NA
rs2788750	rs2788750	1	13876373	HNRNPCL1	NA	NA	-0.796425	0.826246	NA	NA
rs2884717	rs2884717	1	12830013	HNRNPCL1	NA	NA	0.918343	0.817626	NA	NA
rs2924855	rs2924855	1	13802818	HNRNPCL1	-0.527414	0.874915	NA	NA	NA	NA
rs3010866	rs3010866	1	12761749	HNRNPCL1	1.0848	0.737291	NA	NA	NA	NA
rs3010877	rs3010877	1	12779618	HNRNPCL1	-0.877199	0.879699	NA	NA	NA	NA
rs3010936	rs3010936	1	12717562	HNRNPCL1	NA	NA	-0.936841	0.850432	NA	NA
rs3013045	rs3013045	1	13816121	HNRNPCL1	-0.489338	0.859022	NA	NA	NA	NA
rs3845610	rs3845610	1	13854868	HNRNPCL1	0.639647	0.857916	NA	NA	NA	NA
rs3856278	rs3856278	1	13859570	HNRNPCL1	-0.804905	0.470281	NA	NA	NA	NA
rs4345799	rs4345799	1	13851036	HNRNPCL1	0.842121	0.435225	NA	NA	NA	NA
rs4394668	rs4394668	1	12671229	HNRNPCL1	-0.996389	0.666779	NA	NA	NA	NA
rs4846096	rs4846096	1	12183174	HNRNPCL1	NA	NA	0.700712	0.87387	NA	NA
rs5746074	rs5746074	1	12268721	HNRNPCL1	1.20758	0.778476	NA	NA	NA	NA
rs626822	rs626822	1	12539675	HNRNPCL1	-1.36697	0.727443	NA	NA	NA	NA
rs6660365	rs6660365	1	12480504	HNRNPCL1	-0.45798	0.881051	NA	NA	NA	NA
rs6684591	rs6684591	1	12460002	HNRNPCL1	NA	NA	-0.537798	0.879123	NA	NA
rs75852540	rs75852540	1	12750702	HNRNPCL1	0.86371	0.868911	NA	NA	NA	NA
rs848428	rs848428	1	12866590	HNRNPCL1	0.537328	0.866715	NA	NA	NA	NA
JHU_1.22737963	rs111245681	1	22737964	HNRNPR	NA	NA	-0.0951347	0.853592	NA	NA
JHU_1.23000190	rs6683885	1	23000191	HNRNPR	-0.125763	0.780789	NA	NA	NA	NA
JHU_1.23068188	NA	1	23068189	HNRNPR	-0.103071	0.877936	NA	NA	NA	NA
JHU_1.23085879	rs893965	1	23085880	HNRNPR	0.100128	0.793901	NA	NA	NA	NA
JHU_1.23121988	rs1561623	1	23121989	HNRNPR	-0.0799745	0.803523	NA	NA	NA	NA
JHU_1.23154478	rs4503323	1	23154479	HNRNPR	-0.0860067	0.843505	NA	NA	NA	NA
JHU_1.23172929	rs111895771	1	23172930	HNRNPR	0.129032	0.881051	NA	NA	NA	NA
JHU_1.23437127	rs28379668	1	23437128	HNRNPR	NA	NA	0.0728258	0.797424	NA	NA
JHU_1.23850595	NA	1	23850596	HNRNPR	NA	NA	0.062983	0.872778	NA	NA
JHU_1.23940635	rs6668116	1	23940636	HNRNPR	NA	NA	0.11778	0.876259	NA	NA
JHU_1.24063921	rs4309026	1	24063922	HNRNPR	NA	NA	0.0668606	0.717381	NA	NA
JHU_1.24196197	rs201218849	1	24196198	HNRNPR	NA	NA	-0.0858238	0.876535	NA	NA
JHU_1.24218648	rs75192505	1	24218649	HNRNPR	NA	NA	0.138156	0.853592	NA	NA
JHU_1.24246028	NA	1	24246029	HNRNPR	NA	NA	-0.103848	0.829769	NA	NA
JHU_1.24325320	NA	1	24325321	HNRNPR	NA	NA	-0.0966713	0.843031	NA	NA
JHU_1.24417652	rs75979276	1	24417653	HNRNPR	NA	NA	-0.140322	0.49087	NA	NA
JHU_1.24495174	rs10903041	1	24495175	HNRNPR	0.194135	0.753925	NA	NA	NA	NA
JHU_1.24576313	rs12083644	1	24576314	HNRNPR	0.159359	0.855055	NA	NA	NA	NA
JHU_1.24619460	rs11249072	1	24619461	HNRNPR	-0.111226	0.82305	NA	NA	NA	NA
exm2268662	rs12404289	1	23168961	HNRNPR	0.0765954	0.878462	NA	NA	NA	NA
kgp2555288	rs2486668	1	24658063	HNRNPR	-0.166981	0.51809	NA	NA	NA	NA
rs1045017	rs1045017	1	24088128	HNRNPR	NA	NA	0.0832106	0.801978	NA	NA
rs10794655	rs10794655	1	24588557	HNRNPR	-0.137955	0.857372	-0.10742	0.857079	NA	NA
rs10917312	rs10917312	1	23152969	HNRNPR	-0.089296	0.809382	NA	NA	NA	NA
rs10917420	rs10917420	1	24062987	HNRNPR	NA	NA	0.0642676	0.761886	NA	NA
rs114694982	rs114694982	1	23034908	HNRNPR	0.13424	0.788267	NA	NA	NA	NA
rs11584197	rs11584197	1	22666980	HNRNPR	NA	NA	-0.126568	0.855326	NA	NA
rs11807221	rs11807221	1	23207135	HNRNPR	NA	NA	-0.0823041	0.844266	NA	NA
rs12031592	rs12031592	1	24127864	HNRNPR	NA	NA	0.0707952	0.628861	NA	NA
rs12045966	rs12045966	1	23102006	HNRNPR	-0.128627	0.837495	NA	NA	NA	NA
rs12061941	rs12061941	1	24535178	HNRNPR	NA	NA	0.0639073	0.858164	NA	NA
rs12405071	rs12405071	1	24620801	HNRNPR	-0.11378	0.837196	NA	NA	NA	NA
rs16827686	rs16827686	1	23193977	HNRNPR	NA	NA	0.109167	0.842151	NA	NA
rs16827981	rs16827981	1	23435538	HNRNPR	0.106944	0.851502	NA	NA	NA	NA
rs1890775	rs1890775	1	22774266	HNRNPR	NA	NA	0.0820177	0.844828	NA	NA
rs209735	rs209735	1	22891965	HNRNPR	NA	NA	-0.106097	0.851697	NA	NA
rs2280437	rs2280437	1	24022437	HNRNPR	NA	NA	-0.0805304	0.817301	NA	NA
rs2486669	rs2486669	1	24657860	HNRNPR	-0.0928418	0.87378	NA	NA	NA	NA
rs2502979	rs2502979	1	24149315	HNRNPR	NA	NA	-0.0868876	0.503406	NA	NA
rs2869511	rs2869511	1	23140700	HNRNPR	0.140613	0.567239	NA	NA	NA	NA
rs309493	rs309493	1	23243265	HNRNPR	NA	NA	0.0989417	0.70518	NA	NA
rs309500	rs309500	1	23233600	HNRNPR	NA	NA	-0.077373	0.836379	NA	NA
rs309508	rs309508	1	23283187	HNRNPR	NA	NA	0.0587433	0.846182	NA	NA
rs309533	rs309533	1	23297510	HNRNPR	-0.119114	0.835443	NA	NA	NA	NA
rs34582119	rs34582119	1	23053486	HNRNPR	-0.097102	0.872588	NA	NA	NA	NA
rs34634004	rs34634004	1	22670583	HNRNPR	-0.118981	0.854994	NA	NA	NA	NA
rs3765407	rs3765407	1	23419374	HNRNPR	NA	NA	-0.0668566	0.845397	NA	NA
rs376670064	rs376670064	1	23396274	HNRNPR	NA	NA	-0.0619078	0.8748	NA	NA
rs3767556	NA	1	22914107	HNRNPR	NA	NA	0.0741038	0.842152	NA	NA
rs3885698	rs3885698	1	24424241	HNRNPR	NA	NA	0.0555091	0.880601	NA	NA
rs4390147	rs4390147	1	23145603	HNRNPR	0.0768972	0.872993	NA	NA	NA	NA
rs4655040	rs4655040	1	22638050	HNRNPR	-0.0867968	0.853821	NA	NA	NA	NA
rs4655100	rs4655100	1	23082002	HNRNPR	0.10455	0.761932	NA	NA	NA	NA
rs4655110	rs4655110	1	23122280	HNRNPR	-0.081256	0.796241	NA	NA	NA	NA
rs4655111	rs4655111	1	23122345	HNRNPR	0.0770833	0.846671	NA	NA	NA	NA
rs561733	rs561733	1	24049595	HNRNPR	NA	NA	-0.0593909	0.857061	NA	NA
rs646193	rs646193	1	23688178	HNRNPR	0.0825355	0.850032	NA	NA	NA	NA
rs656868	rs656868	1	23607503	HNRNPR	0.0887723	0.867679	NA	NA	NA	NA
rs665977	rs665977	1	23696152	HNRNPR	0.0717794	0.881142	NA	NA	NA	NA
rs6682700	rs6682700	1	24543710	HNRNPR	-0.0787355	0.836476	NA	NA	NA	NA
rs6687094	rs6687094	1	23156289	HNRNPR	0.0749953	0.867619	NA	NA	NA	NA
rs6690148	rs6690148	1	22648411	HNRNPR	0.105395	0.786305	NA	NA	NA	NA
rs66939455	rs66939455	1	22992253	HNRNPR	-0.117555	0.76993	NA	NA	NA	NA
rs6697805	rs6697805	1	24151996	HNRNPR	NA	NA	-0.0820167	0.518396	NA	NA
rs67619700	NA	1	22957377	HNRNPR	NA	NA	0.0807201	0.821807	NA	NA
rs72874851	rs72874851	1	24571507	HNRNPR	-0.131557	0.824285	NA	NA	NA	NA
rs74060502	rs74060502	1	23025087	HNRNPR	-0.116086	0.75644	NA	NA	NA	NA
rs74061836	rs74061836	1	22684694	HNRNPR	0.124225	0.840864	NA	NA	NA	NA
rs74063306	rs74063306	1	24151121	HNRNPR	NA	NA	-0.103992	0.755951	NA	NA
rs7514049	rs7514049	1	23175046	HNRNPR	-0.113503	0.867517	NA	NA	NA	NA
rs7514394	rs7514394	1	24100223	HNRNPR	NA	NA	0.0706542	0.620703	NA	NA
rs7528104	rs7528104	1	23205318	HNRNPR	NA	NA	-0.0823041	0.844266	NA	NA
rs7543064	rs7543064	1	23288580	HNRNPR	0.0711949	0.875702	NA	NA	NA	NA
rs760941	rs760941	1	24122986	HNRNPR	NA	NA	0.0706542	0.620703	NA	NA
rs877518	rs877518	1	23895154	HNRNPR	NA	NA	-0.0988536	0.478541	NA	NA
rs893961	rs893961	1	23118173	HNRNPR	-0.0912286	0.88125	NA	NA	NA	NA
JHU_1.244238147	rs75283894	1	244238148	HNRNPU	0.0964699	0.854645	NA	NA	NA	NA
JHU_1.244238293	rs77387554	1	244238294	HNRNPU	-0.067559	0.82354	NA	NA	NA	NA
JHU_1.244279768	NA	1	244279769	HNRNPU	NA	NA	-0.0543273	0.876486	NA	NA
JHU_1.244392231	rs116276754	1	244392232	HNRNPU	NA	NA	-0.044689	0.856704	NA	NA
JHU_1.244419162	rs370253942	1	244419163	HNRNPU	NA	NA	0.0658154	0.866026	NA	NA
JHU_1.244822461	rs10927290	1	244822462	HNRNPU	NA	NA	-0.0321097	0.844558	NA	NA
JHU_1.244894649	rs112062550	1	244894650	HNRNPU	NA	NA	0.0722179	0.878044	NA	NA
JHU_1.244909423	rs113267559	1	244909424	HNRNPU	NA	NA	-0.0460313	0.860705	NA	NA
JHU_1.244956944	NA	1	244956945	HNRNPU	0.0402238	0.872749	0.0359979	0.757511	NA	NA
JHU_1.245054556	rs74552422	1	245054557	HNRNPU	NA	NA	-0.0560646	0.873758	NA	NA
JHU_1.245238053	rs66930663	1	245238054	HNRNPU	NA	NA	0.0457311	0.873465	NA	NA
JHU_1.245294847	rs114338446	1	245294848	HNRNPU	0.0850421	0.762202	0.0505483	0.853222	NA	NA
JHU_1.245542048	rs115443231	1	245542049	HNRNPU	-0.134767	0.693143	NA	NA	NA	NA
JHU_1.245586421	rs35821602	1	245586422	HNRNPU	0.0673191	0.645678	NA	NA	NA	NA
JHU_1.245588094	rs1756912	1	245588095	HNRNPU	0.0673191	0.645678	NA	NA	NA	NA
JHU_1.245702650	rs34765087	1	245702651	HNRNPU	0.123513	0.603586	0.0776703	0.732568	NA	NA
JHU_1.245789089	NA	1	245789090	HNRNPU	NA	NA	-0.0473149	0.560937	NA	NA
JHU_1.245907593	NA	1	245907594	HNRNPU	NA	NA	0.0510812	0.463246	NA	NA
JHU_1.245915272	rs2153401	1	245915273	HNRNPU	NA	NA	0.0524217	0.545818	NA	NA
JHU_1.245991978	rs76114985	1	245991979	HNRNPU	NA	NA	-0.0632457	0.853387	NA	NA
JHU_1.246014273	NA	1	246014274	HNRNPU	NA	NA	0.0387789	0.797424	NA	NA
JHU_1.246025608	rs1890815	1	246025609	HNRNPU	NA	NA	0.0442755	0.836379	NA	NA
kgp10158980	rs58781073	1	244380534	HNRNPU	NA	NA	0.0488647	0.880973	NA	NA
kgp529182	rs12095230	1	244932171	HNRNPU	NA	NA	-0.0626307	0.876965	NA	NA
kgp9985851	rs2365684	1	244970034	HNRNPU	0.0607829	0.751392	0.0429181	0.745019	NA	NA
rs1010509	rs1010509	1	245330381	HNRNPU	-0.0899983	0.225592	NA	NA	NA	NA
rs10927148	rs10927148	1	244319375	HNRNPU	-0.127887	0.429632	-0.0706438	0.755309	NA	NA
rs10927369	rs10927369	1	245179960	HNRNPU	-0.0758	0.872755	NA	NA	NA	NA
rs112669567	rs112669567	1	244265194	HNRNPU	NA	NA	-0.0694702	0.637777	NA	NA
rs12023400	rs12023400	1	245124624	HNRNPU	0.0561527	0.839274	NA	NA	NA	NA
rs12030297	rs12030297	1	245986815	HNRNPU	NA	NA	0.0409003	0.820416	NA	NA
rs12039117	rs12039117	1	245328085	HNRNPU	-0.0974498	0.13351	NA	NA	NA	NA
rs12068598	rs12068598	1	244636995	HNRNPU	NA	NA	0.043986	0.797014	NA	NA
rs12078625	rs12078625	1	245634069	HNRNPU	-0.0721346	0.878014	NA	NA	NA	NA
rs12409851	rs12409851	1	245318688	HNRNPU	0.0653605	0.794162	NA	NA	NA	NA
rs12564431	rs12564431	1	245481598	HNRNPU	-0.0665657	0.584883	NA	NA	NA	NA
rs12727340	rs12727340	1	244268866	HNRNPU	NA	NA	-0.0412737	0.743043	NA	NA
rs12747330	rs12747330	1	245641632	HNRNPU	0.0615899	0.834357	NA	NA	NA	NA
rs12748277	rs12748277	1	245483358	HNRNPU	NA	NA	-0.0349815	0.868089	NA	NA
rs1316491	rs1316491	1	245999838	HNRNPU	NA	NA	0.0331498	0.871768	NA	NA
rs1625334	rs1625334	1	245585014	HNRNPU	0.0434519	0.8563	NA	NA	NA	NA
rs1715789	rs1715789	1	245779716	HNRNPU	NA	NA	-0.0334441	0.857271	NA	NA
rs1773825	rs1773825	1	245586529	HNRNPU	0.0677913	0.596724	NA	NA	NA	NA
rs1879274	rs1879274	1	245681828	HNRNPU	0.0587156	0.754856	NA	NA	NA	NA
rs2047762	rs2047762	1	244924975	HNRNPU	NA	NA	-0.0626323	0.842053	NA	NA
rs2185369	rs2185369	1	246022159	HNRNPU	NA	NA	0.056638	0.822955	NA	NA
rs2365958	rs2365958	1	244921530	HNRNPU	0.0519051	0.881161	NA	NA	NA	NA
rs2500488	rs2500488	1	244240448	HNRNPU	-0.0500175	0.874055	NA	NA	NA	NA
rs2791362	rs2791362	1	245911746	HNRNPU	NA	NA	0.0468994	0.551006	NA	NA
rs2791384	rs2791384	1	245953416	HNRNPU	NA	NA	-0.0397691	0.782827	NA	NA
rs28416793	rs28416793	1	244358415	HNRNPU	-0.0789496	0.456385	NA	NA	NA	NA
rs28461244	rs28461244	1	245514460	HNRNPU	-0.0799037	0.811323	NA	NA	NA	NA
rs4658437	rs4658437	1	245312162	HNRNPU	0.0432547	0.865404	NA	NA	NA	NA
rs4658442	rs4658442	1	245351026	HNRNPU	-0.0454496	0.878287	NA	NA	NA	NA
rs4658446	rs4658446	1	245352307	HNRNPU	-0.0480424	0.856709	NA	NA	NA	NA
rs4658693	rs4658693	1	245239342	HNRNPU	0.050057	0.854835	NA	NA	NA	NA
rs476141	rs476141	1	244176424	HNRNPU	-0.0693279	0.825168	NA	NA	NA	NA
rs510280	rs510280	1	244169914	HNRNPU	-0.0881739	0.854804	NA	NA	NA	NA
rs534529	rs534529	1	245595616	HNRNPU	0.0896365	0.62973	NA	NA	NA	NA
rs539900	rs539900	1	245563650	HNRNPU	NA	NA	0.03965	0.803743	NA	NA
rs574418	rs574418	1	245166554	HNRNPU	NA	NA	0.0357204	0.832487	NA	NA
rs58044523	rs58044523	1	245642685	HNRNPU	NA	NA	0.0359326	0.780527	NA	NA
rs6428926	rs6428926	1	245668132	HNRNPU	-0.0489912	0.869032	NA	NA	NA	NA
rs6429449	rs6429449	1	244302030	HNRNPU	NA	NA	0.0351212	0.858192	NA	NA
rs653227	rs653227	1	245228159	HNRNPU	NA	NA	0.0426793	0.86311	NA	NA
rs6661783	rs6661783	1	245341817	HNRNPU	NA	NA	0.0490203	0.729014	NA	NA
rs6665809	rs6665809	1	245462248	HNRNPU	-0.0497477	0.864617	-0.035999	0.857271	NA	NA
rs6665908	rs6665908	1	245349984	HNRNPU	0.0473333	0.86791	NA	NA	NA	NA
rs6672147	rs6672147	1	245288493	HNRNPU	-0.0754648	0.528559	-0.0408204	0.803282	NA	NA
rs6674982	rs6674982	1	244356256	HNRNPU	0.0648433	0.832276	NA	NA	NA	NA
rs6676019	rs6676019	1	245316219	HNRNPU	NA	NA	0.0468773	0.862338	NA	NA
rs6681086	rs6681086	1	244351608	HNRNPU	-0.0508282	0.778255	NA	NA	NA	NA
rs6684360	rs6684360	1	245367534	HNRNPU	NA	NA	-0.0360697	0.873222	NA	NA
rs6685563	rs6685563	1	244345666	HNRNPU	0.0741336	0.520553	NA	NA	NA	NA
rs6686698	rs6686698	1	245332638	HNRNPU	-0.0577159	0.83386	NA	NA	NA	NA
rs6697944	rs6697944	1	244345651	HNRNPU	0.0746985	0.49586	NA	NA	NA	NA
rs6700087	rs6700087	1	245130641	HNRNPU	-0.0669634	0.881803	NA	NA	NA	NA
rs6701995	rs6701995	1	245341997	HNRNPU	NA	NA	0.043768	0.79347	NA	NA
rs72475063	rs72475063	1	245305721	HNRNPU	-0.0936762	0.420497	NA	NA	NA	NA
rs73125026	rs73125026	1	245335106	HNRNPU	0.0793391	0.805847	NA	NA	NA	NA
rs73125040	rs73125040	1	245336911	HNRNPU	NA	NA	0.0490535	0.831456	NA	NA
rs74155857	rs74155857	1	245290345	HNRNPU	NA	NA	-0.0642848	0.781575	NA	NA
rs74936656	rs74936656	1	245309978	HNRNPU	-0.102421	0.873542	NA	NA	NA	NA
rs7545405	rs7545405	1	245563382	HNRNPU	NA	NA	0.0402559	0.809329	NA	NA
rs7549529	rs7549529	1	245305530	HNRNPU	-0.0654553	0.589751	NA	NA	NA	NA
rs7555351	rs7555351	1	245772529	HNRNPU	-0.0838996	0.866372	-0.0622876	0.850343	NA	NA
rs819896	rs819896	1	245543358	HNRNPU	NA	NA	0.0473348	0.858192	NA	NA
rs913995	rs913995	1	244393573	HNRNPU	NA	NA	0.0543099	0.461763	NA	NA
rs9662967	rs9662967	1	244957186	HNRNPU	NA	NA	0.0369601	0.866092	NA	NA
rs9729513	rs9729513	1	244974343	HNRNPU	-0.0590886	0.838103	NA	NA	NA	NA
rs9793312	rs9793312	1	244968669	HNRNPU	0.0708193	0.767601	NA	NA	NA	NA
JHU_1.59316687	rs35999986	1	59316688	HOOK1	0.63582	0.838901	NA	NA	NA	NA
JHU_1.59635513	rs11207414	1	59635514	HOOK1	-1.43897	0.507864	NA	NA	NA	NA
JHU_1.59635525	rs658956	1	59635526	HOOK1	-0.829445	0.664003	NA	NA	NA	NA
JHU_1.59748406	NA	1	59748407	HOOK1	-0.752413	0.879105	NA	NA	NA	NA
JHU_1.60034135	NA	1	60034136	HOOK1	0.890663	0.627117	0.609886	0.844558	NA	NA
JHU_1.60911997	rs147177923	1	60911998	HOOK1	NA	NA	1.08258	0.847289	NA	NA
rs114480503	rs114480503	1	59562349	HOOK1	NA	NA	0.813603	0.846182	NA	NA
rs11806596	rs11806596	1	59395501	HOOK1	NA	NA	0.778997	0.825759	NA	NA
rs11811141	rs11811141	1	60007658	HOOK1	NA	NA	0.641106	0.77694	NA	NA
rs12117564	rs12117564	1	59355900	HOOK1	-0.759283	0.813864	NA	NA	NA	NA
rs12567497	rs12567497	1	59791528	HOOK1	1.00894	0.772694	NA	NA	NA	NA
rs12728103	rs12728103	1	60068872	HOOK1	-0.737934	0.862114	NA	NA	NA	NA
rs12732614	rs12732614	1	60157178	HOOK1	-0.608766	0.882224	NA	NA	NA	NA
rs12753566	rs12753566	1	59654019	HOOK1	-1.02377	0.787952	NA	NA	NA	NA
rs1539597	NA	1	60043924	HOOK1	NA	NA	0.563505	0.828429	NA	NA
rs17535443	rs17535443	1	59646056	HOOK1	-1.51903	0.450328	NA	NA	NA	NA
rs1853432	rs1853432	1	59315202	HOOK1	NA	NA	0.697304	0.87911	NA	NA
rs2272052	rs2272052	1	60019782	HOOK1	1.06936	0.386961	0.759659	0.733438	NA	NA
rs331635	rs331635	1	59665542	HOOK1	-0.669739	0.824484	NA	NA	NA	NA
rs333661	rs333661	1	59744841	HOOK1	-1.08835	0.865544	NA	NA	NA	NA
rs4244022	rs4244022	1	60164209	HOOK1	-1.0428	0.620893	NA	NA	NA	NA
rs4578243	rs4578243	1	60140439	HOOK1	0.521908	0.846126	NA	NA	NA	NA
rs555216	rs555216	1	61074385	HOOK1	0.580029	0.845534	NA	NA	NA	NA
rs59828732	rs59828732	1	60046727	HOOK1	0.833294	0.808956	NA	NA	NA	NA
rs615743	rs615743	1	59623181	HOOK1	1.15107	0.835343	NA	NA	NA	NA
rs642294	rs642294	1	60494956	HOOK1	0.644186	0.861847	NA	NA	NA	NA
rs6664131	rs6664131	1	59396262	HOOK1	0.538806	0.879632	NA	NA	NA	NA
rs6684065	rs6684065	1	59377253	HOOK1	NA	NA	0.971663	0.785023	NA	NA
rs72919615	rs72919615	1	60067090	HOOK1	0.92918	0.696148	NA	NA	NA	NA
rs7524379	rs7524379	1	60100662	HOOK1	0.877749	0.677672	0.606006	0.857102	NA	NA
rs7525390	rs7525390	1	61044581	HOOK1	NA	NA	-1.03073	0.859196	NA	NA
rs7529292	rs7529292	1	60876146	HOOK1	-0.640057	0.875776	NA	NA	NA	NA
rs7530597	rs7530597	1	59505849	HOOK1	-0.912288	0.768863	NA	NA	NA	NA
rs75339012	rs75339012	1	60582323	HOOK1	-1.76225	0.585588	NA	NA	NA	NA
rs7551820	rs7551820	1	61098227	HOOK1	NA	NA	-0.696356	0.875141	NA	NA
rs7555570	rs7555570	1	60020918	HOOK1	-1.33537	0.458236	NA	NA	NA	NA
rs76671901	rs76671901	1	59522957	HOOK1	NA	NA	0.99944	0.870557	NA	NA
rs79608841	rs79608841	1	60913980	HOOK1	NA	NA	0.987176	0.788015	NA	NA
rs835365	rs835365	1	59757049	HOOK1	NA	NA	0.477895	0.880774	NA	NA
rs927743	rs927743	1	59368947	HOOK1	NA	NA	0.459289	0.87709	NA	NA
JHU_1.150031041	NA	1	150031042	HORMAD1	NA	NA	0.752421	0.813938	NA	NA
JHU_1.150200124	NA	1	150200125	HORMAD1	1.07175	0.788252	NA	NA	NA	NA
JHU_1.150236313	rs57004278	1	150236314	HORMAD1	-0.715567	0.798414	NA	NA	NA	NA
JHU_1.150340700	rs72696842	1	150340701	HORMAD1	-0.739188	0.872992	NA	NA	NA	NA
JHU_1.150418558	rs59681095	1	150418559	HORMAD1	NA	NA	-0.568013	0.868699	NA	NA
JHU_1.150450203	rs12136802	1	150450204	HORMAD1	-0.665801	0.87741	NA	NA	NA	NA
JHU_1.150531379	rs11204664	1	150531380	HORMAD1	NA	NA	-0.583618	0.817314	NA	NA
JHU_1.150552158	NA	1	150552159	HORMAD1	-1.44668	0.657578	NA	NA	NA	NA
JHU_1.150743663	rs4970975	1	150743664	HORMAD1	-1.04459	0.765303	NA	NA	NA	NA
JHU_1.150789960	rs3894771	1	150789961	HORMAD1	NA	NA	-0.723845	0.771442	NA	NA
JHU_1.150858988	rs10690526	1	150858989	HORMAD1	0.650389	0.752067	0.505484	0.789631	NA	NA
JHU_1.150860694	NA	1	150860695	HORMAD1	-0.556793	0.840649	-0.516029	0.780975	NA	NA
JHU_1.150870628	rs79227017	1	150870629	HORMAD1	-0.563379	0.830122	-0.525214	0.754772	NA	NA
JHU_1.150937770	rs8544	1	150937771	HORMAD1	-1.03227	0.830599	NA	NA	NA	NA
JHU_1.151123969	NA	1	151123970	HORMAD1	-1.21094	0.778727	NA	NA	NA	NA
JHU_1.151365726	rs2495388	1	151365727	HORMAD1	NA	NA	-1.39141	0.459729	NA	NA
JHU_1.151428374	rs6668326	1	151428375	HORMAD1	NA	NA	-0.519399	0.812792	NA	NA
JHU_1.151431631	rs12125310	1	151431632	HORMAD1	NA	NA	-0.844831	0.847815	NA	NA
JHU_1.151558266	rs34180474	1	151558267	HORMAD1	NA	NA	0.628437	0.653207	NA	NA
kgp10791129	rs10788796	1	150771703	HORMAD1	-1.06076	0.769137	NA	NA	NA	NA
rs10305663	rs10305663	1	150839698	HORMAD1	0.950048	0.190296	0.765729	0.223125	NA	NA
rs10399947	rs10399947	1	150861960	HORMAD1	-0.543358	0.847323	-0.540324	0.739579	NA	NA
rs10749657	rs10749657	1	150531050	HORMAD1	-0.87233	0.840855	NA	NA	NA	NA
rs10788792	rs10788792	1	150638572	HORMAD1	0.856798	0.379054	0.635934	0.562552	NA	NA
rs10888394	rs10888394	1	150749913	HORMAD1	0.930825	0.223386	0.793273	0.159967	NA	NA
rs10888395	rs10888395	1	150762171	HORMAD1	0.930825	0.223386	0.793273	0.159967	NA	NA
rs11204697	rs11204697	1	150658971	HORMAD1	0.856798	0.379054	0.635934	0.562552	NA	NA
rs11204754	rs11204754	1	150961254	HORMAD1	NA	NA	-0.645993	0.737292	NA	NA
rs11204774	rs11204774	1	151062957	HORMAD1	1.2087	0.587716	NA	NA	NA	NA
rs11204826	rs11204826	1	151451346	HORMAD1	NA	NA	-0.523754	0.853831	NA	NA
rs11205277	rs11205277	1	149892872	HORMAD1	NA	NA	0.901984	0.877569	NA	NA
rs11205353	rs11205353	1	150224505	HORMAD1	0.739071	0.673523	NA	NA	NA	NA
rs112134525	rs112134525	1	150499019	HORMAD1	0.596334	0.857729	NA	NA	NA	NA
rs115126664	NA	1	151002468	HORMAD1	-1.45813	0.857986	NA	NA	NA	NA
rs11552229	rs11552229	1	150783985	HORMAD1	0.885652	0.283881	0.698616	0.362774	NA	NA
rs11582094	rs11582094	1	150371394	HORMAD1	-0.665801	0.87741	NA	NA	NA	NA
rs11586422	rs11586422	1	150679358	HORMAD1	0.841226	0.381409	0.649492	0.494295	NA	NA
rs11807450	rs11807450	1	150677719	HORMAD1	0.956252	0.224804	0.553311	0.766822	NA	NA
rs1196350	rs1196350	1	151599267	HORMAD1	NA	NA	-0.662804	0.879411	NA	NA
rs12045807	rs12045807	1	150584834	HORMAD1	-0.527718	0.865404	-0.45642	0.851764	NA	NA
rs12061988	rs12061988	1	150737776	HORMAD1	-0.742016	0.611976	-0.695011	0.383414	NA	NA
rs12063547	rs12063547	1	150674053	HORMAD1	0.856798	0.379054	0.635934	0.562552	NA	NA
rs12068365	rs12068365	1	151015868	HORMAD1	0.940146	0.752681	NA	NA	NA	NA
rs12072339	rs12072339	1	150686099	HORMAD1	0.856798	0.379054	0.635934	0.562552	NA	NA
rs12086472	rs12086472	1	150697710	HORMAD1	0.912976	0.232479	0.64718	0.520195	NA	NA
rs12089989	rs12089989	1	150715782	HORMAD1	0.743451	0.607752	0.695968	0.378024	NA	NA
rs12125650	rs12125650	1	150760174	HORMAD1	NA	NA	-1.16073	0.696084	NA	NA
rs12402939	rs12402939	1	150615094	HORMAD1	1.02108	0.219181	0.600492	0.750558	NA	NA
rs12403255	rs12403255	1	150660412	HORMAD1	0.856798	0.379054	0.635934	0.562552	NA	NA
rs12410869	rs12410869	1	150856153	HORMAD1	-0.543358	0.847323	-0.540324	0.739579	NA	NA
rs12741361	rs12741361	1	151346333	HORMAD1	-0.525145	0.877297	NA	NA	NA	NA
rs1336900	rs1336900	1	150679033	HORMAD1	0.956252	0.224804	0.553311	0.766822	NA	NA
rs1415146	rs1415146	1	150668638	HORMAD1	-1.05241	0.652953	NA	NA	NA	NA
rs1415148	rs1415148	1	150705755	HORMAD1	0.912976	0.232479	0.64718	0.520195	NA	NA
rs1544218	rs1544218	1	151551078	HORMAD1	NA	NA	-0.593845	0.752737	NA	NA
rs1694379	rs1694379	1	150292417	HORMAD1	0.596334	0.857729	NA	NA	NA	NA
rs1722784	rs1722784	1	150961869	HORMAD1	NA	NA	-1.0162	0.836379	NA	NA
rs1891592	rs1891592	1	151554503	HORMAD1	NA	NA	0.568975	0.709179	NA	NA
rs2134688	rs2134688	1	150816886	HORMAD1	-0.853601	0.523531	-0.644794	0.644667	NA	NA
rs2228099	rs2228099	1	150808889	HORMAD1	-0.639015	0.795574	-0.832181	0.120674	NA	NA
rs2230061	rs2230061	1	150727539	HORMAD1	1.00259	0.174668	0.785696	0.261141	NA	NA
rs2275236	rs2275236	1	150669952	HORMAD1	0.856798	0.379054	0.635934	0.562552	NA	NA
rs373014568	rs373014568	1	150738197	HORMAD1	NA	NA	-0.867031	0.879619	NA	NA
rs3738480	rs3738480	1	150990825	HORMAD1	0.622328	0.844871	NA	NA	NA	NA
rs3748545	rs3748545	1	151259543	HORMAD1	1.0254	0.835882	NA	NA	NA	NA
rs3754210	rs3754210	1	150954261	HORMAD1	-0.619164	0.769152	NA	NA	NA	NA
rs3754211	rs3754211	1	150951857	HORMAD1	NA	NA	-0.677598	0.736064	NA	NA
rs3811406	rs3811406	1	151254041	HORMAD1	-0.825388	0.877365	NA	NA	NA	NA
rs41310885	rs41310885	1	150974971	HORMAD1	1.72409	0.00162466	0.756406	0.767699	0.924898	0.517002
rs4319334	rs4319334	1	150766822	HORMAD1	-0.667946	0.757915	-0.877789	0.0504072	NA	NA
rs4970988	rs4970988	1	150950062	HORMAD1	NA	NA	0.64137	0.87399	NA	NA
rs4970996	rs4970996	1	150506589	HORMAD1	0.563953	0.872588	NA	NA	NA	NA
rs4971007	rs4971007	1	151108137	HORMAD1	-1.06107	0.575325	NA	NA	NA	NA
rs533928	rs533928	1	150884271	HORMAD1	-0.585765	0.865404	NA	NA	NA	NA
rs59454556	rs59454556	1	151089888	HORMAD1	0.827894	0.543099	NA	NA	NA	NA
rs60162170	rs60162170	1	150511144	HORMAD1	NA	NA	-0.63626	0.877136	NA	NA
rs60778215	rs60778215	1	151121948	HORMAD1	NA	NA	-0.630339	0.77407	NA	NA
rs61462915	rs61462915	1	151418091	HORMAD1	NA	NA	-0.844831	0.847815	NA	NA
rs62622370	rs62622370	1	150044250	HORMAD1	NA	NA	0.759698	0.806917	NA	NA
rs6587572	rs6587572	1	151386465	HORMAD1	NA	NA	-1.11045	0.701398	NA	NA
rs6655975	rs6655975	1	150542128	HORMAD1	0.926781	0.315452	0.534699	0.792035	NA	NA
rs6664387	rs6664387	1	151021509	HORMAD1	1.11746	0.558457	NA	NA	NA	NA
rs6696519	rs6696519	1	150656210	HORMAD1	0.855351	0.272951	0.510168	0.760978	NA	NA
rs6701819	rs6701819	1	151541162	HORMAD1	NA	NA	-0.627059	0.843281	NA	NA
rs698915	rs698915	1	150388318	HORMAD1	0.914307	0.645815	NA	NA	NA	NA
rs72692854	rs72692854	1	149998923	HORMAD1	-0.537115	0.87215	NA	NA	NA	NA
rs7412746	rs7412746	1	150860471	HORMAD1	NA	NA	-0.867031	0.879619	NA	NA
rs75018646	rs75018646	1	150551419	HORMAD1	NA	NA	-1.33956	0.722383	NA	NA
rs7531664	rs7531664	1	149815536	HORMAD1	-0.767198	0.622379	NA	NA	NA	NA
rs7548516	rs7548516	1	150980281	HORMAD1	NA	NA	0.632105	0.873563	NA	NA
rs75577601	rs75577601	1	151020469	HORMAD1	NA	NA	-1.5139	0.637971	NA	NA
rs771205	rs771205	1	150975108	HORMAD1	0.702793	0.687248	0.505275	0.798102	NA	NA
rs78022595	rs78022595	1	151077677	HORMAD1	1.01374	0.817431	NA	NA	NA	NA
rs8444	rs8444	1	150938571	HORMAD1	0.893903	0.350481	0.900203	0.0372102	NA	NA
rs9659073	rs9659073	1	150527354	HORMAD1	-0.534667	0.858592	NA	NA	NA	NA
JHU_1.20259492	rs59817582	1	20259493	HP1BP3	0.123964	0.879672	NA	NA	NA	NA
JHU_1.20263943	rs111271986	1	20263944	HP1BP3	NA	NA	0.153737	0.80327	NA	NA
JHU_1.21646913	rs58085433	1	21646914	HP1BP3	0.126502	0.728196	0.0859009	0.811659	NA	NA
JHU_1.22015359	rs4654764	1	22015360	HP1BP3	-0.092198	0.875776	NA	NA	NA	NA
exm26890	rs11582960	1	20671961	HP1BP3	NA	NA	0.0876353	0.843059	NA	NA
rs10157937	NA	1	22046112	HP1BP3	0.1292	0.781347	NA	NA	NA	NA
rs10737482	rs10737482	1	20173858	HP1BP3	-0.13021	0.682413	NA	NA	NA	NA
rs10753498	rs10753498	1	20733376	HP1BP3	NA	NA	-0.0795774	0.759091	NA	NA
rs10917021	rs10917021	1	21917234	HP1BP3	0.125229	0.844561	NA	NA	NA	NA
rs10917557	rs10917557	1	20173263	HP1BP3	0.103762	0.838206	NA	NA	NA	NA
rs1093732	rs1093732	1	20257846	HP1BP3	0.123964	0.879672	NA	NA	NA	NA
rs1111366	rs1111366	1	20717763	HP1BP3	NA	NA	-0.0694288	0.846072	NA	NA
rs1125090	rs1125090	1	20996555	HP1BP3	NA	NA	0.0760263	0.812215	NA	NA
rs12045689	rs12045689	1	20442311	HP1BP3	-0.132065	0.838695	NA	NA	NA	NA
rs12065685	rs12065685	1	20466830	HP1BP3	0.108571	0.863371	NA	NA	NA	NA
rs12123092	rs12123092	1	21067001	HP1BP3	NA	NA	-0.062756	0.874035	NA	NA
rs12566937	rs12566937	1	20832674	HP1BP3	0.0958114	0.858256	0.0724392	0.866979	NA	NA
rs1395470	rs1395470	1	20334629	HP1BP3	-0.115323	0.844078	-0.0802923	0.880984	NA	NA
rs2072751	rs2072751	1	20680718	HP1BP3	NA	NA	0.0953549	0.796498	NA	NA
rs213019	rs213019	1	21646763	HP1BP3	0.127499	0.712627	0.0878522	0.795109	NA	NA
rs2213801	rs2213801	1	20544835	HP1BP3	0.0853038	0.871483	0.0733708	0.831846	NA	NA
rs2796347	rs2796347	1	21686766	HP1BP3	NA	NA	-0.0850837	0.868675	NA	NA
rs4655010	rs4655010	1	20287919	HP1BP3	0.0917853	0.769049	NA	NA	NA	NA
rs4655020	rs4655020	1	20295022	HP1BP3	-0.0838271	0.830453	NA	NA	NA	NA
rs55740298	rs55740298	1	20253340	HP1BP3	NA	NA	0.153737	0.80327	NA	NA
rs617363	rs617363	1	20380145	HP1BP3	0.096083	0.793977	0.0627066	0.868316	NA	NA
rs6672057	rs6672057	1	20293791	HP1BP3	-0.112369	0.626685	NA	NA	NA	NA
rs6702859	rs6702859	1	21031983	HP1BP3	NA	NA	-0.136501	0.801198	NA	NA
rs710311	rs710311	1	21062001	HP1BP3	NA	NA	0.0637595	0.865989	NA	NA
rs72657127	rs72657127	1	21690632	HP1BP3	0.119194	0.852452	NA	NA	NA	NA
rs72660313	rs72660313	1	21926600	HP1BP3	0.139242	0.573106	NA	NA	NA	NA
rs733581	rs733581	1	21054788	HP1BP3	-0.0726782	0.877736	NA	NA	NA	NA
rs7537381	rs7537381	1	20750561	HP1BP3	0.0805602	0.864142	NA	NA	NA	NA
rs7552264	rs7552264	1	21087927	HP1BP3	NA	NA	0.0954477	0.817244	NA	NA
JHU_1.39146683	NA	1	39146684	HPCAL4	1.23251	0.833606	NA	NA	NA	NA
JHU_1.39185550	rs139631819	1	39185551	HPCAL4	-1.63765	0.676202	NA	NA	NA	NA
JHU_1.39210762	NA	1	39210763	HPCAL4	0.780991	0.872839	0.863693	0.840219	NA	NA
JHU_1.39218438	rs689346	1	39218439	HPCAL4	-1.10084	0.872464	NA	NA	NA	NA
JHU_1.39698417	rs200497295	1	39698418	HPCAL4	1.40778	0.795067	NA	NA	NA	NA
JHU_1.39851912	rs1180382	1	39851913	HPCAL4	-0.88995	0.769152	NA	NA	NA	NA
JHU_1.39854528	rs201397952	1	39854529	HPCAL4	1.51938	0.520512	NA	NA	NA	NA
JHU_1.39872427	NA	1	39872428	HPCAL4	-0.856105	0.769065	NA	NA	NA	NA
JHU_1.40199961	rs553777	1	40199962	HPCAL4	1.94058	0.811619	1.94243	0.80816	NA	NA
JHU_1.40398950	NA	1	40398951	HPCAL4	0.797463	0.840864	NA	NA	NA	NA
JHU_1.40561497	rs114133774	1	40561498	HPCAL4	-1.16191	0.860102	NA	NA	NA	NA
JHU_1.40666522	rs143704067	1	40666523	HPCAL4	1.60618	0.860115	1.8337	0.799699	NA	NA
JHU_1.40669707	rs113625050	1	40669708	HPCAL4	1.2655	0.861781	1.55599	0.757514	NA	NA
JHU_1.40791134	NA	1	40791135	HPCAL4	NA	NA	1.07781	0.78389	NA	NA
JHU_1.40922239	rs9439025	1	40922240	HPCAL4	-0.888646	0.82497	NA	NA	NA	NA
exm47852	NA	1	39879517	HPCAL4	1.73194	0.371158	1.39604	0.701277	NA	NA
rs12120934	rs12120934	1	40168341	HPCAL4	1.43385	0.77902	NA	NA	NA	NA
rs12562229	rs12562229	1	41105238	HPCAL4	0.950716	0.803746	NA	NA	NA	NA
rs17570439	rs17570439	1	40324210	HPCAL4	1.07687	0.879786	NA	NA	NA	NA
rs199735499	rs199735499	1	40770733	HPCAL4	-1.0981	0.754814	NA	NA	NA	NA
rs1999574	rs1999574	1	40288051	HPCAL4	0.949026	0.842846	0.948484	0.846954	NA	NA
rs2131311	rs2131311	1	40435999	HPCAL4	NA	NA	0.711996	0.873563	NA	NA
rs2252410	rs2252410	1	39744607	HPCAL4	-0.82765	0.807191	NA	NA	NA	NA
rs2273195	rs2273195	1	40779841	HPCAL4	-0.75586	0.87374	NA	NA	NA	NA
rs230291	rs230291	1	40261687	HPCAL4	NA	NA	-1.02303	0.83263	NA	NA
rs2484749	rs2484749	1	39758955	HPCAL4	-0.757292	0.8555	NA	NA	NA	NA
rs2982504	rs2982504	1	40931819	HPCAL4	-0.966904	0.872854	NA	NA	NA	NA
rs3116389	rs3116389	1	39785641	HPCAL4	-0.751811	0.878647	NA	NA	NA	NA
rs3116396	rs3116396	1	39806610	HPCAL4	1.6384	0.789528	1.83725	0.690372	NA	NA
rs3121896	rs3121896	1	39752143	HPCAL4	0.959677	0.690339	0.747784	0.855826	NA	NA
rs3738671	rs3738671	1	40315888	HPCAL4	-0.766667	0.877821	NA	NA	NA	NA
rs4660436	rs4660436	1	41042068	HPCAL4	NA	NA	1.20368	0.805548	NA	NA
rs55771243	rs55771243	1	41073922	HPCAL4	NA	NA	-0.926439	0.857061	NA	NA
rs560372	rs560372	1	39644067	HPCAL4	1.03575	0.861471	1.46129	0.599351	NA	NA
rs56058249	rs56058249	1	39186711	HPCAL4	-1.78198	0.540793	NA	NA	NA	NA
rs60241113	rs60241113	1	40112820	HPCAL4	NA	NA	0.937688	0.880377	NA	NA
rs616630	rs616630	1	39871926	HPCAL4	1.51938	0.520512	NA	NA	NA	NA
rs61741382	rs61741382	1	39340507	HPCAL4	-1.2647	0.842266	NA	NA	NA	NA
rs61744044	rs61744044	1	39340419	HPCAL4	NA	NA	-1.47371	0.857102	NA	NA
rs6656226	rs6656226	1	40848821	HPCAL4	-1.44855	0.830122	NA	NA	NA	NA
rs6663716	rs6663716	1	39182130	HPCAL4	-1.06871	0.766502	NA	NA	NA	NA
rs6669088	rs6669088	1	40438329	HPCAL4	NA	NA	-1.5245	0.865454	NA	NA
rs6690335	rs6690335	1	39291708	HPCAL4	NA	NA	0.67398	0.87967	NA	NA
rs6693041	rs6693041	1	40302463	HPCAL4	-0.766667	0.877821	NA	NA	NA	NA
rs6703320	rs6703320	1	40145297	HPCAL4	NA	NA	0.886991	0.790702	NA	NA
rs72656168	rs72656168	1	39163474	HPCAL4	-0.932711	0.855871	NA	NA	NA	NA
rs74757017	rs74757017	1	40145680	HPCAL4	NA	NA	-1.65646	0.791545	NA	NA
rs7546534	rs7546534	1	41128181	HPCAL4	-1.23878	0.615688	NA	NA	NA	NA
rs784600	rs784600	1	40139553	HPCAL4	NA	NA	0.968434	0.692505	NA	NA
rs785108	rs785108	1	40152676	HPCAL4	0.830378	0.858256	1.25956	0.461707	NA	NA
rs9438926	rs9438926	1	40035182	HPCAL4	NA	NA	1.13075	0.799823	NA	NA
rs9662128	rs9662128	1	40150156	HPCAL4	NA	NA	-0.836928	0.79899	NA	NA
rs9728828	rs9728828	1	41071978	HPCAL4	NA	NA	-0.968875	0.797803	NA	NA
JHU_1.151995912	NA	1	151995913	HRNR	NA	NA	1.28919	0.830486	NA	NA
JHU_1.152177541	rs57922532	1	152177542	HRNR	NA	NA	1.30729	0.743007	NA	NA
JHU_1.152213930	rs59880092	1	152213931	HRNR	NA	NA	0.830392	0.821484	NA	NA
JHU_1.152214782	rs369489825	1	152214783	HRNR	0.856817	0.728882	0.803989	0.748137	NA	NA
JHU_1.152527329	rs79896992	1	152527330	HRNR	-0.734044	0.877821	NA	NA	NA	NA
JHU_1.152779033	rs116278991	1	152779034	HRNR	NA	NA	1.60775	0.797623	NA	NA
JHU_1.152976853	rs28989178	1	152976854	HRNR	1.35498	0.850032	NA	NA	NA	NA
JHU_1.153015760	rs1697428	1	153015761	HRNR	-0.832844	0.795919	NA	NA	NA	NA
exm100424	rs74129463	1	152285534	HRNR	-1.06195	0.852225	NA	NA	NA	NA
exm98948	rs6662450	1	152191709	HRNR	1.10314	0.294959	0.825002	0.701094	NA	NA
rs1053590	rs1053590	1	152488428	HRNR	0.592545	0.873443	NA	NA	NA	NA
rs1055935	rs1055935	1	152975941	HRNR	-0.684726	0.866715	NA	NA	NA	NA
rs10888501	rs10888501	1	152537954	HRNR	NA	NA	-0.617693	0.851784	NA	NA
rs11204885	rs11204885	1	151747970	HRNR	-0.944319	0.833243	NA	NA	NA	NA
rs11204937	rs11204937	1	152193851	HRNR	1.10314	0.294959	0.825002	0.701094	NA	NA
rs11204947	rs11204947	1	152218257	HRNR	-0.592077	0.864351	-0.600717	0.848173	NA	NA
rs113343037	rs113343037	1	152732105	HRNR	-1.40203	0.870864	NA	NA	NA	NA
rs12079099	rs12079099	1	152494966	HRNR	0.886366	0.851018	0.929087	0.812792	NA	NA
rs12130219	rs12130219	1	152162106	HRNR	NA	NA	0.811427	0.801051	NA	NA
rs12746239	rs12746239	1	152246726	HRNR	NA	NA	-0.637814	0.866059	NA	NA
rs12760238	rs12760238	1	152230121	HRNR	-0.685431	0.807548	-0.682483	0.783869	NA	NA
rs1390489	rs1390489	1	152161103	HRNR	-0.783054	0.7522	NA	NA	NA	NA
rs1552991	rs1552991	1	152165878	HRNR	0.913294	0.827607	NA	NA	NA	NA
rs16834461	rs16834461	1	152732567	HRNR	NA	NA	-0.75951	0.770946	NA	NA
rs1752383	rs1752383	1	151340121	HRNR	-0.689522	0.820042	NA	NA	NA	NA
rs201963114	rs201963114	1	153139966	HRNR	-0.721767	0.842373	NA	NA	NA	NA
rs2152862	rs2152862	1	152259742	HRNR	0.647565	0.873419	NA	NA	NA	NA
rs2233843	rs2233843	1	151318733	HRNR	-1.03661	0.86939	NA	NA	NA	NA
rs310103	rs310103	1	153042554	HRNR	-0.825317	0.872588	NA	NA	NA	NA
rs407448	rs407448	1	153007504	HRNR	-0.75796	0.841879	NA	NA	NA	NA
rs4845741	rs4845741	1	152183474	HRNR	1.10314	0.294959	0.825002	0.701094	NA	NA
rs533437	rs533437	1	153119969	HRNR	-0.858082	0.798333	-0.801647	0.811725	NA	NA
rs549044	rs549044	1	152514332	HRNR	0.741054	0.819277	0.682677	0.84097	NA	NA
rs6663067	rs6663067	1	153172709	HRNR	0.653088	0.838103	NA	NA	NA	NA
rs74127894	rs74127894	1	152191473	HRNR	-1.13552	0.853475	NA	NA	NA	NA
rs74129458	rs74129458	1	152281876	HRNR	-1.14161	0.866297	NA	NA	NA	NA
rs74129464	rs74129464	1	152285759	HRNR	-1.14161	0.866297	NA	NA	NA	NA
rs76640608	rs76640608	1	152946411	HRNR	1.35498	0.850032	NA	NA	NA	NA
rs76955400	rs76955400	1	152286040	HRNR	0.801554	0.863842	0.839059	0.833814	NA	NA
rs903796	rs903796	1	152144633	HRNR	0.644976	0.842903	NA	NA	NA	NA
rs986760	rs986760	1	153146946	HRNR	NA	NA	0.832117	0.856658	NA	NA
JHU_1.86401223	rs115212602	1	86401224	HS2ST1	-0.196896	0.849748	NA	NA	NA	NA
JHU_1.86425848	rs1502659	1	86425849	HS2ST1	-0.24492	0.879275	NA	NA	NA	NA
JHU_1.86626220	rs114156821	1	86626221	HS2ST1	0.178581	0.816479	NA	NA	NA	NA
JHU_1.86899683	rs3765980	1	86899684	HS2ST1	NA	NA	-0.205285	0.817305	NA	NA
JHU_1.87003473	rs11802820	1	87003474	HS2ST1	-0.231812	0.863839	NA	NA	NA	NA
JHU_1.87310902	NA	1	87310903	HS2ST1	0.196866	0.852738	NA	NA	NA	NA
JHU_1.88476733	rs10922977	1	88476734	HS2ST1	-0.129626	0.858894	NA	NA	NA	NA
rs10873756	rs10873756	1	86605613	HS2ST1	0.158391	0.757733	NA	NA	NA	NA
rs1112865	rs1112865	1	86635245	HS2ST1	0.178581	0.816479	NA	NA	NA	NA
rs11161717	rs11161717	1	86464981	HS2ST1	0.119985	0.87387	NA	NA	NA	NA
rs11161752	rs11161752	1	86611193	HS2ST1	NA	NA	-0.286287	0.748159	NA	NA
rs11161862	rs11161862	1	87100238	HS2ST1	0.142358	0.859535	NA	NA	NA	NA
rs11161939	rs11161939	1	87628868	HS2ST1	0.128475	0.879068	NA	NA	NA	NA
rs12035544	rs12035544	1	86455740	HS2ST1	0.144083	0.822315	NA	NA	NA	NA
rs12070992	rs12070992	1	86621256	HS2ST1	NA	NA	-0.203369	0.87489	NA	NA
rs12723978	rs12723978	1	86552334	HS2ST1	-0.253197	0.859803	-0.231868	0.853739	NA	NA
rs13376522	rs13376522	1	86986617	HS2ST1	0.114013	0.879396	NA	NA	NA	NA
rs1587675	rs1587675	1	86409881	HS2ST1	0.227399	0.833243	NA	NA	NA	NA
rs17128651	rs17128651	1	86465736	HS2ST1	0.144083	0.822315	NA	NA	NA	NA
rs17129186	rs17129186	1	86916660	HS2ST1	NA	NA	-0.239768	0.815923	NA	NA
rs17129368	rs17129368	1	87057232	HS2ST1	0.182984	0.86903	NA	NA	NA	NA
rs17129945	rs17129945	1	87773503	HS2ST1	0.245789	0.868262	NA	NA	NA	NA
rs17409304	rs17409304	1	86900372	HS2ST1	NA	NA	-0.205285	0.817305	NA	NA
rs17422436	rs17422436	1	87834794	HS2ST1	0.313306	0.634153	NA	NA	NA	NA
rs17459181	rs17459181	1	88087084	HS2ST1	-0.280181	0.847202	NA	NA	NA	NA
rs1889337	rs1889337	1	86904325	HS2ST1	NA	NA	0.116478	0.86132	NA	NA
rs2390324	rs2390324	1	88071255	HS2ST1	0.18069	0.865655	NA	NA	NA	NA
rs2503264	rs2503264	1	88242446	HS2ST1	NA	NA	0.127954	0.8559	NA	NA
rs2753342	rs2753342	1	86956785	HS2ST1	-0.20668	0.833288	NA	NA	NA	NA
rs2791473	rs2791473	1	86988709	HS2ST1	0.181824	0.858869	NA	NA	NA	NA
rs2791494	rs2791494	1	86959173	HS2ST1	-0.232778	0.771764	NA	NA	NA	NA
rs34168319	rs34168319	1	86553276	HS2ST1	-0.234935	0.762301	NA	NA	NA	NA
rs3820039	rs3820039	1	86909703	HS2ST1	NA	NA	-0.22531	0.703645	NA	NA
rs4001077	rs4001077	1	86929452	HS2ST1	NA	NA	-0.113168	0.875117	NA	NA
rs4488005	rs4488005	1	87790813	HS2ST1	-0.179707	0.676663	NA	NA	NA	NA
rs4912461	rs4912461	1	86547798	HS2ST1	-0.137532	0.872957	NA	NA	NA	NA
rs56343016	rs56343016	1	88256788	HS2ST1	NA	NA	-0.26711	0.773536	NA	NA
rs57104324	rs57104324	1	87983086	HS2ST1	0.186821	0.85095	NA	NA	NA	NA
rs641712	rs641712	1	86488232	HS2ST1	-0.128114	0.864655	NA	NA	NA	NA
rs652321	rs652321	1	86455233	HS2ST1	NA	NA	-0.221168	0.707822	NA	NA
rs6668928	rs6668928	1	88344204	HS2ST1	NA	NA	-0.162503	0.819898	NA	NA
rs6687118	rs6687118	1	86551785	HS2ST1	0.147732	0.825434	NA	NA	NA	NA
rs7531855	rs7531855	1	88070073	HS2ST1	-0.282327	0.651456	NA	NA	NA	NA
rs77321467	rs77321467	1	88233677	HS2ST1	0.210559	0.840222	NA	NA	NA	NA
rs79280250	rs79280250	1	88362462	HS2ST1	NA	NA	0.287037	0.709334	NA	NA
rs954653	rs954653	1	88104575	HS2ST1	NA	NA	-0.115062	0.846932	NA	NA
JHU_1.209235118	rs713260	1	209235119	HSD11B1	0.748522	0.808897	NA	NA	NA	NA
JHU_1.209518614	rs78953251	1	209518615	HSD11B1	NA	NA	-1.44528	0.785542	NA	NA
JHU_1.209782923	rs77897510	1	209782924	HSD11B1	NA	NA	2.20816	0.525971	NA	NA
JHU_1.209833312	rs7542062	1	209833313	HSD11B1	0.573407	0.767404	NA	NA	NA	NA
JHU_1.210478808	rs59069640	1	210478809	HSD11B1	NA	NA	1.71417	0.844558	NA	NA
JHU_1.210575230	rs76311099	1	210575231	HSD11B1	NA	NA	0.932071	0.870358	NA	NA
JHU_1.210575248	rs192430880	1	210575249	HSD11B1	NA	NA	0.932071	0.870358	NA	NA
JHU_1.210583790	NA	1	210583791	HSD11B1	0.476624	0.869887	0.882298	0.831435	NA	NA
rs10863734	rs10863734	1	209141386	HSD11B1	-0.974912	0.738281	-1.33138	0.852835	NA	NA
rs11119151	rs11119151	1	209067712	HSD11B1	NA	NA	0.886899	0.875141	NA	NA
rs11119445	rs11119445	1	210397396	HSD11B1	-0.74732	0.880984	NA	NA	NA	NA
rs11119552	rs11119552	1	210793972	HSD11B1	0.637508	0.854978	NA	NA	NA	NA
rs115034056	rs115034056	1	210052238	HSD11B1	-0.575359	0.88125	NA	NA	NA	NA
rs12030256	rs12030256	1	209203866	HSD11B1	NA	NA	0.925239	0.740723	NA	NA
rs12059226	rs12059226	1	209906675	HSD11B1	NA	NA	-0.84765	0.877867	NA	NA
rs12063248	rs12063248	1	208897975	HSD11B1	0.406774	0.867517	NA	NA	NA	NA
rs12071309	rs12071309	1	210585013	HSD11B1	0.529427	0.714154	NA	NA	NA	NA
rs12076644	rs12076644	1	208949367	HSD11B1	0.394275	0.862236	NA	NA	NA	NA
rs12079674	rs12079674	1	208948015	HSD11B1	0.478128	0.787071	NA	NA	NA	NA
rs149502060	rs149502060	1	209666559	HSD11B1	-0.836696	0.754814	NA	NA	NA	NA
rs17013249	rs17013249	1	208946799	HSD11B1	0.491297	0.843158	NA	NA	NA	NA
rs17014178	rs17014178	1	209415744	HSD11B1	0.740316	0.845088	NA	NA	NA	NA
rs17015701	rs17015701	1	210337691	HSD11B1	0.438923	0.836237	NA	NA	NA	NA
rs17187974	rs17187974	1	209325941	HSD11B1	-0.506309	0.780517	NA	NA	NA	NA
rs17569418	rs17569418	1	209706772	HSD11B1	-0.467793	0.843529	NA	NA	NA	NA
rs1883441	rs1883441	1	209831172	HSD11B1	-0.397239	0.865388	NA	NA	NA	NA
rs1983614	rs1983614	1	210057428	HSD11B1	NA	NA	0.695561	0.873563	NA	NA
rs2298924	rs2298924	1	209821378	HSD11B1	NA	NA	0.790668	0.830186	NA	NA
rs2298928	rs2298928	1	209822859	HSD11B1	-0.493085	0.763396	-0.815548	0.76773	NA	NA
rs4844475	rs4844475	1	209593193	HSD11B1	NA	NA	-1.37129	0.823631	NA	NA
rs59514811	rs59514811	1	209819084	HSD11B1	0.448556	0.83914	NA	NA	NA	NA
rs624314	rs624314	1	210441315	HSD11B1	-0.437995	0.863371	NA	NA	NA	NA
rs649275	rs649275	1	209950681	HSD11B1	0.42658	0.878861	NA	NA	NA	NA
rs6540503	rs6540503	1	209239811	HSD11B1	0.689054	0.851668	NA	NA	NA	NA
rs6752	rs6752	1	209908100	HSD11B1	NA	NA	-0.84765	0.877867	NA	NA
rs74156218	rs74156218	1	209807136	HSD11B1	NA	NA	-1.01523	0.855163	NA	NA
rs742678	rs742678	1	209588509	HSD11B1	-0.542285	0.733181	NA	NA	NA	NA
rs74882403	rs74882403	1	208897224	HSD11B1	0.717272	0.839519	NA	NA	NA	NA
rs7516018	rs7516018	1	208955802	HSD11B1	0.414595	0.879508	NA	NA	NA	NA
rs7532324	rs7532324	1	209918090	HSD11B1	NA	NA	-0.902607	0.84097	NA	NA
rs77342870	rs77342870	1	210798216	HSD11B1	NA	NA	-1.14349	0.790109	NA	NA
rs77977974	rs77977974	1	210483064	HSD11B1	-0.574715	0.819192	NA	NA	NA	NA
rs79472043	rs79472043	1	210570475	HSD11B1	NA	NA	0.731986	0.86932	NA	NA
JHU_1.161766712	NA	1	161766713	HSD17B7	NA	NA	0.320061	0.772745	NA	NA
JHU_1.162098555	rs74125911	1	162098556	HSD17B7	NA	NA	0.290946	0.840091	NA	NA
JHU_1.162382638	rs164132	1	162382639	HSD17B7	NA	NA	0.194917	0.801989	NA	NA
JHU_1.162769282	rs140077177	1	162769283	HSD17B7	0.323827	0.808981	NA	NA	NA	NA
JHU_1.162958832	NA	1	162958833	HSD17B7	NA	NA	0.161599	0.878911	NA	NA
JHU_1.163022544	rs12354375	1	163022545	HSD17B7	-0.312358	0.839299	NA	NA	NA	NA
JHU_1.163284352	NA	1	163284353	HSD17B7	NA	NA	0.179606	0.852292	NA	NA
JHU_1.163371148	rs143686237	1	163371149	HSD17B7	NA	NA	-0.320349	0.752773	NA	NA
JHU_1.163502903	rs73029616	1	163502904	HSD17B7	NA	NA	0.328429	0.846151	NA	NA
JHU_1.163512758	rs115260350	1	163512759	HSD17B7	NA	NA	0.306166	0.840918	NA	NA
JHU_1.163552944	rs75688791	1	163552945	HSD17B7	NA	NA	0.21699	0.871886	NA	NA
JHU_1.163630765	rs113767154	1	163630766	HSD17B7	-0.209472	0.864165	NA	NA	NA	NA
rs10494361	rs10494361	1	161930873	HSD17B7	-0.199239	0.759843	NA	NA	NA	NA
rs10737517	rs10737517	1	161908338	HSD17B7	0.160422	0.804065	NA	NA	NA	NA
rs10753596	rs10753596	1	162884258	HSD17B7	NA	NA	-0.192276	0.856656	NA	NA
rs10753622	rs10753622	1	163582039	HSD17B7	-0.179996	0.766193	NA	NA	NA	NA
rs10753623	rs10753623	1	163714218	HSD17B7	-0.169883	0.83812	NA	NA	NA	NA
rs10799938	rs10799938	1	163583243	HSD17B7	-0.201087	0.835748	NA	NA	NA	NA
rs10917636	rs10917636	1	162878023	HSD17B7	-0.210707	0.837102	NA	NA	NA	NA
rs10917640	rs10917640	1	162881307	HSD17B7	NA	NA	-0.22824	0.516077	NA	NA
rs10918671	rs10918671	1	162067299	HSD17B7	0.237045	0.838441	NA	NA	NA	NA
rs10918963	rs10918963	1	162213867	HSD17B7	-0.236061	0.790676	NA	NA	NA	NA
rs1123015	rs1123015	1	162042313	HSD17B7	NA	NA	0.303027	0.753034	NA	NA
rs11588419	rs11588419	1	162831317	HSD17B7	-0.14842	0.868236	NA	NA	NA	NA
rs116215003	rs116215003	1	163509223	HSD17B7	-0.367851	0.777563	NA	NA	NA	NA
rs12044487	rs12044487	1	162039394	HSD17B7	-0.23451	0.728746	NA	NA	NA	NA
rs12087556	rs12087556	1	163038345	HSD17B7	NA	NA	0.166472	0.874104	NA	NA
rs12090585	rs12090585	1	162038776	HSD17B7	-0.238933	0.664096	NA	NA	NA	NA
rs12094654	rs12094654	1	163554209	HSD17B7	NA	NA	0.160175	0.84389	NA	NA
rs12126781	rs12126781	1	162940693	HSD17B7	0.147496	0.850476	NA	NA	NA	NA
rs13374982	rs13374982	1	163772455	HSD17B7	NA	NA	0.136101	0.866318	NA	NA
rs1339453	rs1339453	1	163699103	HSD17B7	-0.147347	0.872863	NA	NA	NA	NA
rs1415257	rs1415257	1	162062044	HSD17B7	0.237045	0.838441	NA	NA	NA	NA
rs1415262	rs1415262	1	162046135	HSD17B7	NA	NA	0.303027	0.753034	NA	NA
rs1507746	rs1507746	1	162995355	HSD17B7	0.178459	0.821742	NA	NA	NA	NA
rs1507754	rs1507754	1	163025228	HSD17B7	NA	NA	0.142407	0.857767	NA	NA
rs151132508	rs151132508	1	162770432	HSD17B7	-0.399777	0.418432	NA	NA	NA	NA
rs164128	rs164128	1	162385511	HSD17B7	NA	NA	0.194917	0.801989	NA	NA
rs17408556	rs17408556	1	161813765	HSD17B7	0.363938	0.75644	NA	NA	NA	NA
rs1858236	rs1858236	1	162818421	HSD17B7	-0.167251	0.86939	NA	NA	NA	NA
rs2255642	rs2255642	1	163126417	HSD17B7	-0.16986	0.878687	NA	NA	NA	NA
rs2266580	rs2266580	1	162833533	HSD17B7	0.190806	0.85213	NA	NA	NA	NA
rs2340725	rs2340725	1	161943634	HSD17B7	NA	NA	-0.183721	0.880984	NA	NA
rs2343479	rs2343479	1	162854145	HSD17B7	NA	NA	0.126276	0.879475	NA	NA
rs2345965	rs2345965	1	163604000	HSD17B7	NA	NA	-0.220402	0.83983	NA	NA
rs2490426	rs2490426	1	161947385	HSD17B7	NA	NA	-0.279015	0.871104	NA	NA
rs2805025	rs2805025	1	162732491	HSD17B7	-0.246772	0.754798	NA	NA	NA	NA
rs3010344	rs3010344	1	163351718	HSD17B7	NA	NA	0.149072	0.876137	NA	NA
rs3013495	rs3013495	1	163351383	HSD17B7	NA	NA	0.15054	0.853813	NA	NA
rs3013512	rs3013512	1	163313919	HSD17B7	-0.166611	0.834306	NA	NA	NA	NA
rs4415540	rs4415540	1	163344406	HSD17B7	NA	NA	0.260845	0.426501	NA	NA
rs4489530	rs4489530	1	162246814	HSD17B7	NA	NA	0.175876	0.840918	NA	NA
rs449908	rs449908	1	162324445	HSD17B7	-0.222639	0.766488	NA	NA	NA	NA
rs4657237	rs4657237	1	162880767	HSD17B7	NA	NA	-0.140314	0.860881	NA	NA
rs4657252	rs4657252	1	163157126	HSD17B7	-0.144816	0.860623	NA	NA	NA	NA
rs60977171	rs60977171	1	162864702	HSD17B7	NA	NA	0.249538	0.850339	NA	NA
rs6670339	rs6670339	1	162055806	HSD17B7	0.210997	0.880369	NA	NA	NA	NA
rs6679284	rs6679284	1	162013475	HSD17B7	NA	NA	0.157641	0.803795	NA	NA
rs6691548	rs6691548	1	161967287	HSD17B7	0.216435	0.663488	NA	NA	NA	NA
rs6693833	rs6693833	1	161943058	HSD17B7	NA	NA	-0.186772	0.87993	NA	NA
rs74120050	rs74120050	1	163471103	HSD17B7	-0.313868	0.777151	NA	NA	NA	NA
rs74120125	rs74120125	1	162876035	HSD17B7	-0.312457	0.774905	NA	NA	NA	NA
rs74125922	rs74125922	1	162105408	HSD17B7	NA	NA	0.258036	0.871236	NA	NA
rs7514944	rs7514944	1	163725814	HSD17B7	-0.163921	0.868364	NA	NA	NA	NA
rs7534779	rs7534779	1	162942584	HSD17B7	-0.14256	0.871104	NA	NA	NA	NA
rs7555190	rs7555190	1	162862217	HSD17B7	-0.197798	0.844016	NA	NA	NA	NA
rs76082781	rs76082781	1	163606833	HSD17B7	-0.203954	0.86723	NA	NA	NA	NA
rs76754881	rs76754881	1	162832610	HSD17B7	-0.243726	0.864777	NA	NA	NA	NA
rs78110673	rs78110673	1	162507069	HSD17B7	NA	NA	-0.249429	0.863102	NA	NA
rs9482	rs9482	1	161928327	HSD17B7	0.156893	0.840855	NA	NA	NA	NA
rs9628673	rs9628673	1	163138501	HSD17B7	NA	NA	-0.152735	0.874129	NA	NA
JHU_1.160645732	rs71517280	1	160645733	HSPA6	NA	NA	0.201841	0.83258	NA	NA
JHU_1.160647014	NA	1	160647015	HSPA6	NA	NA	0.367366	0.726428	NA	NA
JHU_1.160831865	rs12046021	1	160831866	HSPA6	NA	NA	-0.171856	0.863855	NA	NA
JHU_1.160953522	rs73015878	1	160953523	HSPA6	0.610263	0.86849	NA	NA	NA	NA
JHU_1.161249260	rs116339404	1	161249261	HSPA6	-0.413256	0.878368	NA	NA	NA	NA
JHU_1.161528299	NA	1	161528300	HSPA6	-0.705687	0.637316	NA	NA	NA	NA
JHU_1.161583072	NA	1	161583073	HSPA6	-0.868862	0.508726	NA	NA	NA	NA
JHU_1.161595145	rs145484128	1	161595146	HSPA6	-0.553403	0.645809	NA	NA	NA	NA
JHU_1.161600520	NA	1	161600521	HSPA6	0.346432	0.784093	NA	NA	NA	NA
JHU_1.161610540	NA	1	161610541	HSPA6	-0.422194	0.622379	NA	NA	NA	NA
JHU_1.161611023	NA	1	161611024	HSPA6	-0.512576	0.728953	NA	NA	NA	NA
JHU_1.161616736	NA	1	161616737	HSPA6	-0.584042	0.785274	NA	NA	NA	NA
JHU_1.162299174	rs882284	1	162299175	HSPA6	-0.373423	0.880795	-0.249646	0.873887	NA	NA
JHU_1.162303604	rs74125852	1	162303605	HSPA6	0.637416	0.836476	NA	NA	NA	NA
JHU_1.162429502	rs182662288	1	162429503	HSPA6	0.603356	0.820042	NA	NA	NA	NA
rs10489639	rs10489639	1	160679527	HSPA6	NA	NA	0.251195	0.649323	NA	NA
rs10753746	rs10753746	1	162037856	HSPA6	0.304462	0.877936	NA	NA	NA	NA
rs10919548	rs10919548	1	162466523	HSPA6	0.26045	0.874217	NA	NA	NA	NA
rs111781352	rs111781352	1	161199028	HSPA6	-0.378413	0.872011	NA	NA	NA	NA
rs11265496	rs11265496	1	160823363	HSPA6	NA	NA	-0.263842	0.858986	NA	NA
rs11265584	rs11265584	1	161261041	HSPA6	-0.405338	0.828006	NA	NA	NA	NA
rs11582719	rs11582719	1	160823812	HSPA6	NA	NA	-0.263842	0.858986	NA	NA
rs12078336	rs12078336	1	160805671	HSPA6	0.711061	0.781799	NA	NA	NA	NA
rs12135523	rs12135523	1	161678254	HSPA6	-0.525784	0.835256	NA	NA	NA	NA
rs1256286	rs1256286	1	161652717	HSPA6	0.428586	0.859448	NA	NA	NA	NA
rs1538018	rs1538018	1	162130481	HSPA6	0.403875	0.867973	NA	NA	NA	NA
rs1538971	rs1538971	1	161676394	HSPA6	0.271669	0.878032	NA	NA	NA	NA
rs164410	rs164410	1	162387704	HSPA6	NA	NA	-0.234981	0.872523	NA	NA
rs16858185	rs16858185	1	162164417	HSPA6	NA	NA	0.494574	0.605868	NA	NA
rs17408556	rs17408556	1	161813765	HSPA6	-0.72017	0.771151	NA	NA	NA	NA
rs17852003	rs17852003	1	162367071	HSPA6	NA	NA	0.213587	0.827786	NA	NA
rs2250998	rs2250998	1	161959400	HSPA6	NA	NA	-0.19439	0.852051	NA	NA
rs2490420	rs2490420	1	161964536	HSPA6	-0.320808	0.839907	-0.291534	0.507237	NA	NA
rs2499834	rs2499834	1	161969636	HSPA6	-0.689751	0.346553	-0.277511	0.857102	NA	NA
rs2499841	rs2499841	1	161956804	HSPA6	-0.438564	0.789528	-0.230065	0.878704	NA	NA
rs2499842	NA	1	161938311	HSPA6	NA	NA	-0.307059	0.830756	NA	NA
rs2501875	rs2501875	1	161239471	HSPA6	0.260096	0.881091	NA	NA	NA	NA
rs34508679	rs34508679	1	161574286	HSPA6	-0.773087	0.600732	-0.430224	0.7623	NA	NA
rs347294	rs347294	1	162296289	HSPA6	NA	NA	-0.28863	0.702387	NA	NA
rs352680	rs352680	1	160678721	HSPA6	-0.46298	0.784628	-0.32069	0.726866	NA	NA
rs3904492	rs3904492	1	160766925	HSPA6	NA	NA	-0.396414	0.856043	NA	NA
rs41270017	rs41270017	1	161088583	HSPA6	-0.52538	0.792217	NA	NA	NA	NA
rs4233365	rs4233365	1	161074601	HSPA6	-0.396081	0.796464	NA	NA	NA	NA
rs4656932	rs4656932	1	160779495	HSPA6	NA	NA	-0.396414	0.856043	NA	NA
rs4657015	rs4657015	1	161272441	HSPA6	0.295998	0.847641	NA	NA	NA	NA
rs4657039	rs4657039	1	161462728	HSPA6	NA	NA	-0.205663	0.828438	NA	NA
rs5082	rs5082	1	161193683	HSPA6	NA	NA	0.281769	0.84314	NA	NA
rs6427619	rs6427619	1	161684981	HSPA6	NA	NA	0.282623	0.764586	NA	NA
rs6700867	rs6700867	1	162306295	HSPA6	NA	NA	-0.230914	0.853813	NA	NA
rs73013486	NA	1	162399016	HSPA6	NA	NA	0.277962	0.87698	NA	NA
rs7550839	rs7550839	1	161277601	HSPA6	NA	NA	-0.277367	0.769233	NA	NA
rs78240958	rs78240958	1	160842931	HSPA6	NA	NA	0.313189	0.85575	NA	NA
JHU_1.53559309	rs11206091	1	53559310	HSPB11	0.246919	0.762301	NA	NA	NA	NA
JHU_1.53620248	NA	1	53620249	HSPB11	NA	NA	-0.145305	0.86932	NA	NA
JHU_1.53784024	rs149648112	1	53784025	HSPB11	0.310828	0.878663	NA	NA	NA	NA
JHU_1.53860357	rs41447650	1	53860358	HSPB11	NA	NA	0.172611	0.87805	NA	NA
JHU_1.53897817	rs75977219	1	53897818	HSPB11	-0.279407	0.458236	NA	NA	NA	NA
JHU_1.53971374	rs114801488	1	53971375	HSPB11	NA	NA	-0.201107	0.857984	NA	NA
JHU_1.54123266	rs1405479	1	54123267	HSPB11	-0.17002	0.88229	NA	NA	NA	NA
JHU_1.54221334	rs370209957	1	54221335	HSPB11	-0.271681	0.854835	-0.259641	0.697759	NA	NA
JHU_1.54596465	rs2245157	1	54596466	HSPB11	NA	NA	-0.172829	0.789059	NA	NA
JHU_1.54619996	NA	1	54619997	HSPB11	NA	NA	0.118792	0.871023	NA	NA
JHU_1.54770866	rs12063760	1	54770867	HSPB11	0.359563	0.800922	NA	NA	NA	NA
JHU_1.54817834	NA	1	54817835	HSPB11	-0.398553	0.840095	NA	NA	NA	NA
JHU_1.54850668	rs114513363	1	54850669	HSPB11	NA	NA	-0.30907	0.781745	NA	NA
JHU_1.54954040	NA	1	54954041	HSPB11	0.281909	0.877205	NA	NA	NA	NA
JHU_1.54959143	rs114696601	1	54959144	HSPB11	-0.183436	0.862114	NA	NA	NA	NA
JHU_1.54972027	rs75583260	1	54972028	HSPB11	-0.392329	0.778112	NA	NA	NA	NA
JHU_1.55080843	rs7548565	1	55080844	HSPB11	NA	NA	0.229473	0.791481	NA	NA
JHU_1.55147266	rs78268449	1	55147267	HSPB11	0.384986	0.878659	NA	NA	NA	NA
JHU_1.55290396	rs640208	1	55290397	HSPB11	NA	NA	-0.338853	0.625319	NA	NA
JHU_1.55405573	rs112786767	1	55405574	HSPB11	NA	NA	-0.385997	0.524983	NA	NA
kgp15859642	rs3765018	1	55168298	HSPB11	-0.266091	0.88171	NA	NA	NA	NA
rs11206140	rs11206140	1	53765434	HSPB11	NA	NA	0.218256	0.818013	NA	NA
rs11206244	rs11206244	1	54375701	HSPB11	NA	NA	-0.179181	0.879076	NA	NA
rs11206266	rs11206266	1	54443867	HSPB11	NA	NA	0.129138	0.873374	NA	NA
rs11801755	rs11801755	1	54111547	HSPB11	NA	NA	-0.223609	0.856497	NA	NA
rs12027731	rs12027731	1	53946718	HSPB11	0.193611	0.882265	NA	NA	NA	NA
rs12059892	rs12059892	1	53866793	HSPB11	NA	NA	-0.155559	0.771595	NA	NA
rs12062223	rs12062223	1	53778459	HSPB11	NA	NA	-0.195709	0.631576	NA	NA
rs12063777	rs12063777	1	54381406	HSPB11	NA	NA	-0.150167	0.816195	NA	NA
rs1288479	rs1288479	1	53778904	HSPB11	NA	NA	-0.141691	0.867952	NA	NA
rs1288617	rs1288617	1	53952141	HSPB11	-0.296794	0.464643	NA	NA	NA	NA
rs1288627	rs1288627	1	53924150	HSPB11	0.248307	0.842903	NA	NA	NA	NA
rs139516969	rs139516969	1	54060109	HSPB11	0.457436	0.8275	NA	NA	NA	NA
rs1405481	rs1405481	1	54123279	HSPB11	-0.17002	0.88229	NA	NA	NA	NA
rs1547467	rs1547467	1	54497040	HSPB11	NA	NA	-0.254048	0.839265	NA	NA
rs1702003	rs1702003	1	55060362	HSPB11	NA	NA	-0.126223	0.866888	NA	NA
rs1918176	rs1918176	1	54122797	HSPB11	-0.17002	0.88229	NA	NA	NA	NA
rs2141079	rs2141079	1	54120873	HSPB11	0.458422	0.735187	NA	NA	NA	NA
rs2229292	rs2229292	1	53675857	HSPB11	NA	NA	-0.275934	0.850734	NA	NA
rs2235544	rs2235544	1	54375570	HSPB11	NA	NA	-0.179181	0.879076	NA	NA
rs2782493	rs2782493	1	53807803	HSPB11	0.271507	0.87067	0.277598	0.672183	NA	NA
rs2788034	rs2788034	1	53777513	HSPB11	NA	NA	0.173193	0.705008	NA	NA
rs2948045	rs2948045	1	54051898	HSPB11	-0.202411	0.816802	NA	NA	NA	NA
rs2950250	rs2950250	1	54042714	HSPB11	0.19875	0.81902	NA	NA	NA	NA
rs299864	rs299864	1	55004406	HSPB11	NA	NA	-0.315204	0.612787	NA	NA
rs3108391	rs3108391	1	54042889	HSPB11	-0.205026	0.769183	NA	NA	NA	NA
rs368118935	rs368118935	1	55052425	HSPB11	NA	NA	-0.127347	0.878771	NA	NA
rs3820198	rs3820198	1	53792651	HSPB11	NA	NA	0.323344	0.719827	NA	NA
rs4307514	rs4307514	1	54060248	HSPB11	-0.274846	0.831141	NA	NA	NA	NA
rs4926659	rs4926659	1	55294722	HSPB11	NA	NA	-0.137117	0.870489	NA	NA
rs4927113	rs4927113	1	54902861	HSPB11	NA	NA	-0.174673	0.850347	NA	NA
rs608395	rs608395	1	54592897	HSPB11	NA	NA	-0.165114	0.80107	NA	NA
rs612368	rs612368	1	54591322	HSPB11	NA	NA	-0.174844	0.785101	NA	NA
rs654827	rs654827	1	55292548	HSPB11	NA	NA	-0.338853	0.625319	NA	NA
rs6588474	rs6588474	1	53817220	HSPB11	-0.182501	0.879105	NA	NA	NA	NA
rs6690450	rs6690450	1	54854079	HSPB11	NA	NA	0.185082	0.872842	NA	NA
rs6694281	rs6694281	1	54769520	HSPB11	0.288299	0.841878	0.238019	0.790961	NA	NA
rs6699826	rs6699826	1	54615558	HSPB11	0.298688	0.834359	NA	NA	NA	NA
rs718265	rs718265	1	55319902	HSPB11	NA	NA	-0.177749	0.821484	NA	NA
rs72671832	rs72671832	1	55261221	HSPB11	NA	NA	-0.29283	0.807794	NA	NA
rs72907004	NA	1	53560603	HSPB11	NA	NA	-0.302632	0.643609	NA	NA
rs74564679	rs74564679	1	53808589	HSPB11	-0.265594	0.812133	NA	NA	NA	NA
rs74645762	rs74645762	1	54393123	HSPB11	-0.319515	0.804294	-0.265	0.72416	NA	NA
rs7516735	rs7516735	1	54588398	HSPB11	NA	NA	-0.183438	0.855005	NA	NA
rs752468	rs752468	1	55117000	HSPB11	NA	NA	0.149083	0.873465	NA	NA
rs75314556	rs75314556	1	54719757	HSPB11	-0.329579	0.704681	NA	NA	NA	NA
rs7532677	rs7532677	1	54822648	HSPB11	-0.183977	0.876261	NA	NA	NA	NA
rs7535922	rs7535922	1	53814038	HSPB11	0.246912	0.554951	NA	NA	NA	NA
rs75641291	rs75641291	1	55030615	HSPB11	-0.489885	0.661577	NA	NA	NA	NA
rs77986926	rs77986926	1	54050756	HSPB11	-0.364568	0.85984	NA	NA	NA	NA
rs867884	rs867884	1	53766972	HSPB11	NA	NA	0.146092	0.850899	NA	NA
rs943514	rs943514	1	53930551	HSPB11	-0.274147	0.631084	NA	NA	NA	NA
JHU_1.21646913	rs58085433	1	21646914	HSPG2	0.702097	0.83914	0.55402	0.85652	NA	NA
JHU_1.21947034	rs112324778	1	21947035	HSPG2	NA	NA	-0.75459	0.705789	NA	NA
JHU_1.21991234	rs829375	1	21991235	HSPG2	NA	NA	-0.626683	0.863082	NA	NA
JHU_1.22044559	rs80240084	1	22044560	HSPG2	NA	NA	0.850782	0.876231	NA	NA
JHU_1.22147034	NA	1	22147035	HSPG2	-0.776734	0.753759	-0.522993	0.858192	NA	NA
JHU_1.22519066	rs111360132	1	22519067	HSPG2	-0.724393	0.867701	NA	NA	NA	NA
JHU_1.22522610	rs10917172	1	22522611	HSPG2	-0.724393	0.867701	NA	NA	NA	NA
exm27961	rs72872292	1	21797204	HSPG2	-0.8641	0.870214	-0.769608	0.842577	NA	NA
exm28880	rs146305109	1	22172735	HSPG2	-1.80482	0.676821	NA	NA	NA	NA
rs10158335	rs10158335	1	21798370	HSPG2	NA	NA	0.946053	0.55818	NA	NA
rs10799701	rs10799701	1	21820990	HSPG2	-0.628057	0.853336	-0.572153	0.802977	NA	NA
rs10917219	rs10917219	1	22674370	HSPG2	NA	NA	-0.763828	0.713501	NA	NA
rs11810496	rs11810496	1	22224102	HSPG2	NA	NA	-0.780553	0.876999	NA	NA
rs1256328	rs1256328	1	21896767	HSPG2	-0.916667	0.862114	-0.848237	0.809187	NA	NA
rs12563420	rs12563420	1	21786938	HSPG2	NA	NA	0.563864	0.760362	NA	NA
rs1780323	rs1780323	1	21822699	HSPG2	-0.63664	0.844684	-0.622681	0.743258	NA	NA
rs1780324	rs1780324	1	21821757	HSPG2	NA	NA	-0.519968	0.863082	NA	NA
rs1780329	rs1780329	1	21902950	HSPG2	NA	NA	0.573997	0.734581	NA	NA
rs1827293	rs1827293	1	21795388	HSPG2	NA	NA	-0.50821	0.832136	NA	NA
rs2077499	rs2077499	1	21944413	HSPG2	NA	NA	0.830247	0.852292	NA	NA
rs209694	rs209694	1	22921503	HSPG2	NA	NA	0.51343	0.855163	NA	NA
rs209722	rs209722	1	22843428	HSPG2	NA	NA	-0.614566	0.859403	NA	NA
rs212516	rs212516	1	21575456	HSPG2	NA	NA	-0.576727	0.788114	NA	NA
rs213019	rs213019	1	21646763	HSPG2	0.684342	0.846587	0.512858	0.878911	NA	NA
rs213046	rs213046	1	21617746	HSPG2	NA	NA	1.08749	0.723334	NA	NA
rs2228349	rs2228349	1	22167605	HSPG2	NA	NA	-0.6449	0.85371	NA	NA
rs2229491	rs2229491	1	22168801	HSPG2	NA	NA	-0.616741	0.849711	NA	NA
rs2229493	rs2229493	1	22160043	HSPG2	NA	NA	-0.612945	0.857102	NA	NA
rs2582032	NA	1	23131979	HSPG2	NA	NA	0.655618	0.863855	NA	NA
rs2682369	rs2682369	1	21575564	HSPG2	0.649204	0.855127	NA	NA	NA	NA
rs2817882	rs2817882	1	23094059	HSPG2	0.865092	0.827379	NA	NA	NA	NA
rs28367922	rs28367922	1	21615039	HSPG2	NA	NA	-0.724727	0.776485	NA	NA
rs2869513	rs2869513	1	23045943	HSPG2	NA	NA	-0.840326	0.851476	NA	NA
rs294187	rs294187	1	22984360	HSPG2	NA	NA	-0.498219	0.837689	NA	NA
rs294214	rs294214	1	23026293	HSPG2	NA	NA	-1.32164	0.787318	NA	NA
rs3026831	rs3026831	1	21644469	HSPG2	NA	NA	-0.655928	0.698434	NA	NA
rs3026848	rs3026848	1	21626319	HSPG2	NA	NA	1.19877	0.642681	NA	NA
rs34634004	rs34634004	1	22670583	HSPG2	NA	NA	-1.13061	0.37419	NA	NA
rs55993452	rs55993452	1	22866290	HSPG2	-0.570342	0.880817	NA	NA	NA	NA
rs56019406	rs56019406	1	21885560	HSPG2	NA	NA	-0.947734	0.765005	NA	NA
rs6667289	rs6667289	1	23175151	HSPG2	NA	NA	-1.10685	0.765857	NA	NA
rs6678929	NA	1	22953160	HSPG2	NA	NA	-1.23582	0.824204	NA	NA
rs672693	rs672693	1	22971446	HSPG2	NA	NA	0.415994	0.85336	NA	NA
rs67619700	NA	1	22957377	HSPG2	0.676622	0.872241	NA	NA	NA	NA
rs72659146	rs72659146	1	21816052	HSPG2	-1.04197	0.872863	-0.8975	0.858236	NA	NA
rs732376	rs732376	1	22530214	HSPG2	-0.724393	0.867701	NA	NA	NA	NA
rs7515386	rs7515386	1	21921736	HSPG2	NA	NA	-0.55521	0.87874	NA	NA
rs75350723	rs75350723	1	22889228	HSPG2	NA	NA	-0.837263	0.872344	NA	NA
rs7542242	rs7542242	1	22477493	HSPG2	NA	NA	-0.433191	0.851491	NA	NA
rs885813	rs885813	1	21877074	HSPG2	-0.789631	0.766412	-0.650636	0.761886	NA	NA
rs893969	rs893969	1	23132838	HSPG2	NA	NA	0.655618	0.863855	NA	NA
rs904927	rs904927	1	21815660	HSPG2	NA	NA	0.476725	0.831622	NA	NA
JHU_1.43230111	rs112552049	1	43230112	HYI	NA	NA	0.282954	0.817301	NA	NA
JHU_1.43234242	rs11210713	1	43234243	HYI	-0.349725	0.881435	NA	NA	NA	NA
JHU_1.43547024	rs1198284	1	43547025	HYI	NA	NA	-0.200882	0.852292	NA	NA
JHU_1.43578125	NA	1	43578126	HYI	-0.384457	0.737994	NA	NA	NA	NA
JHU_1.43786730	NA	1	43786731	HYI	NA	NA	0.569132	0.636184	NA	NA
JHU_1.43919551	NA	1	43919552	HYI	0.492636	0.87543	0.589303	0.698819	NA	NA
JHU_1.44209525	NA	1	44209526	HYI	-0.466273	0.877005	NA	NA	NA	NA
JHU_1.44495153	rs6657901	1	44495154	HYI	NA	NA	0.311824	0.854794	NA	NA
JHU_1.44561182	NA	1	44561183	HYI	NA	NA	0.283495	0.820277	NA	NA
JHU_1.44705684	rs141677928	1	44705685	HYI	NA	NA	0.575364	0.784775	NA	NA
JHU_1.44805816	NA	1	44805817	HYI	0.429283	0.864141	NA	NA	NA	NA
rs111917422	rs111917422	1	43523830	HYI	NA	NA	-0.246148	0.857238	NA	NA
rs11210696	rs11210696	1	43155062	HYI	0.294629	0.851857	NA	NA	NA	NA
rs113682858	rs113682858	1	44599253	HYI	NA	NA	0.47004	0.830014	NA	NA
rs11808693	rs11808693	1	43381734	HYI	-0.268101	0.877112	NA	NA	NA	NA
rs12022524	rs12022524	1	43326208	HYI	0.314658	0.880902	NA	NA	NA	NA
rs12145700	rs12145700	1	43123855	HYI	0.424567	0.805082	NA	NA	NA	NA
rs16831424	rs16831424	1	44387353	HYI	NA	NA	0.311205	0.800866	NA	NA
rs1766967	rs1766967	1	44475586	HYI	NA	NA	-0.196642	0.880629	NA	NA
rs2025615	rs2025615	1	44559401	HYI	NA	NA	0.239925	0.877569	NA	NA
rs2297977	rs2297977	1	43415288	HYI	0.275546	0.843194	NA	NA	NA	NA
rs246776	rs246776	1	44274699	HYI	NA	NA	-0.263711	0.713436	NA	NA
rs3120803	rs3120803	1	44386615	HYI	NA	NA	-0.213966	0.863242	NA	NA
rs35779166	rs35779166	1	43499696	HYI	NA	NA	-0.297286	0.680927	NA	NA
rs3738516	rs3738516	1	43440201	HYI	NA	NA	0.200702	0.853354	NA	NA
rs3768045	rs3768045	1	43421524	HYI	-0.295953	0.797967	NA	NA	NA	NA
rs489319	rs489319	1	44131794	HYI	NA	NA	-0.232973	0.828581	NA	NA
rs507481	rs507481	1	43543617	HYI	0.207537	0.879672	0.215879	0.815415	NA	NA
rs57214956	rs57214956	1	44082322	HYI	-0.222261	0.861208	NA	NA	NA	NA
rs578598	rs578598	1	43587725	HYI	0.297243	0.64534	NA	NA	NA	NA
rs585655	rs585655	1	43597014	HYI	0.260722	0.790107	NA	NA	NA	NA
rs588662	rs588662	1	43530154	HYI	0.238401	0.834709	0.234174	0.768965	NA	NA
rs607464	rs607464	1	43536477	HYI	0.548926	0.335292	NA	NA	NA	NA
rs62620015	rs62620015	1	43916939	HYI	0.492636	0.87543	0.589303	0.698819	NA	NA
rs6675129	rs6675129	1	44610760	HYI	0.232931	0.87387	NA	NA	NA	NA
rs6690437	rs6690437	1	44587512	HYI	NA	NA	0.231341	0.768092	NA	NA
rs6697354	rs6697354	1	44151015	HYI	NA	NA	-0.204771	0.880938	NA	NA
rs719676	rs719676	1	43254108	HYI	NA	NA	-0.431289	0.848506	NA	NA
rs7349097	rs7349097	1	44034135	HYI	0.285827	0.796068	NA	NA	NA	NA
rs74071968	rs74071968	1	44013641	HYI	NA	NA	-0.318902	0.878602	NA	NA
rs7411150	rs7411150	1	44013877	HYI	0.274839	0.843529	NA	NA	NA	NA
rs74655528	rs74655528	1	44335071	HYI	NA	NA	-0.303097	0.85857	NA	NA
rs7528454	rs7528454	1	44174081	HYI	NA	NA	0.230324	0.797665	NA	NA
rs7546818	rs7546818	1	44245670	HYI	NA	NA	0.223956	0.832105	NA	NA
rs7553982	rs7553982	1	44159431	HYI	NA	NA	0.269015	0.776465	NA	NA
rs975761	rs975761	1	44264435	HYI	NA	NA	0.22342	0.813411	NA	NA
JHU_1.219580133	rs1417072	1	219580134	IARS2	NA	NA	-0.126515	0.865847	NA	NA
JHU_1.219655457	rs139107382	1	219655458	IARS2	-0.184126	0.807754	-0.171501	0.841069	NA	NA
JHU_1.219698689	rs115202936	1	219698690	IARS2	-0.184126	0.807754	-0.171501	0.841069	NA	NA
JHU_1.219764096	NA	1	219764097	IARS2	NA	NA	0.0854736	0.826181	NA	NA
JHU_1.219771753	NA	1	219771754	IARS2	0.0687903	0.879275	0.0910782	0.74161	NA	NA
JHU_1.219775431	NA	1	219775432	IARS2	0.0714669	0.877205	0.0957863	0.721873	NA	NA
JHU_1.219779359	NA	1	219779360	IARS2	NA	NA	0.0936058	0.74266	NA	NA
JHU_1.219956409	rs76857304	1	219956410	IARS2	0.152366	0.851607	NA	NA	NA	NA
JHU_1.219956627	rs199516841	1	219956628	IARS2	0.152366	0.851607	NA	NA	NA	NA
JHU_1.219956957	NA	1	219956958	IARS2	0.153433	0.849133	NA	NA	NA	NA
JHU_1.219958225	rs1418748	1	219958226	IARS2	0.152366	0.851607	NA	NA	NA	NA
JHU_1.220012486	rs74139217	1	220012487	IARS2	NA	NA	0.206757	0.79936	NA	NA
JHU_1.220069834	rs74977223	1	220069835	IARS2	NA	NA	0.174998	0.768596	NA	NA
JHU_1.220152280	rs7548301	1	220152281	IARS2	-0.135719	0.628714	NA	NA	NA	NA
JHU_1.220186139	rs2647474	1	220186140	IARS2	-0.0911294	0.873623	NA	NA	NA	NA
JHU_1.220199137	rs9988498	1	220199138	IARS2	-0.0911294	0.873623	NA	NA	NA	NA
JHU_1.220579412	rs115752017	1	220579413	IARS2	0.152092	0.881152	NA	NA	NA	NA
JHU_1.220847795	rs80349205	1	220847796	IARS2	NA	NA	0.131316	0.856043	NA	NA
rs10779363	rs10779363	1	219786890	IARS2	NA	NA	0.0895017	0.773905	NA	NA
rs10779404	rs10779404	1	220568157	IARS2	NA	NA	0.0786457	0.846036	NA	NA
rs10863507	rs10863507	1	220070325	IARS2	NA	NA	-0.0954575	0.789714	NA	NA
rs11118356	NA	1	219777110	IARS2	NA	NA	0.0936058	0.74266	NA	NA
rs11118622	rs11118622	1	221042175	IARS2	NA	NA	0.102061	0.872814	NA	NA
rs114465624	rs114465624	1	219491968	IARS2	NA	NA	0.132941	0.732273	NA	NA
rs116296469	rs116296469	1	219443903	IARS2	NA	NA	0.145496	0.866413	NA	NA
rs12022944	rs12022944	1	219945686	IARS2	0.156067	0.835558	0.146763	0.859196	NA	NA
rs1338766	rs1338766	1	220606276	IARS2	-0.0882802	0.836686	NA	NA	NA	NA
rs1498385	rs1498385	1	220114215	IARS2	NA	NA	-0.0806934	0.879644	NA	NA
rs17005517	rs17005517	1	219604453	IARS2	0.0896769	0.835145	NA	NA	NA	NA
rs2008602	rs2008602	1	220032318	IARS2	NA	NA	0.147484	0.83804	NA	NA
rs2647447	rs2647447	1	220175777	IARS2	-0.0911294	0.873623	NA	NA	NA	NA
rs2807848	rs2807848	1	221010513	IARS2	0.0774604	0.857986	NA	NA	NA	NA
rs2808020	rs2808020	1	220455062	IARS2	NA	NA	0.122315	0.820603	NA	NA
rs337161	rs337161	1	220914920	IARS2	-0.0879302	0.862462	NA	NA	NA	NA
rs414180	rs414180	1	220884366	IARS2	0.100823	0.768378	NA	NA	NA	NA
rs4500327	rs4500327	1	219705205	IARS2	0.172434	0.873443	NA	NA	NA	NA
rs4846565	rs4846565	1	219722104	IARS2	0.172434	0.873443	NA	NA	NA	NA
rs5030751	rs5030751	1	220162029	IARS2	-0.179731	0.758294	NA	NA	NA	NA
rs58419507	rs58419507	1	221114540	IARS2	-0.120141	0.84963	NA	NA	NA	NA
rs6541105	rs6541105	1	220006085	IARS2	-0.0822303	0.874768	NA	NA	NA	NA
rs6667735	rs6667735	1	220009078	IARS2	-0.09171	0.878011	NA	NA	NA	NA
rs6694002	rs6694002	1	220076195	IARS2	NA	NA	-0.075105	0.872261	NA	NA
rs6694188	rs6694188	1	220624026	IARS2	-0.0816733	0.825431	NA	NA	NA	NA
rs74139185	rs74139185	1	219612185	IARS2	-0.110408	0.862297	NA	NA	NA	NA
rs7550867	rs7550867	1	221078995	IARS2	NA	NA	-0.110279	0.880572	NA	NA
rs76116894	rs76116894	1	219785607	IARS2	NA	NA	0.0895017	0.773905	NA	NA
rs78522748	rs78522748	1	221155762	IARS2	0.127342	0.871602	NA	NA	NA	NA
rs884127	rs884127	1	220082150	IARS2	NA	NA	0.0975841	0.777161	NA	NA
rs970155	rs970155	1	220050460	IARS2	-0.131631	0.73007	NA	NA	NA	NA
JHU_1.228223385	rs145770386	1	228223386	IBA57	0.192752	0.85637	NA	NA	NA	NA
JHU_1.228335706	rs12116745	1	228335707	IBA57	NA	NA	-0.109913	0.875489	NA	NA
JHU_1.228735490	rs78288383	1	228735491	IBA57	0.186032	0.876287	NA	NA	NA	NA
JHU_1.229113475	rs186827800	1	229113476	IBA57	NA	NA	0.264261	0.837336	NA	NA
JHU_1.229114131	rs76965038	1	229114132	IBA57	-0.195958	0.870844	NA	NA	NA	NA
JHU_1.229146070	rs607179	1	229146071	IBA57	NA	NA	0.112146	0.874843	NA	NA
JHU_1.229266012	rs114504441	1	229266013	IBA57	0.208704	0.86565	NA	NA	NA	NA
rs10916399	rs10916399	1	229118735	IBA57	-0.146649	0.880606	NA	NA	NA	NA
rs116020900	rs116020900	1	229017487	IBA57	NA	NA	0.25556	0.856882	NA	NA
rs1188474	rs1188474	1	228613052	IBA57	NA	NA	0.259662	0.841957	NA	NA
rs12089229	rs12089229	1	229229775	IBA57	NA	NA	0.139033	0.866404	NA	NA
rs12140890	rs12140890	1	228729422	IBA57	-0.167814	0.840864	NA	NA	NA	NA
rs16848740	rs16848740	1	228705336	IBA57	0.186032	0.876287	NA	NA	NA	NA
rs2295256	rs2295256	1	228874049	IBA57	NA	NA	0.10787	0.871502	NA	NA
rs4654638	rs4654638	1	229116309	IBA57	-0.252437	0.870957	NA	NA	NA	NA
rs4654711	rs4654711	1	229194474	IBA57	NA	NA	-0.106111	0.879616	NA	NA
rs479023	rs479023	1	229132255	IBA57	NA	NA	0.136605	0.783576	NA	NA
rs595950	rs595950	1	229145883	IBA57	NA	NA	0.112146	0.874843	NA	NA
rs74939273	rs74939273	1	229004246	IBA57	NA	NA	0.315037	0.789563	NA	NA
rs801109	rs801109	1	228989201	IBA57	0.113526	0.85938	NA	NA	NA	NA
JHU_1.5513099	rs72640639	1	5513100	ICMT	-0.155443	0.862501	NA	NA	NA	NA
JHU_1.5631512	NA	1	5631513	ICMT	-0.216913	0.879278	NA	NA	NA	NA
JHU_1.5696017	rs59791798	1	5696018	ICMT	-0.177771	0.786393	NA	NA	NA	NA
JHU_1.5727388	NA	1	5727389	ICMT	NA	NA	0.165205	0.783921	NA	NA
JHU_1.5731665	NA	1	5731666	ICMT	NA	NA	0.115269	0.820905	NA	NA
JHU_1.5861990	rs74049486	1	5861991	ICMT	0.260091	0.844078	NA	NA	NA	NA
JHU_1.5869550	rs371255950	1	5869551	ICMT	NA	NA	0.209359	0.854794	NA	NA
JHU_1.5875339	rs2312408	1	5875340	ICMT	-0.491292	0.701896	NA	NA	NA	NA
JHU_1.5935669	rs3810994	1	5935670	ICMT	0.206085	0.740784	0.100326	0.878771	NA	NA
JHU_1.5960549	rs116336807	1	5960550	ICMT	NA	NA	0.191705	0.851272	NA	NA
JHU_1.6144344	rs111238188	1	6144345	ICMT	NA	NA	0.212823	0.863855	NA	NA
JHU_1.6145052	rs75310325	1	6145053	ICMT	-0.419382	0.581641	NA	NA	NA	NA
JHU_1.6220648	rs57075839	1	6220649	ICMT	-0.277036	0.842846	NA	NA	NA	NA
JHU_1.6379151	rs72854394	1	6379152	ICMT	NA	NA	0.100149	0.855019	NA	NA
JHU_1.6415418	rs79569393	1	6415419	ICMT	NA	NA	0.215884	0.841009	NA	NA
JHU_1.6804294	NA	1	6804295	ICMT	NA	NA	0.203937	0.762584	NA	NA
JHU_1.6827589	rs67224451	1	6827590	ICMT	NA	NA	0.100066	0.85752	NA	NA
JHU_1.6873206	rs74050996	1	6873207	ICMT	NA	NA	-0.20297	0.816929	NA	NA
JHU_1.6939674	rs112664085	1	6939675	ICMT	NA	NA	-0.262272	0.759091	NA	NA
JHU_1.7107785	NA	1	7107786	ICMT	NA	NA	0.195942	0.839398	NA	NA
JHU_1.7122725	NA	1	7122726	ICMT	NA	NA	0.135902	0.872044	NA	NA
exm2268861	NA	1	6550376	ICMT	-0.491502	0.0810654	NA	NA	NA	NA
kgp6836626	rs12059364	1	6197459	ICMT	0.258338	0.818574	NA	NA	NA	NA
rs1010584	rs1010584	1	6579843	ICMT	-0.156337	0.841901	NA	NA	NA	NA
rs10157281	rs10157281	1	5915662	ICMT	-0.328314	0.792095	NA	NA	NA	NA
rs10864247	rs10864247	1	6982350	ICMT	NA	NA	0.117486	0.760023	NA	NA
rs10915406	rs10915406	1	5349616	ICMT	0.256907	0.575635	NA	NA	NA	NA
rs11120813	rs11120813	1	7062993	ICMT	NA	NA	0.10862	0.857102	NA	NA
rs11120838	rs11120838	1	7149639	ICMT	-0.322139	0.870432	NA	NA	NA	NA
rs11120840	rs11120840	1	7156082	ICMT	0.159994	0.809218	NA	NA	NA	NA
rs11122115	rs11122115	1	6725427	ICMT	-0.210191	0.822412	NA	NA	NA	NA
rs111994430	rs111994430	1	5818740	ICMT	-0.24539	0.755085	NA	NA	NA	NA
rs11260698	rs11260698	1	5549525	ICMT	NA	NA	-0.139266	0.86609	NA	NA
rs115415928	rs115415928	1	6233974	ICMT	NA	NA	-0.278397	0.687428	NA	NA
rs11586867	rs11586867	1	6972393	ICMT	NA	NA	-0.0902951	0.880275	NA	NA
rs11587438	rs11587438	1	6631431	ICMT	0.142007	0.853814	NA	NA	NA	NA
rs11588846	rs11588846	1	7088261	ICMT	NA	NA	-0.0962483	0.867403	NA	NA
rs12060464	NA	1	5916124	ICMT	0.264509	0.880902	NA	NA	NA	NA
rs12070387	rs12070387	1	6267531	ICMT	-0.247412	0.795929	NA	NA	NA	NA
rs12071731	rs12071731	1	6276167	ICMT	0.181818	0.710339	NA	NA	NA	NA
rs12082471	rs12082471	1	6630622	ICMT	-0.286639	0.748593	NA	NA	NA	NA
rs12133427	rs12133427	1	7129620	ICMT	NA	NA	0.154368	0.663562	NA	NA
rs12240078	rs12240078	1	6306912	ICMT	-0.258788	0.822899	NA	NA	NA	NA
rs1295107	rs1295107	1	6079392	ICMT	NA	NA	0.111338	0.820558	NA	NA
rs13376005	rs13376005	1	5582558	ICMT	NA	NA	0.151661	0.81432	NA	NA
rs17028491	rs17028491	1	5703552	ICMT	0.214782	0.855055	NA	NA	NA	NA
rs175823	rs175823	1	6846552	ICMT	NA	NA	0.196838	0.548387	NA	NA
rs1890190	rs1890190	1	5876249	ICMT	-0.234505	0.726639	NA	NA	NA	NA
rs1890191	rs1890191	1	5887140	ICMT	-0.258046	0.679968	NA	NA	NA	NA
rs1935762	rs1935762	1	5616830	ICMT	NA	NA	0.125902	0.755782	NA	NA
rs2294714	rs2294714	1	6257826	ICMT	-0.16418	0.845577	NA	NA	NA	NA
rs2649084	rs2649084	1	5784433	ICMT	NA	NA	-0.190722	0.858192	NA	NA
rs34160967	rs34160967	1	6635306	ICMT	-0.383412	0.827716	0.355959	0.389583	NA	NA
rs35771371	NA	1	6525592	ICMT	NA	NA	-0.222733	0.732272	NA	NA
rs3810988	rs3810988	1	6164029	ICMT	-0.322113	0.863258	NA	NA	NA	NA
rs4074964	rs4074964	1	7105079	ICMT	NA	NA	0.129828	0.7805	NA	NA
rs4129514	rs4129514	1	5831601	ICMT	0.142611	0.878216	NA	NA	NA	NA
rs4908448	rs4908448	1	7269283	ICMT	NA	NA	0.186455	0.771276	NA	NA
rs4908574	rs4908574	1	6986109	ICMT	NA	NA	0.152243	0.623426	NA	NA
rs4908599	rs4908599	1	7169735	ICMT	0.270217	0.838103	NA	NA	NA	NA
rs4908930	rs4908930	1	6629274	ICMT	0.160809	0.807686	NA	NA	NA	NA
rs55868794	rs55868794	1	5487450	ICMT	-0.344416	0.865404	NA	NA	NA	NA
rs61639802	rs61639802	1	6139782	ICMT	-0.27188	0.813676	NA	NA	NA	NA
rs61739537	rs61739537	1	6324747	ICMT	-0.433734	0.751799	NA	NA	NA	NA
rs630153	rs630153	1	5321139	ICMT	NA	NA	-0.0949184	0.870499	NA	NA
rs6688732	rs6688732	1	6929760	ICMT	NA	NA	-0.108746	0.875116	NA	NA
rs6698901	rs6698901	1	7041175	ICMT	NA	NA	-0.102326	0.828581	NA	NA
rs707593	rs707593	1	5736682	ICMT	NA	NA	0.112705	0.869743	NA	NA
rs709183	rs709183	1	5709728	ICMT	NA	NA	-0.189024	0.564037	NA	NA
rs709209	rs709209	1	6278414	ICMT	0.193494	0.834709	NA	NA	NA	NA
rs72641220	rs72641220	1	7198514	ICMT	NA	NA	-0.165865	0.875117	NA	NA
rs74049492	rs74049492	1	5864812	ICMT	0.260148	0.836476	NA	NA	NA	NA
rs74049592	rs74049592	1	6556001	ICMT	NA	NA	0.0946318	0.864674	NA	NA
rs74219217	rs74219217	1	5454407	ICMT	-0.307491	0.68378	NA	NA	NA	NA
rs742505	rs742505	1	6408060	ICMT	NA	NA	0.100284	0.862127	NA	NA
rs74891443	rs74891443	1	7131072	ICMT	NA	NA	0.121473	0.8559	NA	NA
rs7544611	rs7544611	1	7148455	ICMT	NA	NA	0.118766	0.815023	NA	NA
rs7545456	rs7545456	1	5865928	ICMT	-0.187857	0.865976	NA	NA	NA	NA
rs75725904	rs75725904	1	6552529	ICMT	NA	NA	-0.208757	0.816134	NA	NA
rs78315876	rs78315876	1	6852982	ICMT	-0.307891	0.847983	NA	NA	NA	NA
rs938962	rs938962	1	5283942	ICMT	NA	NA	-0.0898977	0.877569	NA	NA
rs959240	rs959240	1	5935401	ICMT	0.195272	0.643882	NA	NA	NA	NA
JHU_1.23005616	rs371443807	1	23005617	ID3	-0.277975	0.872619	NA	NA	NA	NA
JHU_1.23121988	rs1561623	1	23121989	ID3	NA	NA	-0.19775	0.848366	NA	NA
JHU_1.23185448	rs16827678	1	23185449	ID3	NA	NA	-0.46669	0.614627	NA	NA
JHU_1.23444021	NA	1	23444022	ID3	NA	NA	0.185659	0.878911	NA	NA
JHU_1.23503371	NA	1	23503372	ID3	NA	NA	0.202248	0.85201	NA	NA
JHU_1.23641798	NA	1	23641799	ID3	-0.282723	0.87818	-0.429725	0.596667	NA	NA
JHU_1.23752961	rs374536505	1	23752962	ID3	-0.222025	0.805207	NA	NA	NA	NA
JHU_1.23909323	rs7418428	1	23909324	ID3	NA	NA	0.27584	0.58823	NA	NA
JHU_1.24003461	rs74223768	1	24003462	ID3	NA	NA	-0.441882	0.54481	NA	NA
JHU_1.24018276	rs10917413	1	24018277	ID3	NA	NA	0.467087	0.811983	NA	NA
JHU_1.24034564	rs58531125	1	24034565	ID3	NA	NA	-0.288424	0.788114	NA	NA
JHU_1.24265545	rs374552988	1	24265546	ID3	0.446385	0.747391	NA	NA	NA	NA
JHU_1.24338586	rs116384049	1	24338587	ID3	NA	NA	-0.23702	0.79249	NA	NA
JHU_1.24349271	rs149205238	1	24349272	ID3	0.299911	0.683813	NA	NA	NA	NA
JHU_1.24350075	rs137997231	1	24350076	ID3	0.312468	0.742244	NA	NA	NA	NA
JHU_1.24470993	rs4639699	1	24470994	ID3	-0.383288	0.74072	NA	NA	NA	NA
JHU_1.24521463	NA	1	24521464	ID3	NA	NA	0.193515	0.858254	NA	NA
JHU_1.24854757	rs7541910	1	24854758	ID3	-0.233619	0.868064	-0.257055	0.841078	NA	NA
JHU_1.24878450	rs147730757	1	24878451	ID3	NA	NA	-0.439829	0.792639	NA	NA
exm2268662	rs12404289	1	23168961	ID3	NA	NA	0.227633	0.853222	NA	NA
rs1018369	rs1018369	1	23886849	ID3	-0.229699	0.867163	NA	NA	NA	NA
rs10753544	rs10753544	1	23091273	ID3	NA	NA	0.237394	0.756764	NA	NA
rs10799790	rs10799790	1	23418153	ID3	0.257625	0.857264	0.299189	0.792414	NA	NA
rs10903077	NA	1	24393282	ID3	-0.397893	0.878934	NA	NA	NA	NA
rs11580949	rs11580949	1	24765113	ID3	0.325902	0.854249	NA	NA	NA	NA
rs11807221	rs11807221	1	23207135	ID3	NA	NA	0.268713	0.870788	NA	NA
rs1198433	rs1198433	1	23756695	ID3	-0.22481	0.798627	NA	NA	NA	NA
rs12034626	rs12034626	1	24416950	ID3	0.185489	0.87215	NA	NA	NA	NA
rs12065278	rs12065278	1	24877458	ID3	-0.21655	0.859448	NA	NA	NA	NA
rs12074571	rs12074571	1	23042318	ID3	0.265491	0.837176	NA	NA	NA	NA
rs12724658	rs12724658	1	23115749	ID3	0.216591	0.868267	NA	NA	NA	NA
rs149537152	rs149537152	1	24482261	ID3	-0.448089	0.824059	NA	NA	NA	NA
rs1561622	rs1561622	1	23077981	ID3	NA	NA	-0.233888	0.86059	NA	NA
rs1621803	rs1621803	1	23765911	ID3	0.248399	0.86646	NA	NA	NA	NA
rs1787646	rs1787646	1	23742152	ID3	0.273332	0.723913	NA	NA	NA	NA
rs185511	rs185511	1	24857086	ID3	0.253563	0.868978	NA	NA	NA	NA
rs209694	rs209694	1	22921503	ID3	NA	NA	0.249464	0.818524	NA	NA
rs2103911	rs2103911	1	23667751	ID3	NA	NA	0.306807	0.863813	NA	NA
rs2809964	rs2809964	1	24875490	ID3	-0.252408	0.694184	NA	NA	NA	NA
rs2811950	rs2811950	1	23915048	ID3	NA	NA	-0.304833	0.612787	NA	NA
rs294214	rs294214	1	23026293	ID3	0.535397	0.836458	NA	NA	NA	NA
rs34379702	rs34379702	1	24454676	ID3	NA	NA	-0.346413	0.86932	NA	NA
rs34900099	rs34900099	1	24460844	ID3	NA	NA	-0.369077	0.857102	NA	NA
rs35203503	rs35203503	1	23087573	ID3	NA	NA	-0.303568	0.408656	NA	NA
rs35675064	rs35675064	1	24251651	ID3	0.35588	0.799988	NA	NA	NA	NA
rs3897440	rs3897440	1	24506861	ID3	0.245987	0.810048	NA	NA	NA	NA
rs4276861	rs4276861	1	24412447	ID3	0.224478	0.831372	NA	NA	NA	NA
rs4648940	rs4648940	1	24475177	ID3	-0.27024	0.840864	NA	NA	NA	NA
rs4655110	rs4655110	1	23122280	ID3	NA	NA	-0.218231	0.799034	NA	NA
rs4655111	rs4655111	1	23122345	ID3	0.207355	0.844176	NA	NA	NA	NA
rs4655134	rs4655134	1	23198619	ID3	-0.249048	0.842207	NA	NA	NA	NA
rs522802	rs522802	1	23338984	ID3	NA	NA	0.255241	0.854992	NA	NA
rs55656416	rs55656416	1	23970130	ID3	NA	NA	0.46001	0.819186	NA	NA
rs55858312	rs55858312	1	23793310	ID3	0.395171	0.820263	NA	NA	NA	NA
rs57149386	rs57149386	1	23675826	ID3	NA	NA	-0.314769	0.871502	NA	NA
rs643492	rs643492	1	23501354	ID3	NA	NA	0.185659	0.878911	NA	NA
rs652125	rs652125	1	22912312	ID3	-0.421088	0.74072	NA	NA	NA	NA
rs655600	rs655600	1	23631625	ID3	NA	NA	0.218723	0.847815	NA	NA
rs6679387	rs6679387	1	23189503	ID3	0.455775	0.838345	NA	NA	NA	NA
rs6689331	rs6689331	1	24882421	ID3	NA	NA	0.477508	0.836957	NA	NA
rs6692683	rs6692683	1	23102856	ID3	0.230615	0.801231	NA	NA	NA	NA
rs683893	rs683893	1	23415102	ID3	NA	NA	0.228508	0.854931	NA	NA
rs72663249	rs72663249	1	23917707	ID3	-0.26956	0.877081	NA	NA	NA	NA
rs72879348	rs72879348	1	23541433	ID3	NA	NA	-0.263456	0.864697	NA	NA
rs72884416	rs72884416	1	24849053	ID3	-0.22789	0.873462	-0.271138	0.809715	NA	NA
rs74480198	rs74480198	1	24495788	ID3	NA	NA	-0.249232	0.846182	NA	NA
rs7515510	rs7515510	1	23988361	ID3	NA	NA	-0.200719	0.862005	NA	NA
rs7521571	rs114443041	1	24281021	ID3	-0.201124	0.863713	NA	NA	NA	NA
rs7528104	rs7528104	1	23205318	ID3	NA	NA	0.268713	0.870788	NA	NA
rs7540336	rs7540336	1	24832734	ID3	0.196418	0.861847	NA	NA	NA	NA
rs765803	rs765803	1	23431777	ID3	0.249127	0.869431	0.27588	0.840918	NA	NA
rs999800	rs999800	1	22926021	ID3	NA	NA	-0.245941	0.781745	NA	NA
JHU_1.180104927	rs74551453	1	180104928	IER5	NA	NA	0.185208	0.82514	NA	NA
JHU_1.180139630	rs61828295	1	180139631	IER5	NA	NA	-0.212195	0.769685	NA	NA
JHU_1.180219012	NA	1	180219013	IER5	NA	NA	0.254257	0.81243	NA	NA
JHU_1.180228140	rs74132420	1	180228141	IER5	0.212244	0.853597	NA	NA	NA	NA
JHU_1.180673413	rs10914075	1	180673414	IER5	-0.15069	0.839089	NA	NA	NA	NA
JHU_1.180806233	rs76590838	1	180806234	IER5	0.203019	0.870198	NA	NA	NA	NA
JHU_1.180848642	rs6662788	1	180848643	IER5	-0.167917	0.870432	NA	NA	NA	NA
JHU_1.180918993	rs114801682	1	180918994	IER5	-0.177429	0.872221	NA	NA	NA	NA
JHU_1.180952293	rs57113693	1	180952294	IER5	NA	NA	0.147387	0.879376	NA	NA
JHU_1.181000614	rs113412519	1	181000615	IER5	-0.246415	0.835343	NA	NA	NA	NA
JHU_1.181287519	rs114013737	1	181287520	IER5	NA	NA	-0.347632	0.871693	NA	NA
JHU_1.181394676	rs11800389	1	181394677	IER5	0.13019	0.814573	NA	NA	NA	NA
JHU_1.181395629	rs74127789	1	181395630	IER5	-0.117753	0.862114	NA	NA	NA	NA
JHU_1.181446042	rs75719825	1	181446043	IER5	0.294824	0.784698	NA	NA	NA	NA
JHU_1.181554156	rs67123847	1	181554157	IER5	NA	NA	-0.210646	0.868175	NA	NA
rs10797666	rs10797666	1	181018799	IER5	0.160189	0.681849	NA	NA	NA	NA
rs10797667	rs10797667	1	181028733	IER5	0.159202	0.76773	NA	NA	NA	NA
rs112606243	rs112606243	1	181467525	IER5	-0.133912	0.867284	NA	NA	NA	NA
rs114715339	rs114715339	1	181561733	IER5	NA	NA	0.271721	0.771172	NA	NA
rs12061111	rs12061111	1	181863028	IER5	NA	NA	-0.240802	0.875482	NA	NA
rs12121845	rs12121845	1	180067988	IER5	NA	NA	0.199886	0.878834	NA	NA
rs12747802	rs12747802	1	180193767	IER5	NA	NA	-0.20061	0.847575	NA	NA
rs16857141	rs16857141	1	181321899	IER5	NA	NA	0.27144	0.876479	NA	NA
rs17855475	rs17855475	1	180148012	IER5	NA	NA	-0.22656	0.767333	NA	NA
rs199950	rs199950	1	181590858	IER5	NA	NA	-0.202652	0.758045	NA	NA
rs2501546	rs2501546	1	181230627	IER5	0.145082	0.865544	NA	NA	NA	NA
rs2609475	rs2609475	1	181336389	IER5	-0.113123	0.874574	-0.15378	0.853895	NA	NA
rs2804699	rs2804699	1	181322837	IER5	0.138526	0.823411	NA	NA	NA	NA
rs34430949	rs34430949	1	180124634	IER5	NA	NA	0.18627	0.79225	NA	NA
rs357077	rs357077	1	180219170	IER5	NA	NA	-0.21629	0.817844	NA	NA
rs368602697	rs368602697	1	180116009	IER5	NA	NA	0.151946	0.87234	NA	NA
rs374579573	rs374579573	1	181230769	IER5	0.145082	0.865544	NA	NA	NA	NA
rs3747956	rs3747956	1	181024404	IER5	0.151286	0.621467	NA	NA	NA	NA
rs3747957	rs3747957	1	180953853	IER5	NA	NA	0.147387	0.879376	NA	NA
rs3767184	rs3767184	1	180141367	IER5	NA	NA	-0.182316	0.819492	NA	NA
rs3789359	rs3789359	1	181020181	IER5	-0.187852	0.87022	NA	NA	NA	NA
rs3806301	rs3806301	1	180472298	IER5	-0.114608	0.871886	NA	NA	NA	NA
rs3843273	rs3843273	1	180167440	IER5	0.116323	0.871886	0.192649	0.726168	NA	NA
rs3845391	rs3845391	1	180119544	IER5	NA	NA	0.160897	0.850432	NA	NA
rs4651077	rs4651077	1	180895900	IER5	NA	NA	-0.198506	0.863402	NA	NA
rs525867	rs525867	1	181828097	IER5	-0.23612	0.436646	NA	NA	NA	NA
rs558994	rs558994	1	181477525	IER5	0.1447	0.818529	NA	NA	NA	NA
rs56209326	rs56209326	1	180213952	IER5	NA	NA	0.281065	0.818144	NA	NA
rs591650	rs591650	1	181384078	IER5	0.133799	0.864427	NA	NA	NA	NA
rs59416544	rs59416544	1	180918390	IER5	0.172262	0.76001	NA	NA	NA	NA
rs6425607	rs6425607	1	180075388	IER5	NA	NA	-0.181924	0.811014	NA	NA
rs73046119	rs73046119	1	181373008	IER5	NA	NA	-0.296468	0.604512	NA	NA
rs73048416	rs73048416	1	180947295	IER5	-0.216504	0.841544	NA	NA	NA	NA
rs73051239	rs73051239	1	180657085	IER5	-0.182728	0.781335	NA	NA	NA	NA
rs73064616	rs73064616	1	182042674	IER5	NA	NA	0.210125	0.859778	NA	NA
rs7523821	rs7523821	1	181112055	IER5	0.204163	0.686377	NA	NA	NA	NA
rs7532806	NA	1	180381923	IER5	NA	NA	-0.307856	0.871418	NA	NA
rs7545423	rs7545423	1	181536564	IER5	NA	NA	-0.183781	0.879154	NA	NA
rs7548701	rs7548701	1	181259796	IER5	-0.159553	0.85637	NA	NA	NA	NA
rs7550430	rs7550430	1	181161153	IER5	NA	NA	-0.173624	0.873511	NA	NA
rs7551902	rs7551902	1	180114023	IER5	NA	NA	-0.149162	0.862976	NA	NA
rs7556005	rs7556005	1	180956195	IER5	NA	NA	-0.238312	0.591092	NA	NA
rs76655875	rs76655875	1	181231776	IER5	-0.170086	0.871104	NA	NA	NA	NA
rs78334332	rs78334332	1	181199571	IER5	0.259625	0.874684	NA	NA	NA	NA
JHU_1.18251705	rs2354851	1	18251706	IFFO2	0.267652	0.787071	0.215231	0.843031	NA	NA
JHU_1.18417288	rs76499221	1	18417289	IFFO2	-0.317648	0.88242	NA	NA	NA	NA
JHU_1.18565728	rs111431727	1	18565729	IFFO2	NA	NA	0.555678	0.477503	NA	NA
JHU_1.18570474	rs72932903	1	18570475	IFFO2	0.418425	0.834402	NA	NA	NA	NA
JHU_1.18576137	rs74056560	1	18576138	IFFO2	0.326641	0.670862	NA	NA	NA	NA
JHU_1.18617659	rs16861798	1	18617660	IFFO2	NA	NA	0.421947	0.456235	NA	NA
JHU_1.19399036	rs146957128	1	19399037	IFFO2	NA	NA	0.458445	0.825443	NA	NA
JHU_1.19441716	rs58132182	1	19441717	IFFO2	-0.305447	0.825715	NA	NA	NA	NA
JHU_1.19457762	rs10799695	1	19457763	IFFO2	NA	NA	0.397718	0.49087	NA	NA
JHU_1.19626105	rs58458664	1	19626106	IFFO2	0.259819	0.882483	NA	NA	NA	NA
JHU_1.19658806	NA	1	19658807	IFFO2	-0.216779	0.868236	NA	NA	NA	NA
JHU_1.19675256	rs77620107	1	19675257	IFFO2	-0.486715	0.871602	NA	NA	NA	NA
JHU_1.19679933	NA	1	19679934	IFFO2	0.276707	0.688215	NA	NA	NA	NA
exm25899	rs147831859	1	19609262	IFFO2	-0.588661	0.738348	NA	NA	NA	NA
rs1031567	rs1031567	1	18377790	IFFO2	NA	NA	-0.264162	0.867361	NA	NA
rs10788647	rs10788647	1	18259463	IFFO2	0.341359	0.837102	NA	NA	NA	NA
rs10799838	rs10799838	1	20135822	IFFO2	-0.240245	0.847202	NA	NA	NA	NA
rs10907298	rs10907298	1	18563683	IFFO2	NA	NA	0.227148	0.802977	NA	NA
rs10907331	rs10907331	1	18471278	IFFO2	NA	NA	-0.246058	0.774554	NA	NA
rs10917477	rs10917477	1	19861106	IFFO2	-0.254399	0.871868	NA	NA	NA	NA
rs10917532	rs10917532	1	20082849	IFFO2	0.363776	0.881328	0.376924	0.833018	NA	NA
rs11260940	rs11260940	1	18490551	IFFO2	0.270974	0.78149	NA	NA	NA	NA
rs11260991	rs11260991	1	18693707	IFFO2	NA	NA	0.387218	0.714308	NA	NA
rs1138267	rs1138267	1	19198576	IFFO2	0.226612	0.871104	NA	NA	NA	NA
rs1138328	rs1138328	1	19198100	IFFO2	0.364813	0.739453	0.271012	0.848121	NA	NA
rs1138333	rs1138333	1	19198064	IFFO2	0.441104	0.464752	0.303103	0.781745	NA	NA
rs1140477	rs1140477	1	19198414	IFFO2	0.356558	0.737339	0.322901	0.721976	NA	NA
rs114858110	rs114858110	1	19010459	IFFO2	NA	NA	0.481756	0.753693	NA	NA
rs11486194	rs11486194	1	19187203	IFFO2	NA	NA	-0.205883	0.879647	NA	NA
rs11799628	rs11799628	1	18581252	IFFO2	NA	NA	0.277074	0.848119	NA	NA
rs11810587	rs11810587	1	18722692	IFFO2	0.333015	0.851016	NA	NA	NA	NA
rs12036744	rs12036744	1	18461490	IFFO2	NA	NA	0.351132	0.749088	NA	NA
rs12119524	rs12119524	1	18459405	IFFO2	0.239816	0.844666	NA	NA	NA	NA
rs12128025	rs12128025	1	18750431	IFFO2	NA	NA	0.278668	0.829428	NA	NA
rs12138463	rs12138463	1	18724101	IFFO2	-0.305213	0.78187	-0.285745	0.745019	NA	NA
rs12143770	rs12143770	1	18723937	IFFO2	-0.305213	0.78187	-0.285745	0.745019	NA	NA
rs12401874	rs12401874	1	19789697	IFFO2	NA	NA	0.294288	0.86349	NA	NA
rs12407273	rs12407273	1	18252805	IFFO2	0.267652	0.787071	0.215231	0.843031	NA	NA
rs12565650	rs12565650	1	19108355	IFFO2	-0.473515	0.850291	NA	NA	NA	NA
rs12584	rs12584	1	19413261	IFFO2	NA	NA	0.182026	0.880984	NA	NA
rs1342570	rs1342570	1	18443992	IFFO2	0.209781	0.878511	NA	NA	NA	NA
rs14311	rs14311	1	19198627	IFFO2	0.363603	0.724084	0.297697	0.787319	NA	NA
rs1890789	rs1890789	1	18331332	IFFO2	-0.221045	0.866865	NA	NA	NA	NA
rs214327	rs214327	1	19674070	IFFO2	-0.219893	0.877485	NA	NA	NA	NA
rs223167	rs223167	1	18651946	IFFO2	NA	NA	-0.193037	0.873374	NA	NA
rs2745303	rs2745303	1	18836431	IFFO2	-0.343328	0.855091	NA	NA	NA	NA
rs3202002	rs3202002	1	19198637	IFFO2	NA	NA	-0.377868	0.682654	NA	NA
rs3748762	rs3748762	1	19400626	IFFO2	-0.311777	0.86763	NA	NA	NA	NA
rs3762394	rs3762394	1	19636169	IFFO2	0.390517	0.319101	NA	NA	NA	NA
rs3828102	rs3828102	1	19632332	IFFO2	-0.233144	0.754814	NA	NA	NA	NA
rs3935030	rs3935030	1	19116956	IFFO2	-0.331797	0.860876	NA	NA	NA	NA
rs4912064	rs4912064	1	19602979	IFFO2	-0.42399	0.733476	NA	NA	NA	NA
rs4920310	rs4920310	1	18563889	IFFO2	NA	NA	-0.229999	0.876463	NA	NA
rs4920561	rs4920561	1	19175593	IFFO2	NA	NA	-0.235072	0.846236	NA	NA
rs56743936	rs56743936	1	19598828	IFFO2	-0.456279	0.727037	NA	NA	NA	NA
rs61499256	rs61499256	1	18630010	IFFO2	NA	NA	0.458086	0.851382	NA	NA
rs61749348	rs61749348	1	19200988	IFFO2	NA	NA	0.325757	0.772289	NA	NA
rs6426802	rs6426802	1	19202507	IFFO2	NA	NA	-0.187343	0.872842	NA	NA
rs6694521	rs6694521	1	19500729	IFFO2	NA	NA	0.397718	0.49087	NA	NA
rs6695033	rs6695033	1	19201919	IFFO2	NA	NA	0.343833	0.721346	NA	NA
rs68124995	rs68124995	1	18864374	IFFO2	-0.311381	0.830048	NA	NA	NA	NA
rs709682	rs709682	1	19565338	IFFO2	NA	NA	-0.254949	0.772774	NA	NA
rs710865	rs710865	1	19568972	IFFO2	NA	NA	0.220051	0.874917	NA	NA
rs72934242	rs72934242	1	18292479	IFFO2	NA	NA	0.411903	0.880629	NA	NA
rs72938186	rs72938186	1	18426831	IFFO2	0.274133	0.838041	NA	NA	NA	NA
rs7366122	rs7366122	1	19204645	IFFO2	NA	NA	-0.257928	0.679745	NA	NA
rs74056282	rs74056282	1	18425462	IFFO2	NA	NA	0.285611	0.825826	NA	NA
rs74058232	rs74058232	1	18904601	IFFO2	NA	NA	0.465526	0.629878	NA	NA
rs7512723	rs7512723	1	18728581	IFFO2	-0.253809	0.864351	-0.224106	0.871214	NA	NA
rs753305	rs753305	1	18470009	IFFO2	NA	NA	0.209154	0.877162	NA	NA
rs7534618	rs7534618	1	19170078	IFFO2	NA	NA	-0.249001	0.844558	NA	NA
rs7535812	rs7535812	1	18786779	IFFO2	-0.222691	0.853562	NA	NA	NA	NA
rs75373366	rs75373366	1	19571586	IFFO2	-0.61704	0.739453	NA	NA	NA	NA
rs7538442	rs7538442	1	18716278	IFFO2	-0.486332	0.373215	-0.378144	0.606128	NA	NA
rs75869725	rs75869725	1	18487357	IFFO2	-0.500064	0.838103	NA	NA	NA	NA
rs851743	rs851743	1	18631202	IFFO2	0.237271	0.853562	0.231876	0.813491	NA	NA
rs872730	rs872730	1	18570206	IFFO2	NA	NA	-0.250303	0.774588	NA	NA
rs930851	rs930851	1	18429575	IFFO2	NA	NA	0.209202	0.841431	NA	NA
rs9426682	rs9426682	1	19533303	IFFO2	NA	NA	0.205393	0.858465	NA	NA
rs9701796	rs9701796	1	19186129	IFFO2	NA	NA	0.265771	0.767331	NA	NA
rs9804128	rs9804128	1	18425011	IFFO2	-0.270423	0.779655	-0.209966	0.852008	NA	NA
rs992660	rs992660	1	19261241	IFFO2	0.315876	0.78149	NA	NA	NA	NA
rs997007	rs997007	1	18566990	IFFO2	NA	NA	-0.367907	0.866438	NA	NA
JHU_1.158217760	rs113083796	1	158217761	IFI16	0.322984	0.879672	NA	NA	NA	NA
JHU_1.158419540	rs2051069	1	158419541	IFI16	NA	NA	0.198498	0.847623	NA	NA
JHU_1.158618479	rs11265044	1	158618480	IFI16	0.290067	0.374832	NA	NA	NA	NA
JHU_1.158733923	NA	1	158733924	IFI16	0.192409	0.87215	NA	NA	NA	NA
JHU_1.158847669	rs75553328	1	158847670	IFI16	-0.242247	0.853475	NA	NA	NA	NA
JHU_1.158853107	rs2518549	1	158853108	IFI16	-0.190539	0.873834	NA	NA	NA	NA
JHU_1.158870642	rs75895399	1	158870643	IFI16	-0.190539	0.873834	NA	NA	NA	NA
JHU_1.158872475	NA	1	158872476	IFI16	-0.186327	0.880886	NA	NA	NA	NA
JHU_1.159207012	NA	1	159207013	IFI16	-0.213459	0.826018	NA	NA	NA	NA
JHU_1.159555449	NA	1	159555450	IFI16	NA	NA	0.171089	0.877162	NA	NA
JHU_1.159618228	rs113838795	1	159618229	IFI16	0.393816	0.70918	NA	NA	NA	NA
JHU_1.159783613	rs74904244	1	159783614	IFI16	NA	NA	0.162002	0.878065	NA	NA
JHU_1.159986926	rs116436173	1	159986927	IFI16	-0.219514	0.874241	NA	NA	NA	NA
JHU_1.160013105	rs28548577	1	160013106	IFI16	0.208861	0.876002	NA	NA	NA	NA
rs11264902	rs11264902	1	158049646	IFI16	NA	NA	-0.257894	0.62016	NA	NA
rs11577096	rs11577096	1	159987008	IFI16	-0.219514	0.874241	NA	NA	NA	NA
rs12064227	rs12064227	1	159754449	IFI16	NA	NA	-0.108827	0.829488	NA	NA
rs12094103	rs12094103	1	159723619	IFI16	0.207544	0.800114	NA	NA	NA	NA
rs12122337	rs12122337	1	159886422	IFI16	NA	NA	0.120841	0.858851	NA	NA
rs1320570	rs1320570	1	159912207	IFI16	NA	NA	-0.127571	0.690521	NA	NA
rs1418839	rs1418839	1	158405971	IFI16	NA	NA	0.203724	0.837689	NA	NA
rs1633276	rs1633276	1	158903815	IFI16	-0.158047	0.878216	NA	NA	NA	NA
rs1886389	rs1886389	1	158036740	IFI16	NA	NA	-0.162096	0.798425	NA	NA
rs1923142	rs1923142	1	158267853	IFI16	NA	NA	-0.104084	0.842399	NA	NA
rs1934076	rs1934076	1	159970715	IFI16	NA	NA	-0.149803	0.842274	NA	NA
rs2121479	rs2121479	1	159581387	IFI16	0.373649	0.808665	NA	NA	NA	NA
rs2211107	rs2211107	1	159977542	IFI16	-0.189191	0.861506	NA	NA	NA	NA
rs2494034	rs2494034	1	158842453	IFI16	-0.242247	0.853475	NA	NA	NA	NA
rs2494524	rs2494524	1	159798503	IFI16	NA	NA	-0.106583	0.844289	NA	NA
rs2592903	rs2592903	1	159620350	IFI16	0.393816	0.70918	NA	NA	NA	NA
rs2794510	rs2794510	1	159592915	IFI16	0.268805	0.824752	NA	NA	NA	NA
rs2814774	rs2814774	1	159135353	IFI16	0.172561	0.873806	0.10871	0.832035	NA	NA
rs2873587	rs2873587	1	158324413	IFI16	NA	NA	-0.170927	0.868307	NA	NA
rs34190692	rs34190692	1	159172768	IFI16	-0.309461	0.845088	NA	NA	NA	NA
rs411089	rs411089	1	158224825	IFI16	NA	NA	0.14402	0.840232	NA	NA
rs4378200	rs4378200	1	159941535	IFI16	NA	NA	-0.159118	0.847815	NA	NA
rs4656849	rs4656849	1	159723521	IFI16	0.259584	0.872373	NA	NA	NA	NA
rs55997732	rs55997732	1	159774845	IFI16	NA	NA	0.308725	0.3742	NA	NA
rs62624468	rs62624468	1	159828613	IFI16	0.338449	0.838041	NA	NA	NA	NA
rs6427500	rs6427500	1	159934916	IFI16	NA	NA	-0.159118	0.847815	NA	NA
rs6666585	rs6666585	1	158450412	IFI16	NA	NA	-0.259064	0.60167	NA	NA
rs691175	rs691175	1	158178492	IFI16	-0.225136	0.774007	NA	NA	NA	NA
rs73020704	rs73020704	1	159559088	IFI16	0.420708	0.780185	NA	NA	NA	NA
rs7548864	rs7548864	1	159267255	IFI16	NA	NA	-0.131953	0.761799	NA	NA
rs856064	rs856064	1	158983285	IFI16	NA	NA	-0.140007	0.820284	NA	NA
rs856119	rs856119	1	158899747	IFI16	-0.293102	0.859479	NA	NA	NA	NA
rs856142	rs856142	1	158957703	IFI16	-0.192401	0.859535	NA	NA	NA	NA
rs856146	rs856146	1	158959450	IFI16	NA	NA	-0.148215	0.866263	NA	NA
rs857684	rs857684	1	158575729	IFI16	NA	NA	-0.146639	0.836945	NA	NA
rs857824	rs857824	1	158735595	IFI16	0.192409	0.87215	NA	NA	NA	NA
rs857825	rs857825	1	158735691	IFI16	0.192409	0.87215	NA	NA	NA	NA
rs857826	NA	1	158735740	IFI16	0.193353	0.871868	NA	NA	NA	NA
rs857827	rs857827	1	158735892	IFI16	0.192409	0.87215	NA	NA	NA	NA
rs857838	rs857838	1	158750550	IFI16	NA	NA	-0.110533	0.840219	NA	NA
rs862992	rs862992	1	159164833	IFI16	NA	NA	0.146487	0.842399	NA	NA
rs866484	rs866484	1	158986477	IFI16	NA	NA	-0.100827	0.877051	NA	NA
rs919477	rs919477	1	158772845	IFI16	NA	NA	0.122058	0.854324	NA	NA
rs952094	rs952094	1	158584091	IFI16	NA	NA	-0.108755	0.818448	NA	NA
rs984553	rs984553	1	159599414	IFI16	0.188691	0.858426	NA	NA	NA	NA
JHU_1.78421502	rs74092338	1	78421503	IFI44	NA	NA	-0.870533	0.834251	NA	NA
JHU_1.78516966	rs116290876	1	78516967	IFI44	NA	NA	-0.870533	0.834251	NA	NA
JHU_1.78642350	rs77015028	1	78642351	IFI44	NA	NA	-0.870533	0.834251	NA	NA
JHU_1.79280143	NA	1	79280144	IFI44	0.657849	0.870132	NA	NA	NA	NA
JHU_1.79715647	rs11162663	1	79715648	IFI44	NA	NA	-0.815471	0.45341	NA	NA
JHU_1.79782675	rs1999406	1	79782676	IFI44	NA	NA	0.517952	0.738027	NA	NA
rs11809460	rs11809460	1	78834864	IFI44	NA	NA	-0.602913	0.846914	NA	NA
rs1331712	rs1331712	1	79768208	IFI44	NA	NA	-0.628763	0.617861	NA	NA
rs1412136	rs1412136	1	79775411	IFI44	NA	NA	0.517952	0.738027	NA	NA
rs1412730	rs1412730	1	79473087	IFI44	NA	NA	0.553013	0.875141	NA	NA
rs150949149	rs150949149	1	79669324	IFI44	NA	NA	-1.08752	0.587016	NA	NA
rs1780748	rs1780748	1	79181290	IFI44	NA	NA	0.422692	0.780975	NA	NA
rs2065486	rs2065486	1	79482417	IFI44	-0.752118	0.845723	NA	NA	NA	NA
rs3000140	rs3000140	1	80000648	IFI44	NA	NA	-0.417408	0.865571	NA	NA
rs3000156	rs3000156	1	79856086	IFI44	0.351787	0.879699	NA	NA	NA	NA
rs3015043	rs3015043	1	79852423	IFI44	0.388286	0.861208	0.360663	0.876225	NA	NA
rs34510598	rs34510598	1	79839031	IFI44	NA	NA	0.641672	0.851122	NA	NA
rs35658223	rs35658223	1	79847466	IFI44	NA	NA	0.531059	0.849872	NA	NA
rs56253949	rs56253949	1	80101033	IFI44	NA	NA	0.506945	0.812333	NA	NA
rs60818187	rs60818187	1	78846185	IFI44	0.860931	0.847871	0.796578	0.866864	NA	NA
rs7555545	rs7555545	1	79741744	IFI44	NA	NA	0.385356	0.772745	NA	NA
JHU_1.78421502	rs74092338	1	78421503	IFI44L	NA	NA	-1.10129	0.877569	NA	NA
JHU_1.78516966	rs116290876	1	78516967	IFI44L	NA	NA	-1.10129	0.877569	NA	NA
JHU_1.78642350	rs77015028	1	78642351	IFI44L	NA	NA	-1.10129	0.877569	NA	NA
JHU_1.79715647	rs11162663	1	79715648	IFI44L	NA	NA	-0.971992	0.714685	NA	NA
JHU_1.79782675	rs1999406	1	79782676	IFI44L	NA	NA	0.66081	0.811664	NA	NA
rs11809460	rs11809460	1	78834864	IFI44L	NA	NA	-1.0947	0.670571	NA	NA
rs1331712	rs1331712	1	79768208	IFI44L	NA	NA	-0.833301	0.708562	NA	NA
rs1412136	rs1412136	1	79775411	IFI44L	NA	NA	0.66081	0.811664	NA	NA
rs150949149	rs150949149	1	79669324	IFI44L	NA	NA	-1.45591	0.666827	NA	NA
rs1780748	rs1780748	1	79181290	IFI44L	NA	NA	0.58658	0.795543	NA	NA
rs2065486	rs2065486	1	79482417	IFI44L	-0.844866	0.863962	NA	NA	NA	NA
rs3000140	rs3000140	1	80000648	IFI44L	NA	NA	-0.586445	0.870448	NA	NA
rs3000156	rs3000156	1	79856086	IFI44L	0.458281	0.847959	NA	NA	NA	NA
rs3015043	rs3015043	1	79852423	IFI44L	0.533133	0.792973	0.544193	0.857178	NA	NA
rs35658223	rs35658223	1	79847466	IFI44L	NA	NA	0.731076	0.86227	NA	NA
rs56253949	rs56253949	1	80101033	IFI44L	NA	NA	0.615959	0.877867	NA	NA
rs60818187	rs60818187	1	78846185	IFI44L	1.01444	0.848014	1.1645	0.857435	NA	NA
JHU_1.27046981	rs12729652	1	27046982	IFI6	-0.852717	0.649602	-0.569824	0.852292	NA	NA
JHU_1.27735945	NA	1	27735946	IFI6	0.516466	0.745594	0.463949	0.724212	NA	NA
rs11247703	rs11247703	1	28203653	IFI6	0.484663	0.817257	0.410713	0.835789	NA	NA
rs150814911	rs150814911	1	27687101	IFI6	-0.62672	0.748503	-0.500401	0.809849	NA	NA
rs1736540	rs1736540	1	28053477	IFI6	-0.498643	0.867796	NA	NA	NA	NA
rs6668823	rs6668823	1	27786813	IFI6	-0.327785	0.866494	NA	NA	NA	NA
rs74060952	rs74060952	1	27983665	IFI6	-0.562019	0.882295	NA	NA	NA	NA
rs7531313	rs7531313	1	27782390	IFI6	-0.337886	0.868236	NA	NA	NA	NA
rs79148897	rs79148897	1	27871003	IFI6	-0.508362	0.869887	-0.50417	0.82432	NA	NA
rs79612109	rs79612109	1	27821799	IFI6	-1.0178	0.458236	-0.769941	0.67593	NA	NA
rs80309108	NA	1	28186518	IFI6	NA	NA	0.620822	0.852889	NA	NA
JHU_1.23544716	rs7340008	1	23544717	IFNLR1	NA	NA	-0.595263	0.658817	NA	NA
JHU_1.23850595	NA	1	23850596	IFNLR1	NA	NA	-0.63193	0.602392	NA	NA
JHU_1.24003461	rs74223768	1	24003462	IFNLR1	NA	NA	-0.784641	0.688768	NA	NA
JHU_1.24246028	NA	1	24246029	IFNLR1	NA	NA	0.654205	0.868306	NA	NA
JHU_1.24265667	rs143453241	1	24265668	IFNLR1	-0.498365	0.859448	NA	NA	NA	NA
JHU_1.24282661	rs74699519	1	24282662	IFNLR1	-0.437493	0.86939	NA	NA	NA	NA
JHU_1.24285520	rs116588951	1	24285521	IFNLR1	-0.684252	0.830016	NA	NA	NA	NA
JHU_1.24307020	NA	1	24307021	IFNLR1	-0.538833	0.69846	NA	NA	NA	NA
JHU_1.24331046	rs143411642	1	24331047	IFNLR1	0.510612	0.807191	NA	NA	NA	NA
JHU_1.24333915	rs61773482	1	24333916	IFNLR1	0.513847	0.78349	NA	NA	NA	NA
JHU_1.24470993	rs4639699	1	24470994	IFNLR1	NA	NA	-0.722285	0.783576	NA	NA
JHU_1.24494567	rs148626084	1	24494568	IFNLR1	-0.973344	0.833288	-0.898763	0.804532	NA	NA
JHU_1.24742797	rs74795370	1	24742798	IFNLR1	NA	NA	-0.810491	0.845644	NA	NA
JHU_1.24854757	rs7541910	1	24854758	IFNLR1	NA	NA	-0.545024	0.801198	NA	NA
JHU_1.24878450	rs147730757	1	24878451	IFNLR1	NA	NA	-0.854372	0.802566	NA	NA
JHU_1.25112374	rs369414932	1	25112375	IFNLR1	0.742492	0.879119	NA	NA	NA	NA
JHU_1.25294194	rs7523328	1	25294195	IFNLR1	NA	NA	0.476225	0.815415	NA	NA
JHU_1.25361891	rs77382695	1	25361892	IFNLR1	NA	NA	-0.677154	0.855209	NA	NA
kgp15818428	rs16828486	1	23763938	IFNLR1	-0.857911	0.772946	-0.643149	0.854938	NA	NA
rs10158545	rs10158545	1	24909403	IFNLR1	NA	NA	0.976833	0.755309	NA	NA
rs10751776	rs10751776	1	25296743	IFNLR1	NA	NA	-0.513165	0.827502	NA	NA
rs11249095	rs11249095	1	24700642	IFNLR1	NA	NA	-0.456248	0.856013	NA	NA
rs11249215	rs11249215	1	25297184	IFNLR1	NA	NA	0.420396	0.872523	NA	NA
rs11538189	rs11538189	1	24710405	IFNLR1	0.96474	0.480046	0.646027	0.789714	NA	NA
rs11580949	rs11580949	1	24765113	IFNLR1	0.751886	0.84981	NA	NA	NA	NA
rs11587500	rs11587500	1	24516880	IFNLR1	-0.57224	0.734313	NA	NA	NA	NA
rs11803677	rs11803677	1	25456401	IFNLR1	NA	NA	-0.73906	0.766888	NA	NA
rs12131684	rs12131684	1	24567435	IFNLR1	-0.856376	0.672899	-0.595843	0.843059	NA	NA
rs12142038	NA	1	24381618	IFNLR1	-0.698582	0.694944	-0.554846	0.781135	NA	NA
rs143905297	rs143905297	1	24265726	IFNLR1	0.495749	0.858564	NA	NA	NA	NA
rs1702311	rs1702311	1	25379360	IFNLR1	NA	NA	0.647747	0.856656	NA	NA
rs17338135	rs17338135	1	24286897	IFNLR1	-0.421693	0.859953	NA	NA	NA	NA
rs1738475	rs1738475	1	23536891	IFNLR1	NA	NA	0.47826	0.858236	NA	NA
rs200513707	rs200513707	1	24283652	IFNLR1	-0.850556	0.873478	-0.742309	0.877999	NA	NA
rs2236852	rs2236852	1	25243767	IFNLR1	NA	NA	0.412061	0.824133	NA	NA
rs2811986	rs2811986	1	23937567	IFNLR1	NA	NA	0.444293	0.826655	NA	NA
rs311426	rs311426	1	25358211	IFNLR1	NA	NA	0.551158	0.837568	NA	NA
rs311432	rs311432	1	25316924	IFNLR1	NA	NA	0.525983	0.826246	NA	NA
rs311435	rs311435	1	25317684	IFNLR1	NA	NA	0.662519	0.83575	NA	NA
rs4649203	rs4649203	1	24519920	IFNLR1	NA	NA	-0.479074	0.876437	NA	NA
rs545809	rs545809	1	24690764	IFNLR1	NA	NA	-0.423731	0.875182	NA	NA
rs560219	rs560219	1	24718079	IFNLR1	-0.709133	0.664194	-0.567622	0.758896	NA	NA
rs58140145	rs58140145	1	25180357	IFNLR1	NA	NA	-0.623424	0.684325	NA	NA
rs60097574	rs60097574	1	25288832	IFNLR1	NA	NA	-0.498153	0.843582	NA	NA
rs61778891	rs61778891	1	23810389	IFNLR1	0.455789	0.863522	NA	NA	NA	NA
rs641032	rs641032	1	23513980	IFNLR1	NA	NA	0.5145	0.685295	NA	NA
rs6670533	rs6670533	1	24584490	IFNLR1	-0.714297	0.766268	-0.589536	0.801914	NA	NA
rs6678540	rs6678540	1	24421474	IFNLR1	-0.579247	0.834765	-0.487843	0.852868	NA	NA
rs6681012	rs6681012	1	25188064	IFNLR1	-0.520854	0.879813	NA	NA	NA	NA
rs6696136	rs6696136	1	24738842	IFNLR1	0.935981	0.627117	NA	NA	NA	NA
rs72884416	rs72884416	1	24849053	IFNLR1	NA	NA	-0.567475	0.775981	NA	NA
rs74061490	rs74061490	1	24421387	IFNLR1	0.617382	0.876938	NA	NA	NA	NA
rs742230	rs742230	1	25251424	IFNLR1	NA	NA	0.575426	0.533786	NA	NA
rs7517309	rs7517309	1	24572806	IFNLR1	-0.63231	0.837102	NA	NA	NA	NA
rs7520329	rs7520329	1	24498911	IFNLR1	-0.592688	0.838834	-0.499674	0.857102	NA	NA
rs7521571	rs114443041	1	24281021	IFNLR1	-0.617353	0.672486	NA	NA	NA	NA
rs75372226	rs75372226	1	24784286	IFNLR1	0.862369	0.861823	NA	NA	NA	NA
rs75456838	rs75456838	1	23551969	IFNLR1	NA	NA	-0.627116	0.767333	NA	NA
rs78784313	rs78784313	1	24518556	IFNLR1	-0.61325	0.863322	NA	NA	NA	NA
rs80116214	rs80116214	1	25510109	IFNLR1	0.539421	0.845723	NA	NA	NA	NA
rs80162707	rs80162707	1	25371849	IFNLR1	NA	NA	-0.892533	0.784133	NA	NA
rs80177004	rs80177004	1	24730871	IFNLR1	-0.591583	0.858235	-0.658097	0.719149	NA	NA
rs9438875	rs9438875	1	25231562	IFNLR1	NA	NA	-0.41673	0.856656	NA	NA
JHU_1.200847275	rs144408964	1	200847276	IGFN1	-1.53108	0.752911	-0.830621	0.875141	NA	NA
JHU_1.201025177	rs12403526	1	201025178	IGFN1	NA	NA	0.781891	0.764524	NA	NA
JHU_1.201107453	rs73081051	1	201107454	IGFN1	NA	NA	0.785485	0.823457	NA	NA
JHU_1.201420638	rs112759185	1	201420639	IGFN1	-1.05343	0.798602	NA	NA	NA	NA
JHU_1.201436799	NA	1	201436800	IGFN1	1.34117	0.704019	NA	NA	NA	NA
JHU_1.201454384	rs41304273	1	201454385	IGFN1	NA	NA	0.806229	0.691246	NA	NA
JHU_1.201463958	NA	1	201463959	IGFN1	0.553458	0.862182	NA	NA	NA	NA
JHU_1.202001373	rs112685760	1	202001374	IGFN1	-1.1622	0.804776	NA	NA	NA	NA
JHU_1.202016840	rs9427719	1	202016841	IGFN1	0.744941	0.809632	NA	NA	NA	NA
JHU_1.202129463	rs111712737	1	202129464	IGFN1	-1.37277	0.796373	NA	NA	NA	NA
JHU_1.202130165	NA	1	202130166	IGFN1	NA	NA	0.855639	0.771448	NA	NA
JHU_1.202163831	rs7552554	1	202163832	IGFN1	0.774686	0.728716	NA	NA	NA	NA
JHU_1.202166698	rs112218555	1	202166699	IGFN1	NA	NA	0.994339	0.707058	NA	NA
JHU_1.202175122	rs111432376	1	202175123	IGFN1	NA	NA	0.62069	0.806367	NA	NA
exm138181	NA	1	202092360	IGFN1	-0.768927	0.653039	NA	NA	NA	NA
rs10399662	rs10399662	1	200449459	IGFN1	-0.880289	0.807181	NA	NA	NA	NA
rs10800703	NA	1	200449182	IGFN1	0.667463	0.877736	NA	NA	NA	NA
rs10800790	NA	1	201644752	IGFN1	NA	NA	-0.525706	0.853433	NA	NA
rs10800821	rs10800821	1	202146014	IGFN1	NA	NA	0.502555	0.874658	NA	NA
rs10919862	rs10919862	1	200221769	IGFN1	0.709457	0.8563	NA	NA	NA	NA
rs10919876	rs10919876	1	200247025	IGFN1	0.71262	0.879092	NA	NA	NA	NA
rs10920201	rs10920201	1	201419989	IGFN1	-1.05343	0.798602	NA	NA	NA	NA
rs10920357	rs10920357	1	202151566	IGFN1	0.780367	0.779875	NA	NA	NA	NA
rs112046406	NA	1	201419908	IGFN1	NA	NA	-0.591533	0.788114	NA	NA
rs12048682	rs12048682	1	201755933	IGFN1	-1.15258	0.811398	NA	NA	NA	NA
rs12064327	rs12064327	1	201384778	IGFN1	NA	NA	1.03659	0.245826	NA	NA
rs12081096	rs12081096	1	200998358	IGFN1	NA	NA	0.98015	0.759428	NA	NA
rs12082403	rs12082403	1	201002988	IGFN1	NA	NA	0.84666	0.685622	NA	NA
rs12088130	rs12088130	1	200161148	IGFN1	NA	NA	-0.473855	0.831846	NA	NA
rs12404359	rs12404359	1	201682660	IGFN1	1.02267	0.854978	NA	NA	NA	NA
rs12562944	rs12562944	1	200162670	IGFN1	NA	NA	0.496854	0.874129	NA	NA
rs12724599	rs12724599	1	202045541	IGFN1	-1.49715	0.691449	NA	NA	NA	NA
rs1534871	rs1534871	1	201574444	IGFN1	1.08003	0.87083	NA	NA	NA	NA
rs16846402	rs16846402	1	200247910	IGFN1	NA	NA	0.847036	0.75758	NA	NA
rs16848007	rs16848007	1	201158340	IGFN1	-1.5963	0.78643	NA	NA	NA	NA
rs2205595	rs2205595	1	201540509	IGFN1	0.914	0.58902	NA	NA	NA	NA
rs2279681	rs2279681	1	201861016	IGFN1	NA	NA	-0.481125	0.827809	NA	NA
rs2808259	rs2808259	1	200606561	IGFN1	NA	NA	0.626676	0.764988	NA	NA
rs2819355	rs2819355	1	201898220	IGFN1	1.06104	0.874015	NA	NA	NA	NA
rs3010095	rs3010095	1	202171044	IGFN1	-0.630929	0.853597	NA	NA	NA	NA
rs3738287	rs3738287	1	201392063	IGFN1	0.872172	0.796294	NA	NA	NA	NA
rs3820423	rs3820423	1	201061777	IGFN1	NA	NA	-0.380601	0.877162	NA	NA
rs3820433	rs3820433	1	201591274	IGFN1	NA	NA	0.512309	0.847	NA	NA
rs3922560	rs3922560	1	200444823	IGFN1	NA	NA	0.514338	0.87296	NA	NA
rs3934648	rs3934648	1	202130754	IGFN1	0.718481	0.869208	NA	NA	NA	NA
rs4131469	rs4131469	1	201970748	IGFN1	NA	NA	-0.727331	0.854879	NA	NA
rs4376792	rs4376792	1	202095590	IGFN1	-0.768927	0.653039	NA	NA	NA	NA
rs4436441	rs4436441	1	202087936	IGFN1	0.819459	0.693107	NA	NA	NA	NA
rs4915499	rs4915499	1	201214576	IGFN1	NA	NA	-0.601788	0.83637	NA	NA
rs4915537	rs4915537	1	201500825	IGFN1	0.770477	0.872241	NA	NA	NA	NA
rs521075	rs521075	1	201543801	IGFN1	NA	NA	0.582175	0.731327	NA	NA
rs544127	rs544127	1	201550615	IGFN1	NA	NA	0.844351	0.58336	NA	NA
rs56934373	rs56934373	1	201728333	IGFN1	NA	NA	-0.639778	0.875067	NA	NA
rs60471116	rs60471116	1	202111945	IGFN1	NA	NA	0.38608	0.852613	NA	NA
rs608356	rs608356	1	201560163	IGFN1	NA	NA	-0.574166	0.718323	NA	NA
rs61749269	rs61749269	1	202134678	IGFN1	-0.69641	0.784701	NA	NA	NA	NA
rs61823666	rs61823666	1	202033575	IGFN1	-0.817337	0.782289	NA	NA	NA	NA
rs650720	rs650720	1	201749156	IGFN1	NA	NA	0.519856	0.848506	NA	NA
rs6696278	rs6696278	1	201437134	IGFN1	NA	NA	0.905306	0.826033	NA	NA
rs6701064	rs6701064	1	202093735	IGFN1	0.62096	0.80245	NA	NA	NA	NA
rs72744878	rs72744878	1	202033857	IGFN1	NA	NA	0.731495	0.808949	NA	NA
rs75046515	rs75046515	1	201633092	IGFN1	NA	NA	0.827659	0.864099	NA	NA
rs7526221	rs7526221	1	200192838	IGFN1	NA	NA	0.835471	0.823811	NA	NA
rs7549354	rs7549354	1	202067882	IGFN1	0.761319	0.855567	NA	NA	NA	NA
rs78458625	NA	1	201476384	IGFN1	-0.656708	0.871149	NA	NA	NA	NA
rs79386474	rs79386474	1	202168771	IGFN1	NA	NA	0.536405	0.853494	NA	NA
rs80208624	NA	1	201436081	IGFN1	1.13237	0.868278	NA	NA	NA	NA
rs947374	rs947374	1	201299263	IGFN1	NA	NA	0.70258	0.811824	NA	NA
rs997474	rs997474	1	201645609	IGFN1	NA	NA	0.404234	0.875424	NA	NA
JHU_1.116582474	rs372103823	1	116582475	IGSF3	0.603367	0.854835	NA	NA	NA	NA
JHU_1.116869430	rs201199415	1	116869431	IGSF3	-0.593803	0.852024	NA	NA	NA	NA
JHU_1.117031336	NA	1	117031337	IGSF3	-0.536816	0.812133	NA	NA	NA	NA
JHU_1.117252525	NA	1	117252526	IGSF3	NA	NA	-0.807527	0.639064	NA	NA
JHU_1.117297785	rs797998	1	117297786	IGSF3	0.951777	0.75327	NA	NA	NA	NA
JHU_1.117539929	rs202152444	1	117539930	IGSF3	NA	NA	-0.673583	0.765005	NA	NA
JHU_1.117546610	rs2764852	1	117546611	IGSF3	NA	NA	0.546514	0.867102	NA	NA
JHU_1.117645914	rs9730051	1	117645915	IGSF3	NA	NA	-0.936462	0.870535	NA	NA
JHU_1.118104942	rs74112620	1	118104943	IGSF3	0.819413	0.864214	NA	NA	NA	NA
kgp5204161	rs79430361	1	116838087	IGSF3	0.801161	0.842207	NA	NA	NA	NA
rs10494193	rs10494193	1	117544879	IGSF3	NA	NA	-1.16306	0.348772	NA	NA
rs1105735	NA	1	116402048	IGSF3	NA	NA	-0.899377	0.877569	NA	NA
rs12089467	rs12089467	1	116819325	IGSF3	NA	NA	-0.658158	0.831919	NA	NA
rs1281747	rs1281747	1	116607788	IGSF3	0.617021	0.881157	NA	NA	NA	NA
rs1289844	rs1289844	1	117832497	IGSF3	-0.720683	0.878322	NA	NA	NA	NA
rs181186094	rs181186094	1	117030354	IGSF3	NA	NA	-0.826014	0.866864	NA	NA
rs2335959	rs2335959	1	116869561	IGSF3	0.614298	0.811033	NA	NA	NA	NA
rs28602176	rs28602176	1	116912874	IGSF3	-0.70691	0.873806	NA	NA	NA	NA
rs3010382	rs3010382	1	116197610	IGSF3	NA	NA	-0.856417	0.866404	NA	NA
rs4659051	rs4659051	1	117539373	IGSF3	NA	NA	-1.01357	0.553133	NA	NA
rs56067993	rs56067993	1	117691200	IGSF3	NA	NA	0.6101	0.820582	NA	NA
rs6428670	rs6428670	1	117367190	IGSF3	NA	NA	0.570868	0.860197	NA	NA
rs6668456	rs6668456	1	116455067	IGSF3	-0.753649	0.664116	NA	NA	NA	NA
rs6670668	rs6670668	1	116676548	IGSF3	0.494875	0.861847	NA	NA	NA	NA
rs699723	rs699723	1	117252466	IGSF3	NA	NA	-0.686155	0.804392	NA	NA
rs74111806	rs74111806	1	116810401	IGSF3	NA	NA	-0.658188	0.850982	NA	NA
rs826409	rs826409	1	118134278	IGSF3	0.56401	0.824449	NA	NA	NA	NA
rs9428197	rs9428197	1	116812245	IGSF3	NA	NA	0.89648	0.844558	NA	NA
rs9659640	rs9659640	1	117421804	IGSF3	0.554021	0.814887	NA	NA	NA	NA
JHU_1.159129578	rs2814777	1	159129579	IGSF8	0.247348	0.880075	NA	NA	NA	NA
JHU_1.159176855	rs55872368	1	159176856	IGSF8	0.339581	0.840976	0.272101	0.877162	NA	NA
JHU_1.159183706	rs34461790	1	159183707	IGSF8	NA	NA	-0.152706	0.86989	NA	NA
JHU_1.159415236	rs150235902	1	159415237	IGSF8	-0.374173	0.851217	NA	NA	NA	NA
JHU_1.159654795	rs7413021	1	159654796	IGSF8	NA	NA	0.230491	0.748732	NA	NA
JHU_1.159798081	NA	1	159798082	IGSF8	-0.293716	0.879164	NA	NA	NA	NA
JHU_1.160320937	rs12240253	1	160320938	IGSF8	-0.302864	0.879672	NA	NA	NA	NA
JHU_1.160925774	rs2990692	1	160925775	IGSF8	NA	NA	-0.231317	0.82279	NA	NA
JHU_1.160932206	NA	1	160932207	IGSF8	NA	NA	0.289537	0.70251	NA	NA
rs10489637	rs10489637	1	160652476	IGSF8	0.212962	0.814698	NA	NA	NA	NA
rs10908734	rs10908734	1	159533068	IGSF8	NA	NA	-0.205042	0.824563	NA	NA
rs10908753	rs10908753	1	160075437	IGSF8	0.234348	0.814034	NA	NA	NA	NA
rs11265342	rs11265342	1	160142361	IGSF8	NA	NA	0.181811	0.86989	NA	NA
rs11579304	rs11579304	1	159755894	IGSF8	-0.54391	0.768521	NA	NA	NA	NA
rs12047287	rs12047287	1	159077121	IGSF8	-0.217424	0.861847	NA	NA	NA	NA
rs12081480	rs12081480	1	159706990	IGSF8	0.283523	0.738104	NA	NA	NA	NA
rs12143827	rs12143827	1	160660590	IGSF8	NA	NA	0.27134	0.740474	NA	NA
rs12403334	NA	1	160937964	IGSF8	NA	NA	0.36083	0.798173	NA	NA
rs1321650	rs1321650	1	160045858	IGSF8	-0.263353	0.747257	-0.215898	0.79188	NA	NA
rs148354042	rs148354042	1	159942846	IGSF8	-0.351433	0.88125	NA	NA	NA	NA
rs1556259	rs1556259	1	161014649	IGSF8	NA	NA	0.221723	0.604224	NA	NA
rs1556260	rs1556260	1	161014446	IGSF8	NA	NA	0.221723	0.604224	NA	NA
rs16832617	rs16832617	1	161037857	IGSF8	NA	NA	0.245729	0.478196	NA	NA
rs184772	rs184772	1	160689145	IGSF8	-0.40796	0.725005	-0.279234	0.866249	NA	NA
rs2039415	rs2039415	1	160854445	IGSF8	0.197692	0.863713	NA	NA	NA	NA
rs2073653	rs2073653	1	161012760	IGSF8	NA	NA	0.221723	0.604224	NA	NA
rs2255852	rs2255852	1	160927045	IGSF8	NA	NA	-0.205828	0.776446	NA	NA
rs2369146	rs2369146	1	159668195	IGSF8	NA	NA	-0.214167	0.802385	NA	NA
rs2481084	rs2481084	1	160989614	IGSF8	NA	NA	0.370656	0.120762	NA	NA
rs2501313	rs2501313	1	159882614	IGSF8	0.277193	0.682981	NA	NA	NA	NA
rs2516837	rs2516837	1	161014727	IGSF8	NA	NA	0.300092	0.370189	NA	NA
rs2746046	rs2746046	1	159171348	IGSF8	NA	NA	0.179054	0.864611	NA	NA
rs2808630	rs2808630	1	159680868	IGSF8	NA	NA	-0.309595	0.736826	NA	NA
rs2840589	rs2840589	1	159935277	IGSF8	NA	NA	0.188688	0.866026	NA	NA
rs3093059	rs3093059	1	159685136	IGSF8	0.293981	0.753925	NA	NA	NA	NA
rs3093075	rs3093075	1	159679913	IGSF8	0.286836	0.775228	NA	NA	NA	NA
rs3093077	rs3093077	1	159679636	IGSF8	0.283523	0.738104	NA	NA	NA	NA
rs34884993	rs34884993	1	159922175	IGSF8	-0.296547	0.876554	-0.269183	0.870322	NA	NA
rs352685	rs352685	1	160681836	IGSF8	0.240375	0.857384	NA	NA	NA	NA
rs352694	rs352694	1	160687799	IGSF8	NA	NA	0.292967	0.737648	NA	NA
rs35779394	rs35779394	1	160854620	IGSF8	NA	NA	-0.195935	0.846868	NA	NA
rs3766367	rs3766367	1	160650141	IGSF8	0.320679	0.841101	NA	NA	NA	NA
rs3813609	rs3813609	1	161019040	IGSF8	NA	NA	0.306617	0.32597	NA	NA
rs41288135	rs41288135	1	160136225	IGSF8	-0.334253	0.762438	NA	NA	NA	NA
rs4656262	rs4656262	1	160424576	IGSF8	NA	NA	0.355224	0.86349	NA	NA
rs4656859	rs4656859	1	159914924	IGSF8	NA	NA	-0.300688	0.877746	NA	NA
rs4656958	rs4656958	1	160856964	IGSF8	0.197692	0.863713	NA	NA	NA	NA
rs61747491	rs61747491	1	160000380	IGSF8	-0.325212	0.88125	NA	NA	NA	NA
rs625129	NA	1	160141286	IGSF8	-0.242428	0.755768	NA	NA	NA	NA
rs6659129	rs6659129	1	159995633	IGSF8	-0.430652	0.740532	-0.311832	0.852292	NA	NA
rs6677637	rs6677637	1	160324771	IGSF8	-0.442429	0.694242	NA	NA	NA	NA
rs72710750	rs72710750	1	160802648	IGSF8	0.222798	0.836772	NA	NA	NA	NA
rs73029425	rs73029425	1	160304479	IGSF8	0.339266	0.831913	NA	NA	NA	NA
rs74124285	rs74124285	1	160788067	IGSF8	NA	NA	-0.228713	0.878071	NA	NA
rs7550207	rs7550207	1	159174885	IGSF8	NA	NA	0.303508	0.817844	NA	NA
rs7551983	rs7551983	1	160129495	IGSF8	-0.193604	0.863713	NA	NA	NA	NA
rs76603630	rs76603630	1	159789263	IGSF8	-0.346321	0.867108	NA	NA	NA	NA
rs78650309	rs78650309	1	160150886	IGSF8	-0.305729	0.863713	NA	NA	NA	NA
rs862992	rs862992	1	159164833	IGSF8	0.284453	0.847842	NA	NA	NA	NA
rs863035	rs863035	1	159116681	IGSF8	0.270384	0.69962	NA	NA	NA	NA
JHU_1.159720441	rs11576807	1	159720442	IGSF9	NA	NA	0.930432	0.83995	NA	NA
JHU_1.159782514	rs60035398	1	159782515	IGSF9	NA	NA	0.792996	0.87265	NA	NA
JHU_1.160412399	rs76248159	1	160412400	IGSF9	NA	NA	-0.664558	0.878393	NA	NA
JHU_1.160765805	rs111919549	1	160765806	IGSF9	NA	NA	-0.827913	0.86932	NA	NA
kgp15152515	rs35438196	1	159922226	IGSF9	1.12839	0.832276	NA	NA	NA	NA
rs10908734	rs10908734	1	159533068	IGSF9	0.754061	0.778031	NA	NA	NA	NA
rs10908813	rs10908813	1	160895847	IGSF9	0.671155	0.800422	NA	NA	NA	NA
rs111315641	rs111315641	1	159894904	IGSF9	NA	NA	0.61081	0.873465	NA	NA
rs11265178	rs11265178	1	159329046	IGSF9	-0.871873	0.871259	0.727278	0.845764	NA	NA
rs11265378	rs11265378	1	160342944	IGSF9	NA	NA	0.708839	0.829585	NA	NA
rs11265485	rs11265485	1	160764759	IGSF9	NA	NA	-0.435867	0.867926	NA	NA
rs11265519	rs11265519	1	160878913	IGSF9	NA	NA	-0.54678	0.760833	NA	NA
rs11589258	rs11589258	1	159411703	IGSF9	-0.797787	0.81902	NA	NA	NA	NA
rs12045546	rs12045546	1	159132532	IGSF9	NA	NA	1.06281	0.830034	NA	NA
rs12077607	rs12077607	1	160692819	IGSF9	NA	NA	0.979254	0.378006	NA	NA
rs12078861	NA	1	159744787	IGSF9	0.535946	0.857245	NA	NA	NA	NA
rs12122337	rs12122337	1	159886422	IGSF9	NA	NA	0.523525	0.875141	NA	NA
rs12735758	rs12735758	1	160610117	IGSF9	NA	NA	-0.611073	0.878121	NA	NA
rs1321650	rs1321650	1	160045858	IGSF9	NA	NA	-0.468662	0.87502	NA	NA
rs1321656	rs1321656	1	160094556	IGSF9	NA	NA	0.658075	0.862338	NA	NA
rs1361567	rs1361567	1	158956412	IGSF9	-1.12439	0.528858	NA	NA	NA	NA
rs1615480	rs1615480	1	158944584	IGSF9	0.735523	0.793984	NA	NA	NA	NA
rs184772	rs184772	1	160689145	IGSF9	0.920318	0.871868	NA	NA	NA	NA
rs1884998	rs1884998	1	160070804	IGSF9	1.29929	0.607332	NA	NA	NA	NA
rs2039415	rs2039415	1	160854445	IGSF9	NA	NA	0.681095	0.503533	NA	NA
rs2070931	rs2070931	1	160681863	IGSF9	NA	NA	1.11567	0.203243	NA	NA
rs2247584	rs2247584	1	159259680	IGSF9	NA	NA	0.692171	0.863853	NA	NA
rs2251746	rs2251746	1	159272060	IGSF9	NA	NA	0.692171	0.863853	NA	NA
rs2252815	rs2252815	1	159889686	IGSF9	NA	NA	-0.481899	0.841957	NA	NA
rs2274184	rs2274184	1	160319589	IGSF9	NA	NA	-0.77465	0.790652	NA	NA
rs2789432	rs2789432	1	159965737	IGSF9	-0.780494	0.863541	NA	NA	NA	NA
rs3026935	rs3026935	1	159117690	IGSF9	NA	NA	-0.675095	0.877569	NA	NA
rs35779394	rs35779394	1	160854620	IGSF9	-0.633498	0.861119	NA	NA	NA	NA
rs41288135	rs41288135	1	160136225	IGSF9	NA	NA	-0.753392	0.773058	NA	NA
rs4446959	rs4446959	1	159357684	IGSF9	-0.828002	0.825866	NA	NA	NA	NA
rs4656958	rs4656958	1	160856964	IGSF9	NA	NA	0.681095	0.503533	NA	NA
rs4657618	rs4657618	1	158972490	IGSF9	-1.01609	0.46505	NA	NA	NA	NA
rs549565	rs549565	1	160816942	IGSF9	NA	NA	0.477152	0.83663	NA	NA
rs57425682	rs57425682	1	160302298	IGSF9	0.967834	0.789673	NA	NA	NA	NA
rs577260	rs577260	1	160736549	IGSF9	NA	NA	0.611788	0.871169	NA	NA
rs625129	NA	1	160141286	IGSF9	NA	NA	-0.488826	0.833017	NA	NA
rs6427515	rs6427515	1	160325111	IGSF9	NA	NA	0.539857	0.856679	NA	NA
rs6677637	rs6677637	1	160324771	IGSF9	-0.951967	0.877205	-0.808241	0.847815	NA	NA
rs6687840	rs6687840	1	159342439	IGSF9	-0.828002	0.825866	NA	NA	NA	NA
rs726640	rs726640	1	159655518	IGSF9	-0.84731	0.778524	NA	NA	NA	NA
rs73017944	rs73017944	1	160760641	IGSF9	NA	NA	-0.827913	0.86932	NA	NA
rs7519478	rs7519478	1	159743845	IGSF9	0.571678	0.831088	NA	NA	NA	NA
rs7522000	rs7522000	1	159880660	IGSF9	NA	NA	0.417413	0.879903	NA	NA
rs7551983	rs7551983	1	160129495	IGSF9	NA	NA	-0.485836	0.829799	NA	NA
rs79193809	rs79193809	1	160402193	IGSF9	2.44542	0.2444	NA	NA	NA	NA
rs856142	rs856142	1	158957703	IGSF9	-0.823012	0.696459	NA	NA	NA	NA
JHU_1.206092637	rs149628562	1	206092638	IL10	-0.997851	0.799131	NA	NA	NA	NA
JHU_1.206258803	NA	1	206258804	IL10	-0.57231	0.786216	-0.342794	0.798102	NA	NA
JHU_1.207513948	rs28738991	1	207513949	IL10	-0.802619	0.881328	NA	NA	NA	NA
JHU_1.207520079	rs28739005	1	207520080	IL10	-0.843801	0.877205	NA	NA	NA	NA
rs10863766	rs10863766	1	206825605	IL10	NA	NA	-0.323084	0.811004	NA	NA
rs11119598	rs11119598	1	206977957	IL10	0.880154	0.730657	0.549195	0.711214	NA	NA
rs115141761	rs115141761	1	206722738	IL10	-0.579154	0.838103	NA	NA	NA	NA
rs11583394	rs11583394	1	206968893	IL10	NA	NA	-0.279769	0.872675	NA	NA
rs12032326	rs12032326	1	207086135	IL10	-0.784158	0.804776	-0.457836	0.829892	NA	NA
rs12140926	rs12140926	1	206835985	IL10	NA	NA	0.310827	0.836379	NA	NA
rs1429909	rs1429909	1	207369066	IL10	-0.509428	0.875776	NA	NA	NA	NA
rs144446205	rs144446205	1	207867770	IL10	-1.20564	0.698882	NA	NA	NA	NA
rs2135924	rs2135924	1	207594943	IL10	-0.719699	0.735536	NA	NA	NA	NA
rs2791708	rs2791708	1	207162433	IL10	0.523177	0.87063	NA	NA	NA	NA
rs28371630	rs28371630	1	207515772	IL10	-0.802619	0.881328	NA	NA	NA	NA
rs28509307	rs28509307	1	206245939	IL10	NA	NA	0.318848	0.832035	NA	NA
rs28517473	rs28517473	1	206233134	IL10	-0.557597	0.819681	-0.332112	0.834251	NA	NA
rs28517619	rs28517619	1	206219436	IL10	NA	NA	-0.324928	0.81298	NA	NA
rs28735054	rs28735054	1	206256359	IL10	NA	NA	-0.375773	0.821367	NA	NA
rs3024523	rs3024523	1	207042684	IL10	0.590529	0.847398	0.351889	0.86145	NA	NA
rs33990840	rs33990840	1	206225011	IL10	-0.953312	0.769152	NA	NA	NA	NA
rs3762344	rs3762344	1	207068672	IL10	0.389463	0.858426	0.238642	0.861527	NA	NA
rs4844550	rs4844550	1	206857407	IL10	-0.726542	0.853597	NA	NA	NA	NA
rs55703016	rs55703016	1	206235589	IL10	NA	NA	0.293964	0.878839	NA	NA
rs60154000	rs60154000	1	206711912	IL10	0.62084	0.729291	NA	NA	NA	NA
rs61815044	NA	1	207253167	IL10	NA	NA	0.54361	0.865989	NA	NA
rs6658181	rs6658181	1	206776097	IL10	NA	NA	0.277206	0.859903	NA	NA
rs6685813	rs6685813	1	206784809	IL10	NA	NA	-0.469061	0.755782	NA	NA
rs8942	rs8942	1	207269919	IL10	-0.645153	0.862114	NA	NA	NA	NA
JHU_1.67204664	rs115493026	1	67204665	IL12RB2	-0.887774	0.8746	NA	NA	NA	NA
JHU_1.67241642	rs138534374	1	67241643	IL12RB2	-0.633953	0.879623	NA	NA	NA	NA
JHU_1.68198868	rs552565	1	68198869	IL12RB2	0.836995	0.804519	NA	NA	NA	NA
JHU_1.68586403	rs2820502	1	68586404	IL12RB2	NA	NA	0.511257	0.873169	NA	NA
JHU_1.68727845	rs375504916	1	68727846	IL12RB2	0.83634	0.696202	NA	NA	NA	NA
JHU_1.68766958	rs6588312	1	68766959	IL12RB2	0.544187	0.842846	NA	NA	NA	NA
rs10789224	rs10789224	1	67605134	IL12RB2	-0.580301	0.818574	NA	NA	NA	NA
rs11208957	rs11208957	1	67257871	IL12RB2	-0.665235	0.747919	-0.807311	0.692627	NA	NA
rs11209245	rs11209245	1	68741305	IL12RB2	-0.684584	0.773046	NA	NA	NA	NA
rs11809759	rs11809759	1	67269905	IL12RB2	-0.636591	0.759203	-0.863244	0.568337	NA	NA
rs12027122	rs12027122	1	67935771	IL12RB2	NA	NA	-0.783403	0.861839	NA	NA
rs12084042	rs12084042	1	67988171	IL12RB2	NA	NA	-0.712965	0.594387	NA	NA
rs12132335	rs12132335	1	68634642	IL12RB2	-0.748671	0.869649	NA	NA	NA	NA
rs1325266	rs1325266	1	67160602	IL12RB2	NA	NA	-0.630526	0.824743	NA	NA
rs1338201	rs1338201	1	66992485	IL12RB2	0.689165	0.880398	NA	NA	NA	NA
rs1340589	rs1340589	1	67924391	IL12RB2	NA	NA	-0.587506	0.87265	NA	NA
rs1430752	rs1430752	1	68524622	IL12RB2	-0.425022	0.878247	NA	NA	NA	NA
rs17130282	rs17130282	1	68254375	IL12RB2	0.93943	0.566759	NA	NA	NA	NA
rs2026749	rs2026749	1	68653489	IL12RB2	-0.569934	0.871587	NA	NA	NA	NA
rs3783466	NA	1	68151685	IL12RB2	0.519367	0.880321	NA	NA	NA	NA
rs4655716	rs4655716	1	67945005	IL12RB2	NA	NA	-0.674593	0.854379	NA	NA
rs55830106	rs55830106	1	67023059	IL12RB2	NA	NA	-0.79873	0.863362	NA	NA
rs56956053	rs56956053	1	67055658	IL12RB2	0.686758	0.87296	NA	NA	NA	NA
rs6690854	rs6690854	1	67283812	IL12RB2	NA	NA	-0.76945	0.871527	NA	NA
rs72922795	rs72922795	1	68237418	IL12RB2	0.95271	0.571254	NA	NA	NA	NA
rs74084329	rs74084329	1	68840701	IL12RB2	0.63219	0.878072	NA	NA	NA	NA
rs7419	rs7419	1	68167491	IL12RB2	-0.979353	0.718806	NA	NA	NA	NA
rs7515572	rs7515572	1	68851568	IL12RB2	0.789437	0.774313	NA	NA	NA	NA
rs7532400	rs7532400	1	66998436	IL12RB2	0.907945	0.866124	NA	NA	NA	NA
rs7533363	rs7533363	1	67261079	IL12RB2	NA	NA	0.583003	0.877569	NA	NA
rs76705743	rs76705743	1	67930151	IL12RB2	0.535908	0.840731	0.624082	0.83983	NA	NA
rs9919329	rs9919329	1	68046274	IL12RB2	NA	NA	-0.863942	0.878223	NA	NA
JHU_1.206092637	rs149628562	1	206092638	IL19	NA	NA	0.88041	0.859781	NA	NA
JHU_1.206283550	NA	1	206283551	IL19	NA	NA	-0.717844	0.880938	NA	NA
JHU_1.206566892	NA	1	206566893	IL19	-1.30332	0.601619	-0.760881	0.830579	NA	NA
JHU_1.206920821	rs7537619	1	206920822	IL19	-1.19007	0.859479	NA	NA	NA	NA
JHU_1.206925026	rs7548251	1	206925027	IL19	-1.09786	0.864319	NA	NA	NA	NA
JHU_1.207003911	rs115866860	1	207003912	IL19	NA	NA	0.859747	0.768299	NA	NA
JHU_1.207185224	rs73074973	1	207185225	IL19	-1.18114	0.732624	NA	NA	NA	NA
JHU_1.207190617	rs2842724	1	207190618	IL19	NA	NA	0.639741	0.847224	NA	NA
JHU_1.207806729	NA	1	207806730	IL19	NA	NA	0.827697	0.862127	NA	NA
kgp7719266	NA	1	206231264	IL19	NA	NA	0.451925	0.870699	NA	NA
rs1150258	rs1150258	1	207074905	IL19	-0.52341	0.87714	NA	NA	NA	NA
rs12032326	rs12032326	1	207086135	IL19	-0.974915	0.835968	NA	NA	NA	NA
rs12042283	rs12042283	1	206974779	IL19	-0.521972	0.878014	NA	NA	NA	NA
rs2275531	rs2275531	1	207109116	IL19	NA	NA	-0.394366	0.879446	NA	NA
rs291102	rs291102	1	207106478	IL19	NA	NA	-0.529911	0.786791	NA	NA
rs367804227	rs367804227	1	206231203	IL19	NA	NA	0.451322	0.87007	NA	NA
rs4240843	rs4240843	1	206854615	IL19	-1.20938	0.828316	NA	NA	NA	NA
rs4483409	rs4483409	1	206918383	IL19	-1.09786	0.864319	NA	NA	NA	NA
rs4844552	rs4844552	1	206915418	IL19	-1.53972	0.781768	NA	NA	NA	NA
rs55703016	rs55703016	1	206235589	IL19	0.758174	0.808736	NA	NA	NA	NA
rs61815044	NA	1	207253167	IL19	NA	NA	1.27037	0.594546	NA	NA
rs6540586	rs6540586	1	206920546	IL19	-1.53972	0.781768	NA	NA	NA	NA
rs6669685	rs6669685	1	206734044	IL19	NA	NA	-0.971915	0.849351	NA	NA
rs7540516	rs7540516	1	206986545	IL19	NA	NA	-0.51237	0.844322	NA	NA
rs7556267	rs7556267	1	206925844	IL19	-1.53972	0.781768	NA	NA	NA	NA
rs77197013	rs77197013	1	206731616	IL19	-1.02732	0.832276	NA	NA	NA	NA
rs8942	rs8942	1	207269919	IL19	-0.850237	0.864351	NA	NA	NA	NA
rs9661909	rs9661909	1	206714818	IL19	NA	NA	0.458697	0.846053	NA	NA
JHU_1.207084585	rs79689019	1	207084586	IL20	0.985303	0.820464	NA	NA	NA	NA
JHU_1.207190617	rs2842724	1	207190618	IL20	NA	NA	0.353556	0.880912	NA	NA
JHU_1.207279795	NA	1	207279796	IL20	NA	NA	-0.343076	0.877569	NA	NA
JHU_1.207687415	rs78608133	1	207687416	IL20	-0.75614	0.861049	NA	NA	NA	NA
JHU_1.207805724	rs17048149	1	207805725	IL20	-0.675269	0.874366	NA	NA	NA	NA
kgp15688170	rs17047661	1	207782889	IL20	NA	NA	0.28203	0.859791	NA	NA
rs10779277	rs10779277	1	207569884	IL20	NA	NA	-0.413358	0.868702	NA	NA
rs11120211	rs11120211	1	207276379	IL20	NA	NA	-0.350715	0.877569	NA	NA
rs114589181	rs114589181	1	207678791	IL20	-0.75614	0.861049	NA	NA	NA	NA
rs17020634	rs17020634	1	207273957	IL20	NA	NA	-0.350715	0.877569	NA	NA
rs17045468	rs17045468	1	207657375	IL20	1.02042	0.877768	NA	NA	NA	NA
rs17048122	rs17048122	1	207804477	IL20	-0.675269	0.874366	NA	NA	NA	NA
rs2182911	rs2182911	1	207660071	IL20	-0.667977	0.855062	NA	NA	NA	NA
rs2243191	rs2243191	1	207015957	IL20	0.861193	0.86018	NA	NA	NA	NA
rs2296160	rs2296160	1	207795320	IL20	-0.597073	0.840393	NA	NA	NA	NA
rs2297546	rs2297546	1	206648037	IL20	0.731729	0.877205	NA	NA	NA	NA
rs28619955	rs28619955	1	206315933	IL20	NA	NA	-0.289077	0.865091	NA	NA
rs28706615	rs28706615	1	206214242	IL20	NA	NA	-0.295538	0.87265	NA	NA
rs35482094	rs35482094	1	206230642	IL20	-0.865104	0.835551	NA	NA	NA	NA
rs377056998	rs377056998	1	207676604	IL20	-0.761075	0.791358	NA	NA	NA	NA
rs4072677	rs4072677	1	206879122	IL20	0.635411	0.732295	NA	NA	NA	NA
rs4240843	rs4240843	1	206854615	IL20	-1.14701	0.768306	NA	NA	NA	NA
rs4240847	rs4240847	1	206896622	IL20	-0.478581	0.864609	NA	NA	NA	NA
rs4845130	rs4845130	1	206872487	IL20	-0.476631	0.865013	NA	NA	NA	NA
rs574773	rs574773	1	207032751	IL20	0.981203	0.827163	NA	NA	NA	NA
rs6656123	rs6656123	1	207595822	IL20	0.591386	0.881224	NA	NA	NA	NA
rs74145077	rs74145077	1	206320307	IL20	NA	NA	-0.470974	0.871502	NA	NA
JHU_1.206092637	rs149628562	1	206092638	IL24	NA	NA	1.4387	0.663752	NA	NA
JHU_1.206258803	NA	1	206258804	IL24	0.416429	0.871499	0.757709	0.73696	NA	NA
JHU_1.206566892	NA	1	206566893	IL24	-0.813359	0.682981	NA	NA	NA	NA
JHU_1.206647980	rs41296014	1	206647981	IL24	NA	NA	-1.15567	0.786409	NA	NA
JHU_1.206794606	rs60225948	1	206794607	IL24	-0.892008	0.812963	NA	NA	NA	NA
JHU_1.207098657	rs73072410	1	207098658	IL24	NA	NA	-1.26071	0.845764	NA	NA
JHU_1.207679228	NA	1	207679229	IL24	NA	NA	-0.944068	0.826246	NA	NA
rs11117959	rs11117959	1	207684519	IL24	NA	NA	-0.860068	0.86349	NA	NA
rs1126618	rs1126618	1	207297680	IL24	-0.690251	0.840707	-1.08394	0.783576	NA	NA
rs116052417	rs116052417	1	207582546	IL24	NA	NA	0.9021	0.853983	NA	NA
rs12062114	rs12062114	1	207196337	IL24	NA	NA	0.721904	0.837689	NA	NA
rs1356495	rs1356495	1	207093202	IL24	0.408604	0.865049	NA	NA	NA	NA
rs149099494	NA	1	207741193	IL24	NA	NA	-1.29252	0.824186	NA	NA
rs17020312	NA	1	206643973	IL24	0.544149	0.843762	NA	NA	NA	NA
rs201774897	rs201774897	1	207298428	IL24	-0.707298	0.668679	NA	NA	NA	NA
rs2466571	rs2466571	1	207940046	IL24	-0.536775	0.832276	NA	NA	NA	NA
rs2629646	rs2629646	1	207178900	IL24	0.498421	0.825762	NA	NA	NA	NA
rs2796236	rs2796236	1	208019397	IL24	-0.512138	0.860619	NA	NA	NA	NA
rs28410805	rs28410805	1	206326498	IL24	-0.475529	0.833854	NA	NA	NA	NA
rs28735054	rs28735054	1	206256359	IL24	NA	NA	0.768722	0.814442	NA	NA
rs28737183	rs28737183	1	206327012	IL24	-0.706055	0.854978	NA	NA	NA	NA
rs34660159	rs34660159	1	207196639	IL24	NA	NA	0.648255	0.85652	NA	NA
rs35252702	rs35252702	1	206776460	IL24	NA	NA	0.569332	0.863102	NA	NA
rs35299018	rs35299018	1	207196790	IL24	NA	NA	0.721904	0.837689	NA	NA
rs35482094	rs35482094	1	206230642	IL24	-0.706353	0.812133	NA	NA	NA	NA
rs41303982	rs41303982	1	206643556	IL24	NA	NA	0.907631	0.865095	NA	NA
rs41316827	rs41316827	1	207927624	IL24	-0.899964	0.847202	NA	NA	NA	NA
rs4844550	rs4844550	1	206857407	IL24	-0.653076	0.846467	NA	NA	NA	NA
rs55703016	rs55703016	1	206235589	IL24	NA	NA	-0.701818	0.811004	NA	NA
rs650877	rs650877	1	207748793	IL24	NA	NA	0.590066	0.853592	NA	NA
rs6669685	rs6669685	1	206734044	IL24	NA	NA	-1.35564	0.783588	NA	NA
