## Supplementary material for "*Mycobacterium tuberculosis*-dependent Monocyte Expression Quantitative Trait Loci and Tuberculosis Pathogenesis": Table S1 (part 3 of 3)

### Sheet: all cis.eQTL (continued)
snps	eQTL_dbSNP_ID	chromosome	position	gene name	t-statistics in Mtb condition	FDR in Mtb condition	t-statistics in media condition	FDR in media condition	t-statistics in interaction model	FDR in interaction model
rs6672583	rs6672583	1	206788053	IL24	-0.923825	0.701954	NA	NA	NA	NA
rs6693011	rs6693011	1	207195735	IL24	NA	NA	0.721904	0.837689	NA	NA
rs6697345	rs6697345	1	207130317	IL24	-0.35416	0.865811	NA	NA	NA	NA
rs74361025	rs74361025	1	206202769	IL24	-0.529674	0.857041	NA	NA	NA	NA
rs77197013	rs77197013	1	206731616	IL24	NA	NA	1.15223	0.702238	NA	NA
JHU_1.153407673	rs147720994	1	153407674	IL6R	0.292938	0.88125	NA	NA	NA	NA
JHU_1.154421353	rs28638007	1	154421354	IL6R	-0.152131	0.871671	NA	NA	NA	NA
JHU_1.154580210	NA	1	154580211	IL6R	NA	NA	-0.149501	0.857102	NA	NA
JHU_1.154787049	rs80285095	1	154787050	IL6R	0.252808	0.878659	NA	NA	NA	NA
JHU_1.154804370	rs78941048	1	154804371	IL6R	NA	NA	-0.269596	0.776618	NA	NA
exm102341	rs2230870	1	153512612	IL6R	0.450028	0.647084	NA	NA	NA	NA
kgp354606	NA	1	154321663	IL6R	0.225755	0.833053	NA	NA	NA	NA
rs11205297	rs11205297	1	153433696	IL6R	0.234496	0.754814	NA	NA	NA	NA
rs11264306	rs11264306	1	155043325	IL6R	-0.174235	0.82497	NA	NA	NA	NA
rs1552483	rs1552483	1	154324898	IL6R	0.255002	0.653143	NA	NA	NA	NA
rs2072661	NA	1	154548880	IL6R	0.196116	0.836772	NA	NA	NA	NA
rs2229238	rs2229238	1	154437896	IL6R	-0.183772	0.827169	NA	NA	NA	NA
rs3001365	rs3001365	1	154019182	IL6R	-0.190946	0.798333	NA	NA	NA	NA
rs3922806	rs3922806	1	153753840	IL6R	0.171827	0.810859	NA	NA	NA	NA
rs4434872	rs4434872	1	153774276	IL6R	-0.183176	0.747619	NA	NA	NA	NA
rs4474240	rs4474240	1	154457855	IL6R	-0.142433	0.878533	NA	NA	NA	NA
rs4845625	rs4845625	1	154422067	IL6R	-0.152131	0.871671	NA	NA	NA	NA
rs6684970	rs6684970	1	153495244	IL6R	0.153403	0.874015	NA	NA	NA	NA
rs6690242	rs6690242	1	153801098	IL6R	-0.168409	0.812963	NA	NA	NA	NA
rs7367207	rs7367207	1	155079477	IL6R	-0.178877	0.855644	NA	NA	NA	NA
rs7514452	rs7514452	1	154438084	IL6R	-0.183772	0.827169	NA	NA	NA	NA
rs7518199	rs7518199	1	154407419	IL6R	0.153725	0.881051	NA	NA	NA	NA
rs7529714	rs7529714	1	153513900	IL6R	0.297103	0.86866	NA	NA	NA	NA
rs7553796	rs7553796	1	154404406	IL6R	-0.145094	0.873443	NA	NA	NA	NA
rs9426823	rs9426823	1	154568665	IL6R	-0.149946	0.88078	NA	NA	NA	NA
JHU_1.166180377	rs187347078	1	166180378	ILDR2	1.13426	0.866886	NA	NA	NA	NA
JHU_1.166459858	rs6427008	1	166459859	ILDR2	0.74441	0.785204	NA	NA	NA	NA
JHU_1.167026031	NA	1	167026032	ILDR2	1.21439	0.785162	NA	NA	NA	NA
JHU_1.167500917	NA	1	167500918	ILDR2	NA	NA	-0.50083	0.877787	NA	NA
JHU_1.167526757	NA	1	167526758	ILDR2	NA	NA	-0.869121	0.841707	NA	NA
JHU_1.167627471	rs28641715	1	167627472	ILDR2	1.39226	0.787107	NA	NA	NA	NA
rs10494454	rs10494454	1	166117910	ILDR2	NA	NA	-0.879121	0.842983	NA	NA
rs10918481	rs10918481	1	166451443	ILDR2	0.705189	0.798494	NA	NA	NA	NA
rs11580495	rs11580495	1	167160959	ILDR2	NA	NA	0.618101	0.772745	NA	NA
rs11590780	rs11590780	1	167643218	ILDR2	NA	NA	-0.768495	0.842397	NA	NA
rs12063037	rs12063037	1	165891978	ILDR2	NA	NA	0.613167	0.829963	NA	NA
rs12079472	rs12079472	1	167695683	ILDR2	0.88903	0.811499	NA	NA	NA	NA
rs12097144	rs12097144	1	166483531	ILDR2	NA	NA	-0.546089	0.880109	NA	NA
rs12756802	rs12756802	1	166087578	ILDR2	NA	NA	-0.475658	0.866886	NA	NA
rs16859085	rs16859085	1	167453334	ILDR2	NA	NA	-1.08572	0.628203	NA	NA
rs1737498	rs1737498	1	167499158	ILDR2	NA	NA	0.810087	0.857311	NA	NA
rs203777	rs203777	1	167876616	ILDR2	0.728388	0.868189	NA	NA	NA	NA
rs203812	rs203812	1	167837285	ILDR2	NA	NA	-0.513958	0.834627	NA	NA
rs2172714	rs2172714	1	166452024	ILDR2	0.616066	0.878151	NA	NA	NA	NA
rs2281960	rs2281960	1	167059833	ILDR2	NA	NA	0.544817	0.855862	NA	NA
rs2949655	rs2949655	1	167451850	ILDR2	NA	NA	0.565758	0.792035	NA	NA
rs2995079	rs2995079	1	167533706	ILDR2	-0.614377	0.839477	NA	NA	NA	NA
rs34770204	rs34770204	1	167421866	ILDR2	NA	NA	-0.686223	0.853387	NA	NA
rs3753915	rs3753915	1	167061397	ILDR2	NA	NA	0.544817	0.855862	NA	NA
rs4656479	rs4656479	1	166107783	ILDR2	NA	NA	-0.654988	0.725488	NA	NA
rs4657662	rs4657662	1	167450082	ILDR2	NA	NA	-0.805451	0.807136	NA	NA
rs56805102	rs56805102	1	167397130	ILDR2	1.3836	0.65777	NA	NA	NA	NA
rs58951385	rs58951385	1	167458332	ILDR2	NA	NA	-0.535952	0.857102	NA	NA
rs6427004	rs6427004	1	166399575	ILDR2	NA	NA	-0.778386	0.721873	NA	NA
rs6664958	rs6664958	1	167496303	ILDR2	-0.618149	0.85938	NA	NA	NA	NA
rs6691080	rs6691080	1	167140959	ILDR2	-0.63431	0.873623	NA	NA	NA	NA
rs73026706	rs73026706	1	166880116	ILDR2	-0.931489	0.873623	NA	NA	NA	NA
rs761078	rs761078	1	167615368	ILDR2	NA	NA	0.722618	0.868307	NA	NA
rs78092168	rs78092168	1	166935774	ILDR2	-0.9481	0.839245	NA	NA	NA	NA
rs858553	rs858553	1	167455145	ILDR2	NA	NA	-1.06025	0.683761	NA	NA
rs904224	rs904224	1	167126309	ILDR2	NA	NA	1.19616	0.785452	NA	NA
JHU_1.153269292	NA	1	153269293	ILF2	NA	NA	-0.191111	0.872221	NA	NA
JHU_1.153520783	rs28718953	1	153520784	ILF2	NA	NA	0.115285	0.841059	NA	NA
JHU_1.153620487	NA	1	153620488	ILF2	NA	NA	-0.108152	0.854607	NA	NA
JHU_1.153624186	rs78848296	1	153624187	ILF2	NA	NA	0.111222	0.858917	NA	NA
JHU_1.153775736	rs115760955	1	153775737	ILF2	NA	NA	-0.173866	0.861009	NA	NA
JHU_1.154059857	rs145559568	1	154059858	ILF2	0.289486	0.680277	NA	NA	NA	NA
JHU_1.154580210	NA	1	154580211	ILF2	NA	NA	-0.175818	0.818911	NA	NA
JHU_1.154613063	rs4845386	1	154613064	ILF2	NA	NA	0.10605	0.852035	NA	NA
kgp15419481	rs17843865	1	154570903	ILF2	0.215309	0.870776	NA	NA	NA	NA
kgp4712716	rs28452456	1	153520804	ILF2	NA	NA	0.115285	0.841059	NA	NA
rs10127983	rs10127983	1	153923276	ILF2	NA	NA	-0.12249	0.811015	NA	NA
rs1044013	rs1044013	1	154243115	ILF2	0.122206	0.880491	NA	NA	NA	NA
rs1047325	rs1047325	1	153534027	ILF2	NA	NA	0.107036	0.866404	NA	NA
rs10494303	rs10494303	1	153893023	ILF2	NA	NA	-0.105851	0.820571	NA	NA
rs10797056	rs10797056	1	153613783	ILF2	NA	NA	-0.136404	0.705789	NA	NA
rs10888567	rs10888567	1	153450505	ILF2	NA	NA	0.108205	0.852292	NA	NA
rs11205297	rs11205297	1	153433696	ILF2	0.119662	0.877564	0.158697	0.73374	NA	NA
rs11264222	rs11264222	1	154554357	ILF2	0.143894	0.73955	0.119126	0.848448	NA	NA
rs113343037	rs113343037	1	152732105	ILF2	0.256115	0.819997	NA	NA	NA	NA
rs11488669	rs11488669	1	153517519	ILF2	NA	NA	-0.139865	0.693609	NA	NA
rs16834343	rs16834343	1	152672349	ILF2	NA	NA	-0.177973	0.660956	NA	NA
rs16834461	rs16834461	1	152732567	ILF2	0.142668	0.64784	NA	NA	NA	NA
rs16835308	rs16835308	1	153404808	ILF2	0.122915	0.830817	NA	NA	NA	NA
rs2072661	NA	1	154548880	ILF2	0.14896	0.758588	0.134776	0.817345	NA	NA
rs2229238	rs2229238	1	154437896	ILF2	NA	NA	-0.105792	0.878393	NA	NA
rs2229857	rs2229857	1	154573967	ILF2	-0.121345	0.795645	NA	NA	NA	NA
rs3006423	rs3006423	1	153401664	ILF2	NA	NA	-0.125189	0.826246	NA	NA
rs3014818	NA	1	153393554	ILF2	NA	NA	-0.112932	0.868906	NA	NA
rs36022742	rs36022742	1	153520954	ILF2	NA	NA	0.115285	0.841059	NA	NA
rs3762268	rs3762268	1	153522350	ILF2	NA	NA	0.1331	0.755592	NA	NA
rs3818632	rs3818632	1	153604519	ILF2	NA	NA	-0.112243	0.847128	NA	NA
rs41268474	rs41268474	1	152692512	ILF2	NA	NA	-0.163912	0.797424	NA	NA
rs4345763	rs4345763	1	153253740	ILF2	0.0891724	0.882357	NA	NA	NA	NA
rs4474240	rs4474240	1	154457855	ILF2	NA	NA	-0.13515	0.652739	NA	NA
rs6678164	rs6678164	1	154516571	ILF2	NA	NA	-0.125879	0.786751	NA	NA
rs6690242	rs6690242	1	153801098	ILF2	NA	NA	-0.097689	0.868465	NA	NA
rs6697499	rs6697499	1	152858789	ILF2	NA	NA	-0.216243	0.835297	NA	NA
rs73018298	rs73018298	1	154470147	ILF2	NA	NA	0.158566	0.84097	NA	NA
rs7514452	rs7514452	1	154438084	ILF2	NA	NA	-0.105792	0.878393	NA	NA
rs7536191	rs7536191	1	152783560	ILF2	0.0998374	0.879341	NA	NA	NA	NA
rs76636381	rs76636381	1	152892499	ILF2	-0.121923	0.877821	NA	NA	NA	NA
rs77487937	rs77487937	1	153406629	ILF2	NA	NA	-0.247509	0.803139	NA	NA
rs77575333	rs77575333	1	153143727	ILF2	NA	NA	-0.157527	0.813491	NA	NA
rs8401	rs8401	1	153533898	ILF2	NA	NA	-0.135019	0.690674	NA	NA
rs884617	rs884617	1	154600998	ILF2	NA	NA	0.112471	0.818436	NA	NA
rs9426823	rs9426823	1	154568665	ILF2	-0.160116	0.503598	NA	NA	NA	NA
rs986760	rs986760	1	153146946	ILF2	NA	NA	-0.137876	0.8559	NA	NA
JHU_1.61506885	NA	1	61506886	INADL	-0.795791	0.805486	-0.746371	0.858192	NA	NA
JHU_1.61792705	NA	1	61792706	INADL	-0.391041	0.877297	NA	NA	NA	NA
JHU_1.61796109	NA	1	61796110	INADL	0.991319	0.583243	0.964663	0.68627	NA	NA
JHU_1.61922477	NA	1	61922478	INADL	0.461078	0.840707	NA	NA	NA	NA
JHU_1.62284349	rs2811322	1	62284350	INADL	NA	NA	-0.62377	0.791545	NA	NA
JHU_1.63496826	rs4492653	1	63496827	INADL	NA	NA	0.458608	0.863082	NA	NA
rs10889271	rs10889271	1	62400487	INADL	0.555019	0.834357	NA	NA	NA	NA
rs111714231	rs111714231	1	62569951	INADL	NA	NA	-0.853828	0.437875	NA	NA
rs11207808	rs11207808	1	62146438	INADL	-0.462717	0.783518	-0.437022	0.843255	NA	NA
rs11207811	rs11207811	1	62165212	INADL	-0.504619	0.8016	NA	NA	NA	NA
rs1134766	rs1134766	1	62380270	INADL	NA	NA	-0.7253	0.79819	NA	NA
rs11585289	rs11585289	1	63605601	INADL	0.485274	0.810964	0.462395	0.856941	NA	NA
rs11807037	rs11807037	1	62225073	INADL	NA	NA	0.579823	0.87293	NA	NA
rs11807368	rs11807368	1	63231401	INADL	0.464088	0.856173	NA	NA	NA	NA
rs12040431	rs12040431	1	61935306	INADL	-0.625924	0.565923	-0.666745	0.547991	NA	NA
rs12082238	rs12082238	1	62760625	INADL	NA	NA	-0.567305	0.760896	NA	NA
rs12091913	rs12091913	1	63496207	INADL	NA	NA	0.458608	0.863082	NA	NA
rs12132826	rs12132826	1	62028669	INADL	NA	NA	-0.456454	0.855862	NA	NA
rs12408292	rs12408292	1	62212822	INADL	NA	NA	0.499371	0.866245	NA	NA
rs12568010	rs12568010	1	61831938	INADL	-0.656638	0.651456	-0.503523	0.869005	NA	NA
rs1353423	rs1353423	1	62111010	INADL	0.41282	0.873623	0.475095	0.847289	NA	NA
rs1391819	rs1391819	1	63570551	INADL	NA	NA	-0.489624	0.87565	NA	NA
rs1572109	rs1572109	1	63406451	INADL	NA	NA	-0.866272	0.791611	NA	NA
rs17122638	rs17122638	1	62144157	INADL	0.766038	0.873994	0.9659	0.800471	NA	NA
rs17124195	rs17124195	1	63457590	INADL	NA	NA	-0.664919	0.809738	NA	NA
rs17303711	rs17303711	1	61384097	INADL	-0.527157	0.859255	NA	NA	NA	NA
rs1933293	rs1933293	1	62089261	INADL	-0.386942	0.838103	-0.544592	0.593377	NA	NA
rs2243874	rs2243874	1	61757024	INADL	0.519716	0.807191	NA	NA	NA	NA
rs2498997	rs2498997	1	62363350	INADL	NA	NA	-0.507342	0.767333	NA	NA
rs2765255	rs2765255	1	62753383	INADL	NA	NA	0.716796	0.663638	NA	NA
rs2780881	rs2780881	1	63405189	INADL	NA	NA	-0.516641	0.790916	NA	NA
rs35802970	rs35802970	1	63605223	INADL	NA	NA	-1.23366	0.723093	NA	NA
rs368242327	rs368242327	1	61669535	INADL	NA	NA	0.447928	0.878206	NA	NA
rs4518937	rs4518937	1	62339160	INADL	-0.422482	0.835748	NA	NA	NA	NA
rs4630152	rs4630152	1	63199272	INADL	0.435919	0.879105	NA	NA	NA	NA
rs4915746	rs4915746	1	61952574	INADL	-0.566181	0.680923	-0.533879	0.781544	NA	NA
rs55914812	rs55914812	1	61883341	INADL	NA	NA	-0.543843	0.875909	NA	NA
rs569291	rs569291	1	61359145	INADL	-0.980273	0.819376	-1.70966	0.117198	NA	NA
rs58944250	rs58944250	1	61533313	INADL	0.863237	0.818059	0.970247	0.780335	NA	NA
rs59853975	rs59853975	1	63270054	INADL	NA	NA	-0.726451	0.832814	NA	NA
rs61775733	rs61775733	1	62693361	INADL	NA	NA	0.769131	0.855163	NA	NA
rs66570907	rs66570907	1	62695391	INADL	-0.715243	0.753808	NA	NA	NA	NA
rs6695800	rs6695800	1	63521348	INADL	NA	NA	0.598202	0.840302	NA	NA
rs6704333	rs6704333	1	61476309	INADL	-0.432466	0.872152	NA	NA	NA	NA
rs72915165	rs72915165	1	63202171	INADL	-0.461994	0.812133	NA	NA	NA	NA
rs74090351	NA	1	61705898	INADL	-1.1753	0.524663	-0.918822	0.823675	NA	NA
rs7516332	rs7516332	1	62261168	INADL	0.543041	0.821736	0.616959	0.777701	NA	NA
rs7541113	rs7541113	1	63471285	INADL	NA	NA	0.756499	0.872233	NA	NA
rs7551993	rs7551993	1	62112740	INADL	NA	NA	-0.517083	0.84389	NA	NA
rs77586475	rs77586475	1	61804703	INADL	0.783626	0.82505	0.750753	0.864764	NA	NA
rs78419150	rs78419150	1	63429927	INADL	NA	NA	-0.84354	0.822106	NA	NA
rs78696043	rs78696043	1	61771306	INADL	0.813173	0.740784	0.669375	0.871972	NA	NA
rs78860477	rs78860477	1	61767020	INADL	0.813173	0.740784	0.669375	0.871972	NA	NA
rs79871547	rs79871547	1	62089189	INADL	0.625061	0.861208	NA	NA	NA	NA
rs953654	rs953654	1	63549282	INADL	NA	NA	-0.495381	0.865023	NA	NA
JHU_1.37645692	NA	1	37645693	INPP5B	-0.0881858	0.865336	NA	NA	NA	NA
JHU_1.38534752	rs12069736	1	38534753	INPP5B	0.151099	0.848014	NA	NA	NA	NA
JHU_1.38717764	NA	1	38717765	INPP5B	NA	NA	0.114566	0.874441	NA	NA
JHU_1.38747455	NA	1	38747456	INPP5B	-0.0969727	0.835551	NA	NA	NA	NA
rs10890223	rs10890223	1	38890659	INPP5B	NA	NA	0.15331	0.854647	NA	NA
rs10908350	rs10908350	1	37902331	INPP5B	NA	NA	0.103192	0.814467	NA	NA
rs1107653	rs1107653	1	38830846	INPP5B	0.129875	0.876502	NA	NA	NA	NA
rs11264057	rs11264057	1	37914917	INPP5B	NA	NA	-0.137684	0.705789	NA	NA
rs11579360	rs11579360	1	37798338	INPP5B	NA	NA	0.163001	0.821224	NA	NA
rs12049327	rs12049327	1	38476231	INPP5B	NA	NA	-0.112075	0.831053	NA	NA
rs12067922	rs12067922	1	37529233	INPP5B	-0.131174	0.863571	NA	NA	NA	NA
rs12075194	rs12075194	1	38738105	INPP5B	-0.0887927	0.85434	NA	NA	NA	NA
rs12125163	rs12125163	1	37441894	INPP5B	NA	NA	-0.214912	0.78346	NA	NA
rs12404747	rs12404747	1	38591115	INPP5B	NA	NA	0.146029	0.855655	NA	NA
rs12408171	rs12408171	1	38491265	INPP5B	NA	NA	0.0911966	0.872842	NA	NA
rs12564999	rs12564999	1	38932405	INPP5B	-0.124187	0.880795	NA	NA	NA	NA
rs16824514	rs16824514	1	38395947	INPP5B	NA	NA	-0.136446	0.834627	NA	NA
rs16825060	rs16825060	1	38919709	INPP5B	-0.14388	0.877821	NA	NA	NA	NA
rs2040073	rs2040073	1	38829224	INPP5B	0.0924064	0.859056	NA	NA	NA	NA
rs218394	rs218394	1	37549639	INPP5B	-0.0907543	0.835343	NA	NA	NA	NA
rs2452001	rs2452001	1	38733930	INPP5B	NA	NA	0.108568	0.86989	NA	NA
rs2840549	rs2840549	1	38799034	INPP5B	0.0789008	0.8563	NA	NA	NA	NA
rs3753764	NA	1	37378909	INPP5B	NA	NA	0.134768	0.877244	NA	NA
rs3820271	rs3820271	1	37349733	INPP5B	NA	NA	-0.0851623	0.858929	NA	NA
rs3845488	rs3845488	1	37419029	INPP5B	-0.168088	0.843304	NA	NA	NA	NA
rs4525008	NA	1	38480988	INPP5B	0.12462	0.865642	NA	NA	NA	NA
rs471417	rs471417	1	37422200	INPP5B	0.0992422	0.865379	NA	NA	NA	NA
rs4970627	rs4970627	1	39238597	INPP5B	0.112617	0.608446	NA	NA	NA	NA
rs4970631	rs4970631	1	39279767	INPP5B	-0.0776671	0.876261	NA	NA	NA	NA
rs500468	rs500468	1	37342257	INPP5B	NA	NA	0.166663	0.860397	NA	NA
rs550273	rs550273	1	37525639	INPP5B	0.0919838	0.840855	NA	NA	NA	NA
rs565537	rs565537	1	37329987	INPP5B	NA	NA	-0.179196	0.86932	NA	NA
rs6656185	rs6656185	1	38640565	INPP5B	NA	NA	-0.164656	0.739626	NA	NA
rs6675079	rs6675079	1	38686908	INPP5B	NA	NA	-0.100007	0.873754	NA	NA
rs6682467	rs6682467	1	37898913	INPP5B	NA	NA	-0.119651	0.854324	NA	NA
rs6691854	rs6691854	1	38935185	INPP5B	-0.151514	0.877205	NA	NA	NA	NA
rs6697572	rs6697572	1	37899035	INPP5B	NA	NA	-0.123126	0.734094	NA	NA
rs67209740	rs67209740	1	38576839	INPP5B	NA	NA	0.214852	0.779633	NA	NA
rs72658024	rs72658024	1	39243153	INPP5B	0.125073	0.587176	NA	NA	NA	NA
rs7518123	rs7518123	1	37637422	INPP5B	0.0946025	0.817521	NA	NA	NA	NA
rs7522706	rs7522706	1	37789411	INPP5B	NA	NA	0.156858	0.877028	NA	NA
rs7530233	rs7530233	1	38900643	INPP5B	NA	NA	-0.103254	0.850813	NA	NA
JHU_1.152706819	rs79746684	1	152706820	INTS3	NA	NA	-0.0685981	0.844558	NA	NA
JHU_1.152962992	rs112145952	1	152962993	INTS3	NA	NA	0.0916495	0.866482	NA	NA
JHU_1.152969568	NA	1	152969569	INTS3	NA	NA	0.0916495	0.866482	NA	NA
JHU_1.153084214	rs114521373	1	153084215	INTS3	-0.113357	0.868335	-0.1012	0.87814	NA	NA
JHU_1.153138143	rs78269532	1	153138144	INTS3	-0.130117	0.8563	NA	NA	NA	NA
JHU_1.153253706	rs1865232	1	153253707	INTS3	0.151842	0.595803	NA	NA	NA	NA
JHU_1.153329434	rs115642605	1	153329435	INTS3	-0.160783	0.868189	NA	NA	NA	NA
JHU_1.154021227	NA	1	154021228	INTS3	NA	NA	0.139151	0.855338	NA	NA
JHU_1.154156328	rs12745098	1	154156329	INTS3	-0.10177	0.850698	NA	NA	NA	NA
JHU_1.154294967	rs28641877	1	154294968	INTS3	NA	NA	0.117687	0.837269	NA	NA
JHU_1.154394071	rs4556347	1	154394072	INTS3	NA	NA	0.0744715	0.848816	NA	NA
kgp354606	NA	1	154321663	INTS3	0.100643	0.869105	NA	NA	NA	NA
rs1044013	rs1044013	1	154243115	INTS3	NA	NA	0.101114	0.803795	NA	NA
rs10494301	rs10494301	1	154701218	INTS3	-0.121823	0.695118	NA	NA	NA	NA
rs10908431	rs10908431	1	154716883	INTS3	0.118697	0.783838	NA	NA	NA	NA
rs11205129	rs11205129	1	152856302	INTS3	-0.0818459	0.835343	NA	NA	NA	NA
rs11205246	rs11205246	1	153217329	INTS3	NA	NA	0.0755629	0.788114	NA	NA
rs11205262	rs11205262	1	153256199	INTS3	0.120173	0.779901	NA	NA	NA	NA
rs112123133	rs112123133	1	153118811	INTS3	-0.130507	0.879699	NA	NA	NA	NA
rs11265238	rs11265238	1	154149767	INTS3	-0.102371	0.848995	NA	NA	NA	NA
rs115222752	rs115222752	1	153276355	INTS3	NA	NA	-0.132718	0.848362	NA	NA
rs11589914	rs11589914	1	153230954	INTS3	-0.0764933	0.861288	NA	NA	NA	NA
rs12048137	rs12048137	1	153992734	INTS3	NA	NA	-0.0746492	0.874771	NA	NA
rs12064455	rs12064455	1	152712026	INTS3	NA	NA	-0.0899244	0.873229	NA	NA
rs12083211	rs12083211	1	153032131	INTS3	-0.0858365	0.86817	NA	NA	NA	NA
rs1360100	rs1360100	1	153192214	INTS3	-0.0718494	0.879672	NA	NA	NA	NA
rs16834890	rs16834890	1	152999693	INTS3	NA	NA	0.0916495	0.866482	NA	NA
rs16835308	rs16835308	1	153404808	INTS3	NA	NA	-0.0916072	0.777726	NA	NA
rs2771120	rs2771120	1	153302417	INTS3	NA	NA	0.0681633	0.861188	NA	NA
rs28380060	rs28380060	1	153605909	INTS3	-0.121038	0.854405	NA	NA	NA	NA
rs28580554	rs28580554	1	153606851	INTS3	-0.121038	0.854405	NA	NA	NA	NA
rs3014818	NA	1	153393554	INTS3	NA	NA	0.0972736	0.745019	NA	NA
rs3811451	rs3811451	1	154350589	INTS3	0.0900968	0.84385	NA	NA	NA	NA
rs4406622	NA	1	154346416	INTS3	0.090846	0.86569	NA	NA	NA	NA
rs61355614	rs61355614	1	154210941	INTS3	NA	NA	-0.0915612	0.809406	NA	NA
rs635505	rs635505	1	153070981	INTS3	NA	NA	0.0775533	0.797014	NA	NA
rs6664183	rs6664183	1	153064002	INTS3	NA	NA	-0.0995609	0.631164	NA	NA
rs6695232	rs6695232	1	154681950	INTS3	NA	NA	0.0833678	0.872832	NA	NA
rs6697499	rs6697499	1	152858789	INTS3	-0.153603	0.852936	NA	NA	NA	NA
rs6719	rs6719	1	154179679	INTS3	NA	NA	0.121363	0.772745	NA	NA
rs7345	rs7345	1	153634058	INTS3	-0.112804	0.866198	NA	NA	NA	NA
rs74652484	rs74652484	1	152986686	INTS3	NA	NA	0.0916495	0.866482	NA	NA
rs7538295	rs7538295	1	153224233	INTS3	-0.0759008	0.856905	NA	NA	NA	NA
rs78414470	rs78414470	1	153718308	INTS3	0.15016	0.85878	NA	NA	NA	NA
rs906278	rs906278	1	154718738	INTS3	-0.0874529	0.844821	NA	NA	NA	NA
JHU_1.212025735	rs35288742	1	212025736	INTS7	NA	NA	0.113795	0.876495	NA	NA
JHU_1.212050031	rs11119821	1	212050032	INTS7	0.221393	0.846705	NA	NA	NA	NA
JHU_1.212091396	NA	1	212091397	INTS7	NA	NA	0.225923	0.842162	NA	NA
JHU_1.212464460	rs381204	1	212464461	INTS7	-0.202123	0.873344	NA	NA	NA	NA
JHU_1.212524455	NA	1	212524456	INTS7	-0.209098	0.866225	NA	NA	NA	NA
JHU_1.212766168	rs12048268	1	212766169	INTS7	-0.158666	0.833873	NA	NA	NA	NA
JHU_1.213035522	rs34605292	1	213035523	INTS7	0.174279	0.874015	-0.186707	0.732712	NA	NA
JHU_1.213048193	rs114747522	1	213048194	INTS7	0.24892	0.815195	0.184676	0.856704	NA	NA
rs10465691	rs10465691	1	211920624	INTS7	NA	NA	0.104874	0.879683	NA	NA
rs1047881	rs1047881	1	213031158	INTS7	0.174279	0.874015	-0.186707	0.732712	NA	NA
rs11119880	rs11119880	1	212378485	INTS7	NA	NA	-0.136012	0.86989	NA	NA
rs11120067	rs11120067	1	213094557	INTS7	NA	NA	-0.155833	0.808553	NA	NA
rs11580728	rs11580728	1	211614280	INTS7	0.289215	0.819138	NA	NA	NA	NA
rs12134819	rs12134819	1	211202705	INTS7	NA	NA	-0.220325	0.800947	NA	NA
rs12140722	rs12140722	1	213091573	INTS7	NA	NA	-0.149751	0.823532	NA	NA
rs12735839	rs12735839	1	211267168	INTS7	NA	NA	0.160459	0.839398	NA	NA
rs1567710	rs1567710	1	212768428	INTS7	0.20984	0.824308	NA	NA	NA	NA
rs1856056	rs1856056	1	211897470	INTS7	NA	NA	-0.149624	0.863855	NA	NA
rs1890932	rs1890932	1	213046236	INTS7	0.24892	0.815195	0.184676	0.856704	NA	NA
rs3122720	rs3122720	1	212752129	INTS7	NA	NA	0.239227	0.838211	NA	NA
rs3207090	rs3207090	1	213068595	INTS7	NA	NA	-0.189085	0.871945	NA	NA
rs35101434	NA	1	211816235	INTS7	-0.269873	0.797017	NA	NA	NA	NA
rs3795842	rs3795842	1	212799949	INTS7	0.187317	0.757915	NA	NA	NA	NA
rs4951533	rs4951533	1	211720808	INTS7	NA	NA	0.128525	0.8156	NA	NA
rs4951768	rs4951768	1	211712719	INTS7	NA	NA	-0.120667	0.857102	NA	NA
rs56903779	rs56903779	1	212087060	INTS7	-0.20461	0.879559	NA	NA	NA	NA
rs58752775	NA	1	212733384	INTS7	0.266208	0.879786	NA	NA	NA	NA
rs6540731	rs6540731	1	212392163	INTS7	NA	NA	-0.141198	0.844291	NA	NA
rs6540742	rs6540742	1	212670865	INTS7	0.203058	0.763396	0.135948	0.86349	NA	NA
rs6682064	rs6682064	1	212767840	INTS7	-0.158666	0.833873	NA	NA	NA	NA
rs697004	rs697004	1	211842808	INTS7	-0.200252	0.880795	NA	NA	NA	NA
rs701905	rs701905	1	212553111	INTS7	-0.209098	0.866225	NA	NA	NA	NA
rs7524203	rs7524203	1	213011812	INTS7	NA	NA	-0.179671	0.817244	NA	NA
rs753646	rs753646	1	211686121	INTS7	NA	NA	0.141426	0.841483	NA	NA
rs7544479	rs7544479	1	212660681	INTS7	0.195106	0.839519	NA	NA	NA	NA
rs792442	rs792442	1	212526288	INTS7	0.382023	0.770553	NA	NA	NA	NA
rs963327	rs963327	1	213037624	INTS7	0.236351	0.48437	NA	NA	NA	NA
JHU_1.43523800	rs9442623	1	43523801	IPO13	-0.151016	0.796599	NA	NA	NA	NA
JHU_1.43544875	rs12026507	1	43544876	IPO13	NA	NA	0.132457	0.841499	NA	NA
JHU_1.43587289	rs74068761	1	43587290	IPO13	-0.163434	0.85554	-0.159927	0.740814	NA	NA
JHU_1.43594566	rs113337897	1	43594567	IPO13	-0.1513	0.800822	-0.120367	0.798102	NA	NA
JHU_1.43619732	rs12034418	1	43619733	IPO13	-0.157569	0.83914	NA	NA	NA	NA
JHU_1.43985354	NA	1	43985355	IPO13	NA	NA	-0.188688	0.799407	NA	NA
JHU_1.44383122	rs61770291	1	44383123	IPO13	NA	NA	-0.194712	0.867514	NA	NA
JHU_1.44893719	rs79216333	1	44893720	IPO13	0.2765	0.854196	NA	NA	NA	NA
JHU_1.45086578	rs72671946	1	45086579	IPO13	0.157813	0.811477	NA	NA	NA	NA
JHU_1.45196672	rs58603818	1	45196673	IPO13	NA	NA	0.23544	0.783576	NA	NA
JHU_1.45246332	NA	1	45246333	IPO13	NA	NA	0.299135	0.754568	NA	NA
JHU_1.45283800	rs12404853	1	45283801	IPO13	-0.169597	0.856874	NA	NA	NA	NA
JHU_1.45333493	rs7526786	1	45333494	IPO13	NA	NA	-0.0903954	0.876535	NA	NA
JHU_1.45430228	rs60253555	1	45430229	IPO13	-0.280132	0.852507	NA	NA	NA	NA
kgp15360174	rs6656945	1	44595183	IPO13	NA	NA	0.11457	0.857826	NA	NA
kgp15577591	rs17292650	1	43803807	IPO13	NA	NA	-0.170749	0.875347	NA	NA
rs10890239	rs10890239	1	43615173	IPO13	0.172555	0.854049	0.131543	0.871645	NA	NA
rs11573588	rs11573588	1	45293090	IPO13	NA	NA	0.22652	0.863082	NA	NA
rs1198878	rs1198878	1	43706059	IPO13	NA	NA	-0.178346	0.747694	NA	NA
rs12038878	rs12038878	1	44498812	IPO13	NA	NA	0.208664	0.596667	NA	NA
rs12057238	rs12057238	1	45258141	IPO13	NA	NA	0.12011	0.691766	NA	NA
rs1212058	rs1212058	1	43699395	IPO13	NA	NA	-0.0989948	0.844153	NA	NA
rs12138281	NA	1	44499488	IPO13	0.19977	0.859797	0.196664	0.745562	NA	NA
rs12728857	NA	1	45111360	IPO13	NA	NA	0.0983381	0.852292	NA	NA
rs12740646	rs12740646	1	44971778	IPO13	NA	NA	0.127296	0.8752	NA	NA
rs16830355	rs16830355	1	43595231	IPO13	-0.1513	0.800822	-0.120367	0.798102	NA	NA
rs16830359	rs16830359	1	43596384	IPO13	-0.163434	0.85554	-0.159927	0.740814	NA	NA
rs16831424	rs16831424	1	44387353	IPO13	0.1666	0.869941	NA	NA	NA	NA
rs16831527	rs16831527	1	44465037	IPO13	NA	NA	-0.208275	0.829656	NA	NA
rs1691309	rs1691309	1	43628375	IPO13	0.174452	0.839428	NA	NA	NA	NA
rs1978195	rs1978195	1	44499242	IPO13	NA	NA	0.208664	0.596667	NA	NA
rs1999595	rs1999595	1	43777852	IPO13	-0.230653	0.596385	NA	NA	NA	NA
rs2039529	rs2039529	1	43960479	IPO13	-0.172137	0.823411	NA	NA	NA	NA
rs2236219	rs2236219	1	45101478	IPO13	0.101689	0.881593	NA	NA	NA	NA
rs2295996	rs2295996	1	45292866	IPO13	-0.170119	0.85095	NA	NA	NA	NA
rs246776	rs246776	1	44274699	IPO13	NA	NA	0.101952	0.866062	NA	NA
rs2483688	rs2483688	1	43700140	IPO13	0.171779	0.622878	0.122437	0.745507	NA	NA
rs2485994	NA	1	44506265	IPO13	-0.186077	0.852568	NA	NA	NA	NA
rs263975	rs263975	1	45358527	IPO13	NA	NA	-0.0943472	0.866059	NA	NA
rs270709	rs270709	1	45050047	IPO13	-0.123334	0.881051	NA	NA	NA	NA
rs272550	rs272550	1	45076339	IPO13	-0.169506	0.777151	NA	NA	NA	NA
rs35278788	rs35278788	1	43523885	IPO13	0.149178	0.752136	NA	NA	NA	NA
rs35730452	rs35730452	1	43523932	IPO13	-0.152991	0.81407	NA	NA	NA	NA
rs375572890	rs375572890	1	43600414	IPO13	-0.179748	0.643223	-0.104647	0.863855	NA	NA
rs3923304	rs3923304	1	45274841	IPO13	NA	NA	0.253073	0.788091	NA	NA
rs452989	rs452989	1	45417184	IPO13	NA	NA	-0.104249	0.820016	NA	NA
rs4660809	rs4660809	1	44988477	IPO13	NA	NA	-0.126249	0.876942	NA	NA
rs518168	rs518168	1	43546633	IPO13	NA	NA	0.132773	0.840008	NA	NA
rs60094520	rs60094520	1	44726096	IPO13	-0.164934	0.788103	NA	NA	NA	NA
rs603123	rs603123	1	43664218	IPO13	0.156731	0.83722	NA	NA	NA	NA
rs641356	rs641356	1	44287186	IPO13	NA	NA	-0.184457	0.746564	NA	NA
rs6664827	rs6664827	1	44925508	IPO13	NA	NA	0.175973	0.774397	NA	NA
rs6678831	rs6678831	1	45137703	IPO13	0.136122	0.837188	NA	NA	NA	NA
rs6694697	rs6694697	1	45315319	IPO13	NA	NA	0.10252	0.873626	NA	NA
rs6695238	rs6695238	1	43638436	IPO13	-0.168006	0.838103	-0.129764	0.852292	NA	NA
rs751442	rs751442	1	44509551	IPO13	NA	NA	-0.11804	0.772745	NA	NA
rs7518482	rs7518482	1	43597229	IPO13	0.135222	0.859479	NA	NA	NA	NA
rs7524274	rs7524274	1	44595708	IPO13	NA	NA	0.11457	0.857826	NA	NA
rs7527092	rs7527092	1	43767138	IPO13	NA	NA	0.117356	0.853856	NA	NA
rs78264954	rs78264954	1	43981101	IPO13	NA	NA	-0.188688	0.799407	NA	NA
rs783308	rs783308	1	44438396	IPO13	NA	NA	-0.152761	0.83964	NA	NA
rs942756	rs942756	1	44522274	IPO13	NA	NA	-0.128605	0.792616	NA	NA
JHU_1.201023077	rs59340025	1	201023078	IPO9	NA	NA	0.0606935	0.865082	NA	NA
JHU_1.201037357	NA	1	201037358	IPO9	0.128326	0.769806	NA	NA	NA	NA
JHU_1.201161131	rs6692833	1	201161132	IPO9	-0.134022	0.855871	NA	NA	NA	NA
JHU_1.201392824	rs78040135	1	201392825	IPO9	NA	NA	0.0663793	0.861424	NA	NA
JHU_1.201643511	rs632081	1	201643512	IPO9	NA	NA	-0.0583998	0.857457	NA	NA
JHU_1.201675999	rs114428965	1	201676000	IPO9	-0.183347	0.788337	NA	NA	NA	NA
JHU_1.201677569	NA	1	201677570	IPO9	NA	NA	0.0847973	0.839908	NA	NA
JHU_1.202093314	rs77715219	1	202093315	IPO9	NA	NA	-0.102715	0.80957	NA	NA
JHU_1.202114963	NA	1	202114964	IPO9	NA	NA	-0.0579478	0.87698	NA	NA
JHU_1.202118956	NA	1	202118957	IPO9	NA	NA	-0.115299	0.488185	NA	NA
JHU_1.202142947	rs72746657	1	202142948	IPO9	NA	NA	-0.0654901	0.773734	NA	NA
JHU_1.202291632	rs145510286	1	202291633	IPO9	-0.163527	0.770765	NA	NA	NA	NA
exm136604	rs61749969	1	201174312	IPO9	NA	NA	-0.12761	0.729576	NA	NA
rs10800762	rs10800762	1	201171007	IPO9	NA	NA	0.0521663	0.85264	NA	NA
rs10920222	rs10920222	1	201605716	IPO9	NA	NA	0.101439	0.557705	NA	NA
rs10920260	rs10920260	1	201800582	IPO9	NA	NA	-0.0599729	0.868569	NA	NA
rs10920357	rs10920357	1	202151566	IPO9	NA	NA	0.0653754	0.801621	NA	NA
rs11589785	rs11589785	1	202616616	IPO9	0.0892094	0.806983	NA	NA	NA	NA
rs11589881	rs11589881	1	201861481	IPO9	NA	NA	-0.0660669	0.879989	NA	NA
rs12048682	rs12048682	1	201755933	IPO9	NA	NA	-0.08767	0.869741	NA	NA
rs12409084	rs12409084	1	202602566	IPO9	NA	NA	-0.107312	0.879931	NA	NA
rs12562614	rs12562614	1	201814994	IPO9	NA	NA	0.0785606	0.86132	NA	NA
rs12564100	rs12564100	1	201168167	IPO9	NA	NA	-0.094086	0.863082	NA	NA
rs12731187	rs12731187	1	202013757	IPO9	-0.101118	0.80529	NA	NA	NA	NA
rs13374149	rs13374149	1	201012484	IPO9	NA	NA	0.0568464	0.860168	NA	NA
rs1390398	rs1390398	1	201891254	IPO9	NA	NA	0.0597968	0.777629	NA	NA
rs141307130	rs141307130	1	201726764	IPO9	-0.15062	0.807721	NA	NA	NA	NA
rs149979656	rs149979656	1	202321051	IPO9	NA	NA	-0.12466	0.847159	NA	NA
rs1574408	rs1574408	1	201068787	IPO9	0.0901706	0.855127	NA	NA	NA	NA
rs16847636	rs16847636	1	201037307	IPO9	NA	NA	-0.0488629	0.877569	NA	NA
rs16849095	rs16849095	1	201564810	IPO9	-0.101769	0.840612	NA	NA	NA	NA
rs16849710	rs16849710	1	202106797	IPO9	NA	NA	0.0533777	0.804826	NA	NA
rs1772833	rs1772833	1	201291551	IPO9	NA	NA	0.0813764	0.857079	NA	NA
rs2279681	rs2279681	1	201861016	IPO9	NA	NA	0.0656689	0.7819	NA	NA
rs239985	rs239985	1	201711959	IPO9	-0.0971181	0.847435	NA	NA	NA	NA
rs296514	rs296514	1	200904137	IPO9	-0.14326	0.876743	-0.128757	0.639239	NA	NA
rs3000763	rs3000763	1	201651484	IPO9	NA	NA	0.0655258	0.842253	NA	NA
rs34626929	rs34626929	1	201282334	IPO9	-0.168066	0.881617	0.131185	0.789714	NA	NA
rs3820439	rs3820439	1	201973565	IPO9	0.0813252	0.869124	NA	NA	NA	NA
rs4146693	rs4146693	1	201685052	IPO9	NA	NA	0.070855	0.819432	NA	NA
rs4950833	rs4950833	1	202159922	IPO9	NA	NA	0.0548966	0.868177	NA	NA
rs4950846	rs4950846	1	201711704	IPO9	NA	NA	-0.0547435	0.869974	NA	NA
rs525492	rs525492	1	201638858	IPO9	NA	NA	-0.0522826	0.872659	NA	NA
rs5780084	rs5780084	1	201670557	IPO9	0.112889	0.624033	NA	NA	NA	NA
rs60471116	rs60471116	1	202111945	IPO9	NA	NA	-0.0753052	0.37518	NA	NA
rs606114	rs606114	1	201664101	IPO9	-0.0968918	0.815083	NA	NA	NA	NA
rs61749269	rs61749269	1	202134678	IPO9	NA	NA	-0.0562985	0.827526	NA	NA
rs6427925	NA	1	201964182	IPO9	-0.0705294	0.876501	NA	NA	NA	NA
rs6658690	rs6658690	1	202607771	IPO9	-0.141954	0.864142	NA	NA	NA	NA
rs6688782	rs6688782	1	201181994	IPO9	NA	NA	-0.0532288	0.879577	NA	NA
rs6696278	rs6696278	1	201437134	IPO9	NA	NA	0.106493	0.856161	NA	NA
rs6700289	rs6700289	1	200984079	IPO9	NA	NA	0.0544001	0.857457	NA	NA
rs6701699	rs6701699	1	201722576	IPO9	-0.133311	0.783838	-0.0703068	0.864418	NA	NA
rs675141	rs675141	1	201680451	IPO9	0.107992	0.78149	NA	NA	NA	NA
rs73085639	rs73085639	1	202129445	IPO9	NA	NA	-0.0837589	0.84381	NA	NA
rs73088460	rs73088460	1	201760370	IPO9	NA	NA	-0.099289	0.750558	NA	NA
rs74136651	rs74136651	1	201592659	IPO9	-0.14717	0.771151	NA	NA	NA	NA
rs74136675	rs74136675	1	201780786	IPO9	NA	NA	-0.0590091	0.874658	NA	NA
rs74740128	rs74740128	1	202077956	IPO9	-0.201518	0.717972	NA	NA	NA	NA
rs7540834	rs7540834	1	201325462	IPO9	-0.0927309	0.818203	NA	NA	NA	NA
rs7542768	rs7542768	1	201125326	IPO9	NA	NA	-0.0881602	0.793892	NA	NA
rs75729308	rs75729308	1	202094521	IPO9	NA	NA	-0.0903599	0.630977	NA	NA
rs75941915	rs75941915	1	202010275	IPO9	0.195274	0.672596	NA	NA	NA	NA
rs77095129	rs77095129	1	201898765	IPO9	NA	NA	-0.0749657	0.811391	NA	NA
rs77494660	rs77494660	1	202600248	IPO9	NA	NA	-0.0547656	0.874773	NA	NA
rs79005449	rs79005449	1	201621101	IPO9	-0.1114	0.85752	NA	NA	NA	NA
rs9427727	rs9427727	1	202038945	IPO9	NA	NA	0.0628905	0.87698	NA	NA
JHU_1.45196672	rs58603818	1	45196673	IPP	-0.766446	0.680029	NA	NA	NA	NA
JHU_1.45997600	rs376586470	1	45997601	IPP	-0.455792	0.844925	NA	NA	NA	NA
JHU_1.46726875	NA	1	46726876	IPP	NA	NA	-0.727133	0.697957	NA	NA
JHU_1.47026361	rs142862589	1	47026362	IPP	NA	NA	-0.620219	0.864547	NA	NA
rs11211262	rs11211262	1	46721155	IPP	NA	NA	0.473861	0.393023	NA	NA
rs11573588	rs11573588	1	45293090	IPP	-0.956862	0.546567	NA	NA	NA	NA
rs12028248	rs12028248	1	46690331	IPP	NA	NA	0.495235	0.431588	NA	NA
rs12125573	rs12125573	1	46734792	IPP	NA	NA	0.473503	0.423965	NA	NA
rs12142240	rs12142240	1	46747301	IPP	NA	NA	0.603932	0.622281	NA	NA
rs13374117	rs13374117	1	46685014	IPP	-0.457566	0.844996	-0.574727	0.668051	NA	NA
rs17101257	rs17101257	1	46994136	IPP	NA	NA	0.528988	0.870515	NA	NA
rs3923304	rs3923304	1	45274841	IPP	-0.872071	0.618709	NA	NA	NA	NA
rs4660306	rs4660306	1	45978675	IPP	-0.455792	0.844925	NA	NA	NA	NA
rs72677567	rs72677567	1	46636888	IPP	NA	NA	0.640352	0.72122	NA	NA
rs72892711	rs72892711	1	46895426	IPP	NA	NA	-0.540267	0.693609	NA	NA
JHU_1.32046602	rs74063903	1	32046603	IQCC	NA	NA	-0.681933	0.738044	NA	NA
JHU_1.33100592	NA	1	33100593	IQCC	0.489232	0.86939	NA	NA	NA	NA
JHU_1.33262651	NA	1	33262652	IQCC	NA	NA	-0.407257	0.865365	NA	NA
JHU_1.33475813	NA	1	33475814	IQCC	NA	NA	0.542095	0.739182	NA	NA
rs10914555	rs10914555	1	32879586	IQCC	-0.518566	0.872863	NA	NA	NA	NA
rs11588809	rs11588809	1	32904611	IQCC	-0.673308	0.842903	NA	NA	NA	NA
rs11804958	rs11804958	1	32240078	IQCC	NA	NA	0.339245	0.877162	NA	NA
rs12070847	rs12070847	1	32595616	IQCC	NA	NA	-0.518204	0.713501	NA	NA
rs1407134	rs1407134	1	32667609	IQCC	NA	NA	-0.4861	0.784198	NA	NA
rs16834840	rs16834840	1	32501043	IQCC	-0.752207	0.881459	NA	NA	NA	NA
rs397205	rs397205	1	33160510	IQCC	-0.848927	0.878032	NA	NA	NA	NA
rs478053	rs478053	1	32248339	IQCC	NA	NA	0.328748	0.877162	NA	NA
rs4970534	rs4970534	1	32983219	IQCC	NA	NA	-0.356738	0.798837	NA	NA
rs57203436	rs57203436	1	31909586	IQCC	NA	NA	0.334019	0.87265	NA	NA
rs61737100	rs61737100	1	33612789	IQCC	-1.07795	0.726284	NA	NA	NA	NA
rs6425775	rs6425775	1	32034245	IQCC	-1.03786	0.700184	NA	NA	NA	NA
rs657887	rs657887	1	33163352	IQCC	-0.661264	0.865404	NA	NA	NA	NA
rs6656287	rs6656287	1	32252615	IQCC	NA	NA	0.300691	0.795051	NA	NA
rs6662484	rs6662484	1	32497793	IQCC	-0.851534	0.810953	NA	NA	NA	NA
rs6678903	rs6678903	1	33062554	IQCC	NA	NA	-0.31402	0.846992	NA	NA
rs687605	rs687605	1	32342334	IQCC	NA	NA	0.264046	0.86932	NA	NA
rs72883756	rs72883756	1	32019807	IQCC	-1.11379	0.57664	NA	NA	NA	NA
rs7524405	rs7524405	1	32108579	IQCC	NA	NA	-0.305041	0.803158	NA	NA
rs7529327	NA	1	32032752	IQCC	-0.738396	0.845945	NA	NA	NA	NA
JHU_1.156006329	rs71630611	1	156006330	IQGAP3	0.68821	0.880437	NA	NA	NA	NA
JHU_1.156083921	rs114186689	1	156083922	IQGAP3	-1.35502	0.686112	NA	NA	NA	NA
JHU_1.156174836	rs2736606	1	156174837	IQGAP3	-0.767829	0.791802	NA	NA	NA	NA
JHU_1.156380424	NA	1	156380425	IQGAP3	-0.785815	0.813676	NA	NA	NA	NA
JHU_1.156937190	rs116603590	1	156937191	IQGAP3	NA	NA	-1.17556	0.865023	NA	NA
JHU_1.156964650	rs200352905	1	156964651	IQGAP3	NA	NA	-0.74251	0.831398	NA	NA
JHU_1.156983052	NA	1	156983053	IQGAP3	NA	NA	1.29193	0.51777	NA	NA
JHU_1.157073238	rs61799663	1	157073239	IQGAP3	-0.574995	0.868189	NA	NA	NA	NA
JHU_1.157331130	NA	1	157331131	IQGAP3	NA	NA	-0.770945	0.852292	NA	NA
JHU_1.157540860	NA	1	157540861	IQGAP3	-0.7277	0.851016	NA	NA	NA	NA
rs1000073	rs1000073	1	157255396	IQGAP3	0.660517	0.840095	NA	NA	NA	NA
rs1052067	rs1052067	1	156206121	IQGAP3	-0.870912	0.840855	NA	NA	NA	NA
rs11264581	rs11264581	1	156883493	IQGAP3	-1.31913	0.866715	NA	NA	NA	NA
rs11264746	rs11264746	1	157468198	IQGAP3	NA	NA	0.569715	0.84026	NA	NA
rs115847893	rs115847893	1	156519424	IQGAP3	-1.46786	0.82415	NA	NA	NA	NA
rs116239885	rs116239885	1	156555072	IQGAP3	NA	NA	-0.966067	0.850807	NA	NA
rs12130232	rs12130232	1	157259119	IQGAP3	-0.578393	0.871475	NA	NA	NA	NA
rs12132684	rs12132684	1	156927751	IQGAP3	NA	NA	-0.672285	0.803139	NA	NA
rs12746592	rs12746592	1	155505967	IQGAP3	NA	NA	0.659055	0.878172	NA	NA
rs16837408	rs16837408	1	156425048	IQGAP3	-0.997157	0.743694	NA	NA	NA	NA
rs16838495	rs16838495	1	157340784	IQGAP3	-0.621159	0.8499	NA	NA	NA	NA
rs2072499	rs2072499	1	156169610	IQGAP3	-0.731523	0.820042	NA	NA	NA	NA
rs2075163	rs2075163	1	156181833	IQGAP3	-1.23131	0.606086	NA	NA	NA	NA
rs2209354	rs2209354	1	157354879	IQGAP3	1.22881	0.809561	NA	NA	NA	NA
rs2296373	rs2296373	1	156386787	IQGAP3	-0.785815	0.813676	NA	NA	NA	NA
rs2297792	rs2297792	1	156011444	IQGAP3	NA	NA	-0.570647	0.821224	NA	NA
rs28571769	rs28571769	1	157480665	IQGAP3	NA	NA	-1.10325	0.789631	NA	NA
rs3431	NA	1	156374256	IQGAP3	NA	NA	0.623127	0.86989	NA	NA
rs34529052	rs34529052	1	156214553	IQGAP3	-0.906691	0.877365	NA	NA	NA	NA
rs34542108	rs34542108	1	157052794	IQGAP3	NA	NA	-0.629751	0.871104	NA	NA
rs3843307	rs3843307	1	157484575	IQGAP3	NA	NA	0.683367	0.798425	NA	NA
rs505058	rs505058	1	156106185	IQGAP3	NA	NA	0.538456	0.854324	NA	NA
rs553016	rs553016	1	156106863	IQGAP3	-0.768961	0.743096	NA	NA	NA	NA
rs55669209	rs55669209	1	156122140	IQGAP3	-0.576995	0.866205	NA	NA	NA	NA
rs56246420	rs56246420	1	156482136	IQGAP3	0.859116	0.869482	NA	NA	NA	NA
rs61813831	rs61813831	1	156877110	IQGAP3	NA	NA	0.826808	0.872139	NA	NA
rs6677369	rs6677369	1	157341897	IQGAP3	0.694849	0.804663	NA	NA	NA	NA
rs7416817	rs7416817	1	157386331	IQGAP3	0.946671	0.876487	NA	NA	NA	NA
rs7534418	rs7534418	1	156805803	IQGAP3	NA	NA	0.63185	0.721536	NA	NA
rs7549840	rs7549840	1	157372996	IQGAP3	1.14006	0.878512	NA	NA	NA	NA
rs822431	rs822431	1	156902281	IQGAP3	NA	NA	-0.526264	0.880173	NA	NA
rs933489	rs933489	1	156235120	IQGAP3	NA	NA	-0.513183	0.875746	NA	NA
rs9427273	rs9427273	1	157386282	IQGAP3	NA	NA	-0.529439	0.846151	NA	NA
rs943551	rs943551	1	156855497	IQGAP3	-0.901181	0.854302	NA	NA	NA	NA
JHU_1.234503054	rs6661739	1	234503055	IRF2BP2	NA	NA	-0.0927498	0.870852	NA	NA
JHU_1.234533589	rs73101922	1	234533590	IRF2BP2	NA	NA	0.0862815	0.877569	NA	NA
JHU_1.234604784	rs60683618	1	234604785	IRF2BP2	0.138326	0.871483	NA	NA	NA	NA
JHU_1.234713669	rs12130737	1	234713670	IRF2BP2	NA	NA	0.179756	0.825443	NA	NA
JHU_1.234815009	rs74885875	1	234815010	IRF2BP2	NA	NA	-0.0959415	0.877563	NA	NA
JHU_1.234886356	NA	1	234886357	IRF2BP2	0.154509	0.874278	NA	NA	NA	NA
JHU_1.234912064	rs73112519	1	234912065	IRF2BP2	-0.273381	0.861335	NA	NA	NA	NA
JHU_1.234987728	rs149398136	1	234987729	IRF2BP2	NA	NA	-0.194798	0.854836	NA	NA
JHU_1.235147162	rs59085974	1	235147163	IRF2BP2	0.2486	0.812133	0.142497	0.732272	NA	NA
JHU_1.235174548	NA	1	235174549	IRF2BP2	NA	NA	-0.102174	0.846719	NA	NA
JHU_1.235658758	rs60637648	1	235658759	IRF2BP2	NA	NA	0.166968	0.762831	NA	NA
JHU_1.235715063	rs589175	1	235715064	IRF2BP2	NA	NA	-0.113564	0.84182	NA	NA
rs10910321	rs10910321	1	234106192	IRF2BP2	0.189168	0.828672	NA	NA	NA	NA
rs115507996	rs115507996	1	234911725	IRF2BP2	NA	NA	-0.172634	0.803979	NA	NA
rs11577354	rs11577354	1	235267127	IRF2BP2	NA	NA	-0.0971719	0.852883	NA	NA
rs11589612	rs11589612	1	234051924	IRF2BP2	NA	NA	0.0979162	0.874341	NA	NA
rs12075141	rs12075141	1	234473082	IRF2BP2	0.197468	0.875684	NA	NA	NA	NA
rs12082553	rs12082553	1	234613114	IRF2BP2	-0.165404	0.838103	NA	NA	NA	NA
rs12745648	rs12745648	1	235539020	IRF2BP2	NA	NA	0.110308	0.737594	NA	NA
rs12748791	rs12748791	1	235001174	IRF2BP2	NA	NA	0.131162	0.833121	NA	NA
rs12752955	rs12752955	1	235077640	IRF2BP2	0.190414	0.839274	NA	NA	NA	NA
rs12756717	rs12756717	1	235714162	IRF2BP2	NA	NA	0.0918022	0.746066	NA	NA
rs12757197	rs12757197	1	235590559	IRF2BP2	NA	NA	0.0988907	0.77435	NA	NA
rs13374956	rs13374956	1	234803649	IRF2BP2	0.266384	0.818685	NA	NA	NA	NA
rs1458597	rs1458597	1	234154862	IRF2BP2	0.162685	0.81569	NA	NA	NA	NA
rs1515664	rs1515664	1	235076299	IRF2BP2	NA	NA	0.123497	0.722842	NA	NA
rs16832331	rs16832331	1	235703020	IRF2BP2	-0.162894	0.78618	NA	NA	NA	NA
rs16842937	rs16842937	1	234447761	IRF2BP2	-0.212124	0.854804	NA	NA	NA	NA
rs16859441	rs16859441	1	233851020	IRF2BP2	NA	NA	0.159506	0.750247	NA	NA
rs2281599	rs2281599	1	234432004	IRF2BP2	NA	NA	-0.0781145	0.86349	NA	NA
rs2358328	rs2358328	1	234717997	IRF2BP2	-0.169497	0.754814	NA	NA	NA	NA
rs2674005	rs2674005	1	235048988	IRF2BP2	-0.328367	0.862236	NA	NA	NA	NA
rs2802963	rs2802963	1	235084066	IRF2BP2	0.191926	0.736546	NA	NA	NA	NA
rs2919639	rs2919639	1	234809603	IRF2BP2	0.225109	0.824766	NA	NA	NA	NA
rs2991953	rs2991953	1	234475832	IRF2BP2	0.169846	0.845782	NA	NA	NA	NA
rs3009957	rs3009957	1	234893204	IRF2BP2	NA	NA	0.252033	0.58362	NA	NA
rs370995583	rs370995583	1	235712787	IRF2BP2	NA	NA	0.0892419	0.804776	NA	NA
rs4649240	rs4649240	1	233775512	IRF2BP2	0.189171	0.801119	NA	NA	NA	NA
rs4920166	NA	1	234156219	IRF2BP2	-0.215793	0.650042	NA	NA	NA	NA
rs512643	rs512643	1	234618234	IRF2BP2	NA	NA	-0.203344	0.671483	NA	NA
rs594657	rs594657	1	234449697	IRF2BP2	-0.182411	0.79642	NA	NA	NA	NA
rs60901519	rs60901519	1	235077090	IRF2BP2	-0.241562	0.511936	NA	NA	NA	NA
rs620939	rs620939	1	234426240	IRF2BP2	0.149763	0.851607	NA	NA	NA	NA
rs6424220	rs6424220	1	233813318	IRF2BP2	NA	NA	0.0994015	0.870553	NA	NA
rs6429082	rs6429082	1	235600129	IRF2BP2	NA	NA	0.105697	0.684295	NA	NA
rs6429146	rs6429146	1	235710276	IRF2BP2	NA	NA	-0.0884142	0.821663	NA	NA
rs6586381	rs6586381	1	234399098	IRF2BP2	0.180552	0.802665	NA	NA	NA	NA
rs6671517	rs6671517	1	234266402	IRF2BP2	-0.184148	0.788267	NA	NA	NA	NA
rs6688304	rs6688304	1	234270917	IRF2BP2	-0.185579	0.811454	NA	NA	NA	NA
rs6693886	rs6693886	1	234709749	IRF2BP2	NA	NA	-0.10375	0.733649	NA	NA
rs701223	rs701223	1	233766695	IRF2BP2	NA	NA	-0.125109	0.838011	NA	NA
rs701238	rs701238	1	233808101	IRF2BP2	NA	NA	0.110125	0.85652	NA	NA
rs73099933	rs73099933	1	234509972	IRF2BP2	NA	NA	-0.126037	0.570924	NA	NA
rs73107544	rs73107544	1	233850310	IRF2BP2	0.291686	0.854668	NA	NA	NA	NA
rs7544301	rs7544301	1	235263162	IRF2BP2	-0.189821	0.773479	NA	NA	NA	NA
rs7554276	rs7554276	1	235268017	IRF2BP2	NA	NA	0.0965053	0.83112	NA	NA
rs7555543	rs7555543	1	233775352	IRF2BP2	NA	NA	0.0957647	0.767407	NA	NA
rs7556173	rs7556173	1	234105211	IRF2BP2	0.394069	0.525383	NA	NA	NA	NA
rs78761291	rs78761291	1	234704056	IRF2BP2	NA	NA	-0.121422	0.830918	NA	NA
rs80266445	rs80266445	1	234153761	IRF2BP2	0.196284	0.844595	NA	NA	NA	NA
rs923942	rs923942	1	235715029	IRF2BP2	NA	NA	0.124402	0.466168	NA	NA
rs9435588	rs9435588	1	234099392	IRF2BP2	0.266102	0.581333	NA	NA	NA	NA
JHU_1.208963202	rs61815841	1	208963203	IRF6	-1.18336	0.791149	NA	NA	NA	NA
JHU_1.209470006	rs5008730	1	209470007	IRF6	0.630535	0.873806	NA	NA	NA	NA
JHU_1.209470009	rs5008731	1	209470010	IRF6	0.630535	0.873806	NA	NA	NA	NA
JHU_1.209483788	NA	1	209483789	IRF6	-0.594322	0.842979	NA	NA	NA	NA
JHU_1.209798755	rs74621805	1	209798756	IRF6	NA	NA	-1.01325	0.762338	NA	NA
JHU_1.210428777	rs55645018	1	210428778	IRF6	0.78918	0.873382	NA	NA	NA	NA
JHU_1.210547593	NA	1	210547594	IRF6	-1.21439	0.838103	NA	NA	NA	NA
JHU_1.210559572	NA	1	210559573	IRF6	1.42312	0.835443	NA	NA	NA	NA
JHU_1.210736000	NA	1	210736001	IRF6	NA	NA	-0.662706	0.811774	NA	NA
JHU_1.210825791	rs11119560	1	210825792	IRF6	0.868722	0.868189	NA	NA	NA	NA
JHU_1.210889800	NA	1	210889801	IRF6	-0.858925	0.870432	NA	NA	NA	NA
JHU_1.210892039	rs113912601	1	210892040	IRF6	0.991048	0.174332	NA	NA	NA	NA
JHU_1.210907290	rs28631649	1	210907291	IRF6	-0.718776	0.781626	NA	NA	NA	NA
JHU_1.210920168	rs112231857	1	210920169	IRF6	0.723423	0.8674	NA	NA	NA	NA
rs1021993	rs1021993	1	209512373	IRF6	-0.598476	0.837102	NA	NA	NA	NA
rs1044516	rs1044516	1	209959614	IRF6	-1.02365	0.712905	NA	NA	NA	NA
rs10489341	rs10489341	1	209932121	IRF6	-0.801674	0.775867	NA	NA	NA	NA
rs10863782	rs10863782	1	209872590	IRF6	NA	NA	0.940102	0.421946	NA	NA
rs11119229	rs11119229	1	209316021	IRF6	NA	NA	0.665333	0.864068	NA	NA
rs11119547	rs11119547	1	210772300	IRF6	-0.760641	0.836137	NA	NA	NA	NA
rs11119567	rs11119567	1	210850618	IRF6	-0.681929	0.836476	NA	NA	NA	NA
rs11119577	rs11119577	1	210890191	IRF6	0.89713	0.37373	NA	NA	NA	NA
rs114380569	rs114380569	1	209360740	IRF6	-0.73202	0.835443	NA	NA	NA	NA
rs11580294	rs11580294	1	209839374	IRF6	NA	NA	-0.995271	0.487792	NA	NA
rs116796508	rs116796508	1	210538415	IRF6	0.960055	0.821047	NA	NA	NA	NA
rs1183044	rs1183044	1	209255814	IRF6	NA	NA	0.67843	0.759029	NA	NA
rs12121798	rs12121798	1	210615064	IRF6	-0.739395	0.649602	NA	NA	NA	NA
rs12141923	rs12141923	1	210860558	IRF6	-0.837185	0.816023	NA	NA	NA	NA
rs12568506	rs12568506	1	209047103	IRF6	-1.23068	0.834357	NA	NA	NA	NA
rs12730607	rs12730607	1	209268250	IRF6	NA	NA	1.01649	0.775883	NA	NA
rs17015183	rs17015183	1	209948711	IRF6	-0.994087	0.595245	-0.627393	0.877569	NA	NA
rs17015259	rs17015259	1	209982923	IRF6	-0.655298	0.820042	-0.523426	0.87993	NA	NA
rs17015379	rs17015379	1	210023765	IRF6	-0.76761	0.842846	NA	NA	NA	NA
rs17016475	rs17016475	1	210737854	IRF6	NA	NA	-0.662706	0.811774	NA	NA
rs1890844	rs1890844	1	210907239	IRF6	NA	NA	-0.544356	0.874133	NA	NA
rs1934620	rs1934620	1	210898263	IRF6	0.954801	0.494388	NA	NA	NA	NA
rs1953951	rs1953951	1	210901459	IRF6	0.885372	0.370816	NA	NA	NA	NA
rs2013162	rs2013162	1	209968684	IRF6	-1.12267	0.612608	NA	NA	NA	NA
rs2185085	rs2185085	1	209099289	IRF6	-0.618391	0.865564	NA	NA	NA	NA
rs2357231	rs2357231	1	210028454	IRF6	0.705127	0.778031	NA	NA	NA	NA
rs2495295	rs2495295	1	209489688	IRF6	0.630535	0.873806	NA	NA	NA	NA
rs2761775	rs2761775	1	209122333	IRF6	1.15735	0.87067	NA	NA	NA	NA
rs3765851	rs3765851	1	210613616	IRF6	0.671313	0.743164	NA	NA	NA	NA
rs3765871	rs3765871	1	210547213	IRF6	0.848524	0.803242	NA	NA	NA	NA
rs4628571	rs4628571	1	210858403	IRF6	-0.873319	0.763085	NA	NA	NA	NA
rs4844863	rs4844863	1	209804095	IRF6	1.08001	0.761984	NA	NA	NA	NA
rs57756261	rs57756261	1	209937163	IRF6	-0.928345	0.627795	-0.667725	0.84097	NA	NA
rs583814	rs583814	1	210020971	IRF6	0.793157	0.650665	NA	NA	NA	NA
rs596731	rs596731	1	209993801	IRF6	-0.782742	0.782289	NA	NA	NA	NA
rs61747285	rs61747285	1	210004332	IRF6	-1.13505	0.859555	NA	NA	NA	NA
rs649275	rs649275	1	209950681	IRF6	-0.780462	0.80789	-0.658287	0.855091	NA	NA
rs6540621	rs6540621	1	210904810	IRF6	0.719829	0.863673	NA	NA	NA	NA
rs6666552	rs6666552	1	210494973	IRF6	-0.564505	0.871199	NA	NA	NA	NA
rs6672714	rs6672714	1	209331789	IRF6	1.04882	0.825049	NA	NA	NA	NA
rs6681778	rs6681778	1	209276755	IRF6	NA	NA	-0.772953	0.863585	NA	NA
rs6681860	rs6681860	1	210893635	IRF6	0.993888	0.258103	NA	NA	NA	NA
rs6695896	rs6695896	1	209745395	IRF6	NA	NA	-0.544068	0.852889	NA	NA
rs7368359	rs7368359	1	209088514	IRF6	0.857692	0.6704	NA	NA	NA	NA
rs74156167	rs74156167	1	210619746	IRF6	0.885945	0.879672	NA	NA	NA	NA
rs742375	rs742375	1	209831544	IRF6	-1.01528	0.830599	NA	NA	NA	NA
rs7527939	rs7527939	1	210536025	IRF6	0.536937	0.879672	NA	NA	NA	NA
rs7537070	rs7537070	1	210043565	IRF6	0.615898	0.842846	NA	NA	NA	NA
rs7548533	rs7548533	1	210040672	IRF6	0.746862	0.748024	NA	NA	NA	NA
rs7550857	rs7550857	1	209956542	IRF6	-1.19681	0.533298	NA	NA	NA	NA
rs7552506	rs7552506	1	209969902	IRF6	-1.12267	0.612608	NA	NA	NA	NA
rs78557436	rs78557436	1	210486214	IRF6	NA	NA	1.11703	0.857037	NA	NA
rs846907	rs846907	1	209856473	IRF6	NA	NA	-0.851647	0.810377	NA	NA
rs9429990	rs9429990	1	209222186	IRF6	NA	NA	0.663803	0.792352	NA	NA
JHU_1.1363921	rs141286142	1	1363922	ISG15	-0.608102	0.88126	NA	NA	NA	NA
JHU_1.1392450	NA	1	1392451	ISG15	-0.710548	0.305835	NA	NA	NA	NA
JHU_1.1686942	NA	1	1686943	ISG15	NA	NA	-0.605536	0.824186	NA	NA
JHU_1.786795	NA	1	786796	ISG15	0.598758	0.732624	NA	NA	NA	NA
JHU_1.787216	NA	1	787217	ISG15	-1.08685	0.636119	NA	NA	NA	NA
JHU_1.898118	NA	1	898119	ISG15	-0.930115	0.811947	NA	NA	NA	NA
JHU_1.919634	rs149496003	1	919635	ISG15	-0.963827	0.86903	-1.0916	0.816929	NA	NA
JHU_1.988171	NA	1	988172	ISG15	-1.26134	0.682151	NA	NA	NA	NA
exm1918827	rs62639980	1	901922	ISG15	NA	NA	-0.77782	0.82989	NA	NA
exm1918959	rs61732689	1	908323	ISG15	NA	NA	-0.933642	0.828591	NA	NA
exm3098	NA	1	1277183	ISG15	-0.545355	0.819012	NA	NA	NA	NA
exm3350	NA	1	1354515	ISG15	0.866903	0.667617	NA	NA	NA	NA
rs112507608	rs112507608	1	1269488	ISG15	-0.57363	0.782955	NA	NA	NA	NA
rs1320565	rs1320565	1	1119858	ISG15	NA	NA	0.445886	0.877638	NA	NA
rs2076327	NA	1	1686962	ISG15	NA	NA	-0.625801	0.86132	NA	NA
rs2799064	rs2799064	1	957898	ISG15	0.568134	0.812871	0.479855	0.877787	NA	NA
rs2880024	rs2880024	1	866893	ISG15	NA	NA	-0.55886	0.870655	NA	NA
rs34876581	rs34876581	1	1295403	ISG15	0.462107	0.864463	NA	NA	NA	NA
rs3845293	rs3845293	1	1258246	ISG15	0.561742	0.780796	NA	NA	NA	NA
rs6671609	rs6671609	1	1112982	ISG15	-0.393395	0.858862	NA	NA	NA	NA
rs9442372	rs9442372	1	1018704	ISG15	0.458946	0.800717	NA	NA	NA	NA
JHU_1.156283894	rs12036837	1	156283895	ISG20L2	NA	NA	0.151717	0.73368	NA	NA
JHU_1.156296464	NA	1	156296465	ISG20L2	NA	NA	0.0939045	0.770151	NA	NA
JHU_1.156421927	rs58355403	1	156421928	ISG20L2	NA	NA	0.114071	0.876172	NA	NA
JHU_1.156569871	rs9793182	1	156569872	ISG20L2	NA	NA	-0.114416	0.717781	NA	NA
JHU_1.156615193	NA	1	156615194	ISG20L2	NA	NA	-0.0875188	0.794094	NA	NA
JHU_1.156638367	rs7512190	1	156638368	ISG20L2	NA	NA	0.112317	0.876797	NA	NA
JHU_1.156650177	rs10908514	1	156650178	ISG20L2	NA	NA	0.0740386	0.865596	NA	NA
JHU_1.156684881	NA	1	156684882	ISG20L2	NA	NA	-0.0759937	0.838125	NA	NA
JHU_1.156791286	NA	1	156791287	ISG20L2	0.198495	0.771791	NA	NA	NA	NA
JHU_1.156856374	rs113355680	1	156856375	ISG20L2	NA	NA	0.147969	0.80452	NA	NA
JHU_1.156867408	rs141974181	1	156867409	ISG20L2	NA	NA	0.119018	0.875063	NA	NA
JHU_1.156923479	NA	1	156923480	ISG20L2	0.102303	0.85281	NA	NA	NA	NA
JHU_1.156938709	rs74116945	1	156938710	ISG20L2	-0.126497	0.853223	NA	NA	NA	NA
JHU_1.157107288	rs76855564	1	157107289	ISG20L2	NA	NA	-0.0708308	0.844558	NA	NA
exm109475	rs149016796	1	156551447	ISG20L2	NA	NA	0.1206	0.8559	NA	NA
exm109540	NA	1	156561651	ISG20L2	NA	NA	-0.103762	0.753321	NA	NA
kgp8834574	rs4437869	1	156713512	ISG20L2	NA	NA	0.0927847	0.843361	NA	NA
rs1056695	rs1056695	1	156622252	ISG20L2	0.0994854	0.80789	0.0860447	0.798354	NA	NA
rs10908495	rs10908495	1	156263940	ISG20L2	NA	NA	0.151717	0.73368	NA	NA
rs10908496	rs10908496	1	156264000	ISG20L2	NA	NA	0.254333	0.14873	NA	NA
rs10908509	rs10908509	1	156550254	ISG20L2	NA	NA	0.122206	0.663638	NA	NA
rs10908537	rs10908537	1	157153767	ISG20L2	NA	NA	-0.113571	0.5413	NA	NA
rs114550561	rs114550561	1	156803074	ISG20L2	NA	NA	-0.11638	0.864547	NA	NA
rs11581569	rs11581569	1	157459378	ISG20L2	NA	NA	0.0850576	0.84344	NA	NA
rs115848564	rs115848564	1	156494894	ISG20L2	NA	NA	0.173949	0.831816	NA	NA
rs12141236	rs12141236	1	156302575	ISG20L2	NA	NA	0.160634	0.699316	NA	NA
rs12407843	rs12407843	1	156873727	ISG20L2	-0.122024	0.861847	NA	NA	NA	NA
rs1571045	rs1571045	1	157066129	ISG20L2	0.0922001	0.84955	NA	NA	NA	NA
rs16837198	NA	1	156105962	ISG20L2	NA	NA	0.123114	0.817314	NA	NA
rs16838103	rs16838103	1	157089530	ISG20L2	NA	NA	-0.125435	0.870489	NA	NA
rs1778818	rs1778818	1	156520320	ISG20L2	0.122225	0.853597	NA	NA	NA	NA
rs2248273	rs2248273	1	156247907	ISG20L2	NA	NA	-0.106444	0.873465	NA	NA
rs2275447	rs2275447	1	157156851	ISG20L2	0.0744697	0.880085	NA	NA	NA	NA
rs2644592	rs2644592	1	156875764	ISG20L2	-0.0956107	0.845334	NA	NA	NA	NA
rs3748570	rs3748570	1	156640156	ISG20L2	NA	NA	0.0825371	0.802566	NA	NA
rs3748574	rs3748574	1	156567778	ISG20L2	NA	NA	-0.114416	0.717781	NA	NA
rs3765783	rs3765783	1	156765973	ISG20L2	NA	NA	-0.0789164	0.760497	NA	NA
rs3765787	rs3765787	1	156754465	ISG20L2	NA	NA	0.0844526	0.767623	NA	NA
rs3935541	rs3935541	1	156662372	ISG20L2	-0.106432	0.857557	NA	NA	NA	NA
rs41273445	rs41273445	1	157479180	ISG20L2	NA	NA	-0.0820573	0.863908	NA	NA
rs4661025	rs4661025	1	157294509	ISG20L2	NA	NA	-0.100351	0.85684	NA	NA
rs56063481	rs56063481	1	156406880	ISG20L2	0.152626	0.843491	NA	NA	NA	NA
rs58974356	rs58974356	1	157679729	ISG20L2	NA	NA	-0.153324	0.714283	NA	NA
rs6427321	NA	1	156563375	ISG20L2	NA	NA	-0.106959	0.733465	NA	NA
rs6427353	rs6427353	1	157109624	ISG20L2	NA	NA	-0.0670063	0.868145	NA	NA
rs6427354	rs6427354	1	157113556	ISG20L2	0.0910661	0.869941	NA	NA	NA	NA
rs6674000	rs6674000	1	156739383	ISG20L2	NA	NA	-0.103594	0.85957	NA	NA
rs6680515	rs6680515	1	157463366	ISG20L2	NA	NA	-0.0959949	0.652093	NA	NA
rs6684514	rs6684514	1	156255456	ISG20L2	NA	NA	0.163482	0.740459	NA	NA
rs7340113	rs7340113	1	157474737	ISG20L2	0.0781805	0.872993	NA	NA	NA	NA
rs7355216	rs7355216	1	156567730	ISG20L2	NA	NA	-0.114416	0.717781	NA	NA
rs74471274	rs74471274	1	156510777	ISG20L2	NA	NA	-0.0924331	0.866318	NA	NA
rs7522860	rs7522860	1	156275281	ISG20L2	NA	NA	0.0939045	0.770151	NA	NA
rs7535020	rs7535020	1	157393023	ISG20L2	NA	NA	-0.0689414	0.875141	NA	NA
rs77159193	rs77159193	1	157659569	ISG20L2	-0.145225	0.845334	NA	NA	NA	NA
rs77398130	rs77398130	1	157089270	ISG20L2	NA	NA	0.109689	0.785172	NA	NA
rs868188	rs868188	1	156907115	ISG20L2	0.0958047	0.864617	NA	NA	NA	NA
rs933489	rs933489	1	156235120	ISG20L2	0.0946841	0.809376	NA	NA	NA	NA
rs9427273	rs9427273	1	157386282	ISG20L2	NA	NA	0.076977	0.804392	NA	NA
rs943551	rs943551	1	156855497	ISG20L2	0.139695	0.795067	NA	NA	NA	NA
rs946577	rs946577	1	157086131	ISG20L2	NA	NA	-0.0891891	0.834734	NA	NA
JHU_1.144537647	NA	1	144537648	ITGA10	NA	NA	-0.553006	0.867397	NA	NA
JHU_1.144559153	NA	1	144559154	ITGA10	NA	NA	-0.741665	0.686929	NA	NA
JHU_1.144869731	rs113571888	1	144869732	ITGA10	NA	NA	0.371771	0.878911	NA	NA
JHU_1.144878970	rs676778	1	144878971	ITGA10	NA	NA	-0.547857	0.86989	NA	NA
JHU_1.144940845	rs368056559	1	144940846	ITGA10	NA	NA	-0.46766	0.826466	NA	NA
JHU_1.144942044	rs942445	1	144942045	ITGA10	0.670053	0.860331	NA	NA	NA	NA
JHU_1.144991242	NA	1	144991243	ITGA10	NA	NA	0.374333	0.816555	NA	NA
JHU_1.144993500	NA	1	144993501	ITGA10	NA	NA	-0.502365	0.866915	NA	NA
JHU_1.145013801	NA	1	145013802	ITGA10	NA	NA	-0.553971	0.670082	NA	NA
JHU_1.145046923	NA	1	145046924	ITGA10	NA	NA	-0.663125	0.833383	NA	NA
JHU_1.145047082	NA	1	145047083	ITGA10	NA	NA	-0.585907	0.794468	NA	NA
JHU_1.145119512	NA	1	145119513	ITGA10	-0.642523	0.711985	NA	NA	NA	NA
JHU_1.145119632	NA	1	145119633	ITGA10	NA	NA	-0.636654	0.784303	NA	NA
JHU_1.145121928	NA	1	145121929	ITGA10	0.818555	0.642558	NA	NA	NA	NA
JHU_1.145126432	NA	1	145126433	ITGA10	-0.949066	0.877205	NA	NA	NA	NA
JHU_1.145128376	NA	1	145128377	ITGA10	-0.949066	0.877205	NA	NA	NA	NA
JHU_1.145153058	NA	1	145153059	ITGA10	0.503698	0.843842	NA	NA	NA	NA
JHU_1.145207966	NA	1	145207967	ITGA10	-0.942078	0.804632	NA	NA	NA	NA
JHU_1.146498911	rs112515921	1	146498912	ITGA10	0.717548	0.879037	NA	NA	NA	NA
rs1023945	rs1023945	1	145703115	ITGA10	-0.568909	0.868189	NA	NA	NA	NA
rs10797652	rs10797652	1	145564518	ITGA10	-0.51005	0.767122	-0.342062	0.869999	NA	NA
rs112223977	rs112223977	1	145562108	ITGA10	NA	NA	-0.517721	0.830382	NA	NA
rs112427713	rs112427713	1	144897876	ITGA10	NA	NA	0.371771	0.878911	NA	NA
rs12124527	rs12124527	1	144896319	ITGA10	-0.650356	0.831372	NA	NA	NA	NA
rs12129861	rs12129861	1	145725689	ITGA10	-0.573878	0.782955	NA	NA	NA	NA
rs1298954	rs1298954	1	145730160	ITGA10	-0.590282	0.646469	NA	NA	NA	NA
rs1747895	rs1747895	1	144942505	ITGA10	0.670053	0.860331	NA	NA	NA	NA
rs2500345	rs2500345	1	144945941	ITGA10	NA	NA	-0.496045	0.831461	NA	NA
rs4246521	rs4246521	1	145625979	ITGA10	-0.568909	0.868189	NA	NA	NA	NA
rs6670984	rs6670984	1	145561594	ITGA10	-0.509138	0.781843	-0.38157	0.836303	NA	NA
rs78601926	rs78601926	1	145561169	ITGA10	NA	NA	-0.517721	0.830382	NA	NA
rs900347	rs900347	1	145726727	ITGA10	-0.561188	0.692884	NA	NA	NA	NA
rs9662723	rs9662723	1	145745492	ITGA10	0.563744	0.87818	0.492881	0.864663	NA	NA
JHU_1.63316575	rs61767098	1	63316576	ITGB3BP	0.333604	0.859167	NA	NA	NA	NA
JHU_1.63455088	rs6693525	1	63455089	ITGB3BP	-0.372522	0.862114	NA	NA	NA	NA
JHU_1.63496826	rs4492653	1	63496827	ITGB3BP	NA	NA	0.257787	0.874441	NA	NA
JHU_1.63513456	rs12126071	1	63513457	ITGB3BP	NA	NA	-0.639014	0.785181	NA	NA
JHU_1.63986939	rs9436242	1	63986940	ITGB3BP	NA	NA	0.5396	0.704133	NA	NA
JHU_1.64032283	rs1740396	1	64032284	ITGB3BP	NA	NA	0.344774	0.821484	NA	NA
JHU_1.64070629	rs1740409	1	64070630	ITGB3BP	NA	NA	0.219038	0.877563	NA	NA
JHU_1.64179817	rs79240518	1	64179818	ITGB3BP	NA	NA	-0.54789	0.876624	NA	NA
JHU_1.64473071	rs74078189	1	64473072	ITGB3BP	0.702233	0.838041	NA	NA	NA	NA
kgp223695	rs6690454	1	64169123	ITGB3BP	-0.315243	0.854804	NA	NA	NA	NA
rs10493344	rs10493344	1	63734114	ITGB3BP	NA	NA	-0.543339	0.860265	NA	NA
rs10493354	rs10493354	1	64541533	ITGB3BP	NA	NA	-0.440712	0.578692	NA	NA
rs10889401	rs10889401	1	63540667	ITGB3BP	NA	NA	-0.305171	0.760321	NA	NA
rs11208257	rs11208257	1	64114301	ITGB3BP	-0.344389	0.874583	NA	NA	NA	NA
rs11208306	rs11208306	1	64320736	ITGB3BP	-0.428406	0.860615	NA	NA	NA	NA
rs11208377	rs11208377	1	64647608	ITGB3BP	NA	NA	-0.241684	0.872915	NA	NA
rs11208467	rs11208467	1	65031202	ITGB3BP	NA	NA	0.275572	0.841993	NA	NA
rs115017813	rs115017813	1	64113079	ITGB3BP	0.446651	0.865544	NA	NA	NA	NA
rs11576729	rs11576729	1	64114429	ITGB3BP	-0.344389	0.874583	NA	NA	NA	NA
rs11808959	rs11808959	1	65016399	ITGB3BP	NA	NA	0.402835	0.71663	NA	NA
rs12042472	rs12042472	1	64611075	ITGB3BP	NA	NA	0.483281	0.880629	NA	NA
rs12074174	rs12074174	1	64436374	ITGB3BP	0.651441	0.853371	NA	NA	NA	NA
rs12091913	rs12091913	1	63496207	ITGB3BP	NA	NA	0.257787	0.874441	NA	NA
rs12125506	rs12125506	1	64509025	ITGB3BP	0.444075	0.85991	NA	NA	NA	NA
rs12130333	rs12130333	1	63191777	ITGB3BP	-0.695082	0.823682	-0.517268	0.851456	NA	NA
rs12568516	rs12568516	1	64180225	ITGB3BP	NA	NA	-0.35749	0.839398	NA	NA
rs1260773	rs1260773	1	64534922	ITGB3BP	NA	NA	0.381191	0.858801	NA	NA
rs138020000	rs138020000	1	63189739	ITGB3BP	NA	NA	0.494362	0.878911	NA	NA
rs1391813	rs1391813	1	63517581	ITGB3BP	-0.642746	0.653456	NA	NA	NA	NA
rs1391819	rs1391819	1	63570551	ITGB3BP	NA	NA	0.281483	0.879028	NA	NA
rs1542805	rs1542805	1	64262269	ITGB3BP	NA	NA	-0.301133	0.789384	NA	NA
rs1567051	rs1567051	1	64090377	ITGB3BP	NA	NA	0.236816	0.855014	NA	NA
rs17124511	rs17124511	1	63538410	ITGB3BP	NA	NA	0.344628	0.685413	NA	NA
rs1884467	rs1884467	1	64078425	ITGB3BP	-0.451743	0.880491	NA	NA	NA	NA
rs217483	rs217483	1	64017830	ITGB3BP	NA	NA	0.6958	0.666633	NA	NA
rs2269248	rs2269248	1	64102114	ITGB3BP	-0.361122	0.847202	NA	NA	NA	NA
rs2367042	rs2367042	1	63493164	ITGB3BP	NA	NA	0.320068	0.800703	NA	NA
rs285364	rs285364	1	64459519	ITGB3BP	-0.551895	0.613408	NA	NA	NA	NA
rs35421478	rs35421478	1	64556678	ITGB3BP	0.352817	0.845288	NA	NA	NA	NA
rs4630153	rs4630153	1	63881552	ITGB3BP	NA	NA	0.678482	0.647755	NA	NA
rs4915881	rs4915881	1	63638150	ITGB3BP	0.341298	0.870432	NA	NA	NA	NA
rs55955300	rs55955300	1	63612806	ITGB3BP	-0.386498	0.857152	NA	NA	NA	NA
rs60070499	rs60070499	1	63199970	ITGB3BP	NA	NA	-0.82735	0.317124	NA	NA
rs6588028	rs6588028	1	63872871	ITGB3BP	NA	NA	0.434048	0.79649	NA	NA
rs6660751	rs6660751	1	64412138	ITGB3BP	-0.631287	0.29545	NA	NA	NA	NA
rs6677577	rs6677577	1	64579350	ITGB3BP	-0.4973	0.771617	NA	NA	NA	NA
rs6684405	rs6684405	1	63528577	ITGB3BP	NA	NA	0.44356	0.772289	NA	NA
rs6693289	rs6693289	1	63668754	ITGB3BP	-0.569884	0.835443	NA	NA	NA	NA
rs705510	NA	1	64127936	ITGB3BP	0.448438	0.632015	NA	NA	NA	NA
rs72671375	rs72671375	1	64904633	ITGB3BP	-0.393377	0.839512	NA	NA	NA	NA
rs72916929	rs72916929	1	64583312	ITGB3BP	-0.586796	0.859167	NA	NA	NA	NA
rs72929127	rs72929127	1	65003839	ITGB3BP	-0.468002	0.834379	-0.344891	0.863091	NA	NA
rs74927590	rs74927590	1	64105056	ITGB3BP	NA	NA	0.358718	0.849181	NA	NA
rs77805650	rs77805650	1	65018578	ITGB3BP	NA	NA	0.375726	0.797382	NA	NA
rs79217695	rs79217695	1	64194819	ITGB3BP	NA	NA	-0.378228	0.880377	NA	NA
rs855829	rs855829	1	64370049	ITGB3BP	-0.485109	0.749183	NA	NA	NA	NA
rs968811	rs968811	1	63869173	ITGB3BP	NA	NA	0.434048	0.79649	NA	NA
JHU_1.226155670	rs12740247	1	226155671	ITPKB	NA	NA	-0.204216	0.831707	NA	NA
JHU_1.226433129	NA	1	226433130	ITPKB	0.345719	0.839833	NA	NA	NA	NA
JHU_1.226708301	rs751685	1	226708302	ITPKB	NA	NA	-0.225791	0.877787	NA	NA
JHU_1.227214397	rs7549464	1	227214398	ITPKB	0.26062	0.879672	NA	NA	NA	NA
exm153745	rs73098850	1	226785102	ITPKB	-0.386365	0.820521	NA	NA	NA	NA
rs10799347	rs10799347	1	226474132	ITPKB	0.299187	0.830122	NA	NA	NA	NA
rs10915929	rs10915929	1	226267243	ITPKB	0.322556	0.826	0.244371	0.821725	NA	NA
rs10915933	rs10915933	1	226279050	ITPKB	-0.59532	0.744507	-0.386013	0.836432	NA	NA
rs10915975	rs10915975	1	226521192	ITPKB	0.322177	0.824583	NA	NA	NA	NA
rs115508002	NA	1	226621501	ITPKB	0.380837	0.880491	NA	NA	NA	NA
rs115930512	rs115930512	1	225876546	ITPKB	-0.594293	0.867918	NA	NA	NA	NA
rs12096737	rs12096737	1	226276554	ITPKB	0.291908	0.859811	0.236137	0.834026	NA	NA
rs12141779	rs12141779	1	225939739	ITPKB	NA	NA	-0.386213	0.878521	NA	NA
rs1219663	rs1219663	1	226350367	ITPKB	0.33386	0.849125	NA	NA	NA	NA
rs1219671	rs1219671	1	226319520	ITPKB	-0.4746	0.412246	-0.300513	0.676915	NA	NA
rs16846167	rs16846167	1	226769529	ITPKB	NA	NA	0.374642	0.839716	NA	NA
rs1938386	rs1938386	1	227097039	ITPKB	NA	NA	0.32601	0.78346	NA	NA
rs2615074	rs2615074	1	225933475	ITPKB	0.313946	0.861177	0.266289	0.809463	NA	NA
rs2615762	rs2615762	1	226498612	ITPKB	0.334488	0.857557	NA	NA	NA	NA
rs2639712	rs2639712	1	225842940	ITPKB	NA	NA	0.212863	0.850297	NA	NA
rs2794396	NA	1	225934658	ITPKB	0.351425	0.818757	0.281889	0.780975	NA	NA
rs3795453	rs3795453	1	227205331	ITPKB	0.257606	0.879699	NA	NA	NA	NA
rs3887559	rs3887559	1	226317841	ITPKB	-0.487288	0.664008	-0.268477	0.86989	NA	NA
rs4271181	rs4271181	1	226266029	ITPKB	-0.342375	0.806795	NA	NA	NA	NA
rs6684472	rs6684472	1	226971029	ITPKB	NA	NA	0.245216	0.836379	NA	NA
rs6697883	rs6697883	1	226797733	ITPKB	-0.295463	0.846002	NA	NA	NA	NA
rs6701838	rs6701838	1	225894423	ITPKB	-0.308609	0.881435	NA	NA	NA	NA
rs7354984	rs7354984	1	226522958	ITPKB	-0.350433	0.81607	NA	NA	NA	NA
rs74140139	rs74140139	1	227403821	ITPKB	-0.531516	0.844078	NA	NA	NA	NA
rs74148698	rs74148698	1	225956301	ITPKB	NA	NA	0.229238	0.847815	NA	NA
rs751684	rs751684	1	226708398	ITPKB	NA	NA	-0.225791	0.877787	NA	NA
rs7545563	rs7545563	1	226717942	ITPKB	NA	NA	-0.250226	0.857767	NA	NA
rs77469713	rs77469713	1	226785386	ITPKB	-0.368574	0.833565	NA	NA	NA	NA
rs837444	rs837444	1	226763678	ITPKB	NA	NA	-0.211947	0.862781	NA	NA
JHU_1.184291838	NA	1	184291839	IVNS1ABP	0.217544	0.859056	NA	NA	NA	NA
JHU_1.184441886	rs116462336	1	184441887	IVNS1ABP	0.736295	0.118997	0.229429	0.857712	NA	NA
JHU_1.184611478	rs113466576	1	184611479	IVNS1ABP	NA	NA	0.209354	0.873106	NA	NA
JHU_1.184698869	rs116653794	1	184698870	IVNS1ABP	-0.418691	0.783838	NA	NA	NA	NA
JHU_1.184780645	NA	1	184780646	IVNS1ABP	NA	NA	0.13826	0.829459	NA	NA
JHU_1.184794970	rs1507057	1	184794971	IVNS1ABP	NA	NA	0.166075	0.702685	NA	NA
JHU_1.185038609	NA	1	185038610	IVNS1ABP	0.366957	0.600383	NA	NA	NA	NA
JHU_1.185107489	rs79704999	1	185107490	IVNS1ABP	0.471942	0.789902	0.2514	0.820582	NA	NA
JHU_1.185318142	rs73052265	1	185318143	IVNS1ABP	0.309281	0.864058	NA	NA	NA	NA
JHU_1.185508533	rs12039585	1	185508534	IVNS1ABP	0.338542	0.639248	NA	NA	NA	NA
JHU_1.185508614	rs41456644	1	185508615	IVNS1ABP	0.353424	0.622379	NA	NA	NA	NA
JHU_1.185535043	rs61829582	1	185535044	IVNS1ABP	0.189452	0.853223	0.111904	0.836753	NA	NA
JHU_1.185638737	rs80322778	1	185638738	IVNS1ABP	NA	NA	0.143872	0.77407	NA	NA
JHU_1.185650150	rs115037425	1	185650151	IVNS1ABP	NA	NA	0.152731	0.678277	NA	NA
JHU_1.185713118	NA	1	185713119	IVNS1ABP	0.165953	0.880865	NA	NA	NA	NA
rs10489711	rs10489711	1	185644663	IVNS1ABP	NA	NA	0.148438	0.715353	NA	NA
rs10489729	rs10489729	1	184533996	IVNS1ABP	0.163947	0.860863	NA	NA	NA	NA
rs10798014	rs10798014	1	185394834	IVNS1ABP	NA	NA	-0.157	0.64477	NA	NA
rs10798035	rs10798035	1	186050417	IVNS1ABP	-0.199395	0.810048	NA	NA	NA	NA
rs10911555	rs10911555	1	184282979	IVNS1ABP	0.262408	0.635389	0.117844	0.825487	NA	NA
rs10911560	rs10911560	1	184292242	IVNS1ABP	-0.20733	0.861491	NA	NA	NA	NA
rs10911659	rs10911659	1	184905261	IVNS1ABP	0.291363	0.838103	0.180771	0.785885	NA	NA
rs10911725	rs10911725	1	185395182	IVNS1ABP	0.199702	0.864142	NA	NA	NA	NA
rs10911761	rs10911761	1	185580260	IVNS1ABP	NA	NA	-0.121869	0.72398	NA	NA
rs10911836	rs10911836	1	186149235	IVNS1ABP	NA	NA	0.117106	0.838491	NA	NA
rs115174098	rs115174098	1	185487877	IVNS1ABP	0.363993	0.620606	NA	NA	NA	NA
rs115289834	rs115289834	1	185460304	IVNS1ABP	0.259206	0.835551	NA	NA	NA	NA
rs12024723	rs12024723	1	185011526	IVNS1ABP	-0.263268	0.428124	NA	NA	NA	NA
rs12128914	rs12128914	1	184287575	IVNS1ABP	-0.168782	0.877821	NA	NA	NA	NA
rs12138103	rs12138103	1	184453441	IVNS1ABP	0.168974	0.85646	NA	NA	NA	NA
rs12407200	rs12407200	1	184319293	IVNS1ABP	NA	NA	0.124011	0.811004	NA	NA
rs12744079	rs12744079	1	186199071	IVNS1ABP	NA	NA	-0.274121	0.77407	NA	NA
rs138747782	NA	1	184933735	IVNS1ABP	NA	NA	-0.21803	0.876495	NA	NA
rs1547608	rs1547608	1	184406070	IVNS1ABP	NA	NA	0.147672	0.80876	NA	NA
rs16823192	rs16823192	1	184429259	IVNS1ABP	0.228132	0.8563	NA	NA	NA	NA
rs16825020	rs16825020	1	186147404	IVNS1ABP	0.340827	0.861847	0.268827	0.611091	NA	NA
rs170885	rs170885	1	184941749	IVNS1ABP	0.225489	0.798806	NA	NA	NA	NA
rs17577247	rs17577247	1	184352082	IVNS1ABP	NA	NA	-0.221294	0.852166	NA	NA
rs1961519	rs1961519	1	185646286	IVNS1ABP	NA	NA	0.120135	0.858192	NA	NA
rs2207526	rs2207526	1	184432880	IVNS1ABP	-0.276578	0.650553	-0.111472	0.873465	NA	NA
rs2281415	rs2281415	1	185392845	IVNS1ABP	NA	NA	-0.157	0.64477	NA	NA
rs234098	rs234098	1	184937385	IVNS1ABP	0.163883	0.871483	NA	NA	NA	NA
rs234117	rs234117	1	184951676	IVNS1ABP	0.217453	0.738721	0.111026	0.80332	NA	NA
rs234635	rs234635	1	184901248	IVNS1ABP	0.185556	0.845584	NA	NA	NA	NA
rs333724	rs333724	1	185545130	IVNS1ABP	0.245259	0.881791	NA	NA	NA	NA
rs338564	rs338564	1	184777079	IVNS1ABP	NA	NA	-0.111349	0.873465	NA	NA
rs370170767	rs370170767	1	185550863	IVNS1ABP	0.245259	0.881791	NA	NA	NA	NA
rs4568789	rs4568789	1	184314411	IVNS1ABP	0.208982	0.864951	NA	NA	NA	NA
rs556035	rs556035	1	185533785	IVNS1ABP	0.192137	0.840616	0.106441	0.851263	NA	NA
rs567021	rs567021	1	185554904	IVNS1ABP	NA	NA	0.107393	0.868906	NA	NA
rs58689833	rs58689833	1	185471943	IVNS1ABP	0.272511	0.855077	NA	NA	NA	NA
rs639524	rs639524	1	186225257	IVNS1ABP	NA	NA	0.215609	0.81403	NA	NA
rs6670762	rs6670762	1	185489752	IVNS1ABP	NA	NA	-0.114263	0.85377	NA	NA
rs6695258	rs6695258	1	184408478	IVNS1ABP	-0.237986	0.82549	-0.145751	0.776618	NA	NA
rs6695308	rs6695308	1	185135441	IVNS1ABP	-0.333563	0.831688	-0.172547	0.865238	NA	NA
rs6696161	rs6696161	1	184375503	IVNS1ABP	NA	NA	-0.147945	0.873465	NA	NA
rs6697102	rs6697102	1	185655529	IVNS1ABP	NA	NA	0.154434	0.805548	NA	NA
rs73054649	rs73054649	1	184922784	IVNS1ABP	-0.402056	0.846152	NA	NA	NA	NA
rs73061121	rs73061121	1	185622528	IVNS1ABP	NA	NA	0.159761	0.830478	NA	NA
rs74136066	rs74136066	1	186156126	IVNS1ABP	NA	NA	0.107449	0.875863	NA	NA
rs749214	rs749214	1	184536171	IVNS1ABP	-0.43985	0.785204	NA	NA	NA	NA
rs7546152	rs7546152	1	185930774	IVNS1ABP	0.230591	0.779901	NA	NA	NA	NA
rs75488863	rs75488863	1	184327080	IVNS1ABP	0.429514	0.761165	NA	NA	NA	NA
rs76459071	rs76459071	1	185978508	IVNS1ABP	0.293922	0.754798	0.156909	0.789264	NA	NA
rs76748242	rs76748242	1	186031730	IVNS1ABP	NA	NA	0.256787	0.79936	NA	NA
rs79765071	rs79765071	1	185591929	IVNS1ABP	NA	NA	0.144474	0.811876	NA	NA
rs861588	rs861588	1	184738494	IVNS1ABP	0.202551	0.843113	0.139647	0.718289	NA	NA
rs900775	rs900775	1	185689139	IVNS1ABP	NA	NA	-0.105698	0.844558	NA	NA
JHU_1.64463515	rs79666094	1	64463516	JAK1	0.0791914	0.870591	NA	NA	NA	NA
JHU_1.64473071	rs74078189	1	64473072	JAK1	NA	NA	0.196068	0.858801	NA	NA
JHU_1.65015486	rs2889038	1	65015487	JAK1	NA	NA	0.100791	0.845881	NA	NA
JHU_1.65105610	rs4915994	1	65105611	JAK1	-0.195748	0.811349	NA	NA	NA	NA
JHU_1.65187504	rs200700409	1	65187505	JAK1	-0.112734	0.71816	NA	NA	NA	NA
JHU_1.65259129	rs72918088	1	65259130	JAK1	NA	NA	-0.175527	0.865989	NA	NA
JHU_1.65352475	rs1981066	1	65352476	JAK1	NA	NA	0.102509	0.875067	NA	NA
JHU_1.65738373	rs7550429	1	65738374	JAK1	NA	NA	-0.110374	0.87946	NA	NA
JHU_1.65938331	NA	1	65938332	JAK1	NA	NA	-0.196427	0.783576	NA	NA
JHU_1.66171082	rs116120185	1	66171083	JAK1	NA	NA	0.195191	0.835166	NA	NA
rs10749753	rs10749753	1	65998467	JAK1	NA	NA	0.113374	0.776369	NA	NA
rs10789171	rs10789171	1	65619880	JAK1	NA	NA	0.120034	0.789631	NA	NA
rs10789205	rs10789205	1	66426100	JAK1	NA	NA	-0.168813	0.288057	NA	NA
rs11208506	rs11208506	1	65155381	JAK1	NA	NA	0.187556	0.862695	NA	NA
rs11208549	rs11208549	1	65403109	JAK1	0.112044	0.848014	NA	NA	NA	NA
rs11208574	rs11208574	1	65508424	JAK1	-0.182172	0.305029	NA	NA	NA	NA
rs11208674	rs11208674	1	66039317	JAK1	NA	NA	-0.128419	0.804301	NA	NA
rs11208726	rs11208726	1	66205540	JAK1	NA	NA	-0.156662	0.4196	NA	NA
rs1137100	rs1137100	1	66036441	JAK1	NA	NA	-0.187448	0.793186	NA	NA
rs11588217	rs11588217	1	64727239	JAK1	NA	NA	0.133745	0.839265	NA	NA
rs11802375	rs11802375	1	64341732	JAK1	NA	NA	-0.14461	0.841483	NA	NA
rs12023280	rs12023280	1	65552976	JAK1	-0.20992	0.732624	NA	NA	NA	NA
rs12042877	rs12042877	1	66053148	JAK1	NA	NA	-0.128441	0.800947	NA	NA
rs12044266	rs12044266	1	65146290	JAK1	NA	NA	0.158393	0.826246	NA	NA
rs12074520	rs12074520	1	65621833	JAK1	NA	NA	-0.150562	0.536196	NA	NA
rs12081048	rs12081048	1	65148312	JAK1	NA	NA	0.137344	0.838516	NA	NA
rs12093960	rs12093960	1	65879488	JAK1	NA	NA	-0.120764	0.864611	NA	NA
rs12125506	rs12125506	1	64509025	JAK1	0.121044	0.83889	NA	NA	NA	NA
rs12135802	rs12135802	1	65992140	JAK1	NA	NA	-0.267521	0.535414	NA	NA
rs12140910	rs12140910	1	66002660	JAK1	NA	NA	-0.263462	0.69522	NA	NA
rs12729385	rs12729385	1	66201971	JAK1	NA	NA	0.218693	0.683006	NA	NA
rs12753193	rs12753193	1	66169679	JAK1	0.100942	0.776645	NA	NA	NA	NA
rs1316871	rs1316871	1	66339048	JAK1	NA	NA	-0.0978012	0.842791	NA	NA
rs1409802	rs1409802	1	66021351	JAK1	NA	NA	-0.178356	0.787318	NA	NA
rs1436748	rs1436748	1	65057146	JAK1	NA	NA	-0.252195	0.642046	NA	NA
rs1436750	rs1436750	1	65043551	JAK1	NA	NA	-0.186445	0.860762	NA	NA
rs1436756	rs1436756	1	65089766	JAK1	NA	NA	-0.115443	0.775413	NA	NA
rs1619058	rs1619058	1	64551422	JAK1	0.10189	0.788272	NA	NA	NA	NA
rs17126258	rs17126258	1	64732733	JAK1	NA	NA	-0.108939	0.823631	NA	NA
rs17126675	rs17126675	1	65029076	JAK1	NA	NA	0.11317	0.788828	NA	NA
rs17126766	rs17126766	1	65079551	JAK1	NA	NA	0.190812	0.760137	NA	NA
rs17126904	rs17126904	1	65163943	JAK1	NA	NA	0.106664	0.872344	NA	NA
rs17127955	rs17127955	1	66193548	JAK1	NA	NA	-0.134263	0.853926	NA	NA
rs1746927	rs1746927	1	64498297	JAK1	-0.101096	0.866715	NA	NA	NA	NA
rs1751484	NA	1	66019891	JAK1	NA	NA	-0.180968	0.792352	NA	NA
rs1751490	rs1751490	1	66007430	JAK1	NA	NA	-0.114986	0.806341	NA	NA
rs1805094	rs1805094	1	66075952	JAK1	NA	NA	0.119505	0.871418	NA	NA
rs1937455	rs1937455	1	66416939	JAK1	NA	NA	-0.112455	0.794235	NA	NA
rs2296478	rs2296478	1	65830297	JAK1	0.0858755	0.86741	NA	NA	NA	NA
rs2375675	rs2375675	1	65553193	JAK1	-0.0945544	0.789548	NA	NA	NA	NA
rs2375754	rs2375754	1	65611633	JAK1	0.115542	0.791637	NA	NA	NA	NA
rs2801581	rs2801581	1	66326917	JAK1	NA	NA	0.106255	0.863472	NA	NA
rs285370	rs285370	1	64462582	JAK1	0.0856344	0.866707	NA	NA	NA	NA
rs285386	rs285386	1	64470166	JAK1	-0.0770307	0.880624	NA	NA	NA	NA
rs310248	rs310248	1	65356763	JAK1	0.147026	0.733846	NA	NA	NA	NA
rs34499590	rs34499590	1	66081791	JAK1	-0.259352	0.737291	NA	NA	NA	NA
rs34538358	rs34538358	1	64856384	JAK1	NA	NA	-0.198205	0.789087	NA	NA
rs373939577	rs373939577	1	66336695	JAK1	NA	NA	-0.149794	0.682783	NA	NA
rs4329483	rs4329483	1	66374004	JAK1	NA	NA	-0.0997245	0.838798	NA	NA
rs4384209	rs4384209	1	66279125	JAK1	NA	NA	0.108658	0.792352	NA	NA
rs4606347	rs4606347	1	66073361	JAK1	NA	NA	0.119505	0.871418	NA	NA
rs478665	rs478665	1	65515533	JAK1	0.117105	0.881033	NA	NA	NA	NA
rs4916033	rs4916033	1	65706458	JAK1	0.0876212	0.87826	NA	NA	NA	NA
rs56869475	rs56869475	1	64937302	JAK1	NA	NA	-0.122903	0.832495	NA	NA
rs6660732	rs6660732	1	65031000	JAK1	NA	NA	0.108435	0.798425	NA	NA
rs72641129	rs72641129	1	66075123	JAK1	NA	NA	-0.30259	0.41351	NA	NA
rs7511810	rs7511810	1	65753072	JAK1	NA	NA	0.127044	0.852008	NA	NA
rs7527017	rs7527017	1	64643277	JAK1	-0.191915	0.846331	NA	NA	NA	NA
rs7527339	rs7527339	1	64884265	JAK1	NA	NA	-0.184357	0.734094	NA	NA
rs7529428	rs7529428	1	65356951	JAK1	NA	NA	-0.130972	0.871645	NA	NA
rs7533927	rs7533927	1	64555255	JAK1	-0.0865848	0.838103	NA	NA	NA	NA
rs7534511	rs7534511	1	65895130	JAK1	-0.0913534	0.875776	NA	NA	NA	NA
rs75681619	rs75681619	1	65152939	JAK1	-0.0821028	0.878511	NA	NA	NA	NA
rs76656279	rs76656279	1	65991026	JAK1	NA	NA	-0.274531	0.5874	NA	NA
rs77188188	rs77188188	1	65088739	JAK1	NA	NA	-0.173383	0.658743	NA	NA
rs825203	rs825203	1	64773328	JAK1	NA	NA	-0.0948023	0.877569	NA	NA
rs957576	rs957576	1	64784574	JAK1	NA	NA	0.0910887	0.875141	NA	NA
JHU_1.227317414	rs75716913	1	227317415	JMJD4	NA	NA	0.188842	0.835536	NA	NA
JHU_1.227959335	rs114121935	1	227959336	JMJD4	NA	NA	-0.229803	0.798102	NA	NA
kgp15867530	rs7961	1	227063229	JMJD4	0.181268	0.812618	NA	NA	NA	NA
rs111567390	rs111567390	1	227068398	JMJD4	0.181268	0.812618	NA	NA	NA	NA
rs11578521	rs11578521	1	228512022	JMJD4	NA	NA	0.133693	0.871484	NA	NA
rs1188474	rs1188474	1	228613052	JMJD4	0.426409	0.817468	NA	NA	NA	NA
rs1295640	rs1295640	1	227070378	JMJD4	-0.189491	0.830875	NA	NA	NA	NA
rs1495852	rs1495852	1	227657381	JMJD4	0.215794	0.819192	NA	NA	NA	NA
rs1800672	rs1800672	1	227085462	JMJD4	0.171905	0.843126	NA	NA	NA	NA
rs2175789	rs2175789	1	227354535	JMJD4	NA	NA	0.14702	0.880145	NA	NA
rs2236914	rs2236914	1	227078721	JMJD4	-0.234581	0.677765	NA	NA	NA	NA
rs2802268	rs2802268	1	227084660	JMJD4	-0.167957	0.869745	NA	NA	NA	NA
rs2819516	rs2819516	1	227637092	JMJD4	NA	NA	0.167694	0.789332	NA	NA
rs2953655	rs2953655	1	227554171	JMJD4	NA	NA	0.200377	0.739055	NA	NA
rs2989946	rs2989946	1	227178948	JMJD4	NA	NA	-0.235465	0.742222	NA	NA
rs41305134	rs41305134	1	227958225	JMJD4	NA	NA	-0.280047	0.830933	NA	NA
rs4518905	rs4518905	1	228098340	JMJD4	NA	NA	0.276654	0.738852	NA	NA
rs4531260	rs4531260	1	227545868	JMJD4	NA	NA	-0.239379	0.555741	NA	NA
rs4653826	rs4653826	1	227515791	JMJD4	NA	NA	-0.16993	0.789726	NA	NA
rs57935191	rs57935191	1	228038151	JMJD4	NA	NA	-0.238558	0.84097	NA	NA
rs58973334	rs58973334	1	227071449	JMJD4	0.425828	0.680334	0.278311	0.87489	NA	NA
rs6696713	rs6696713	1	227514656	JMJD4	NA	NA	0.188223	0.872659	NA	NA
rs708764	rs708764	1	226970890	JMJD4	0.456115	0.649758	0.349171	0.792035	NA	NA
rs74588116	rs74588116	1	228005074	JMJD4	0.341917	0.880886	NA	NA	NA	NA
rs78220343	rs78220343	1	227956021	JMJD4	NA	NA	-0.280047	0.830933	NA	NA
JHU_1.152964527	rs78426057	1	152964528	JTB	NA	NA	-0.067587	0.86227	NA	NA
JHU_1.153049013	rs77503559	1	153049014	JTB	-0.201561	0.748369	NA	NA	NA	NA
JHU_1.153168190	rs75383962	1	153168191	JTB	NA	NA	-0.100306	0.869067	NA	NA
JHU_1.153231837	rs370880484	1	153231838	JTB	-0.136223	0.838103	-0.113885	0.773143	NA	NA
JHU_1.153551694	rs115188132	1	153551695	JTB	0.162254	0.877768	NA	NA	NA	NA
JHU_1.153560134	NA	1	153560135	JTB	-0.146099	0.834359	NA	NA	NA	NA
JHU_1.154787049	rs80285095	1	154787050	JTB	0.166173	0.855127	NA	NA	NA	NA
JHU_1.154804370	rs78941048	1	154804371	JTB	-0.23689	0.840616	NA	NA	NA	NA
exm102341	rs2230870	1	153512612	JTB	0.194865	0.871167	NA	NA	NA	NA
rs10908431	rs10908431	1	154716883	JTB	NA	NA	-0.099745	0.830898	NA	NA
rs11205246	rs11205246	1	153217329	JTB	NA	NA	0.0638971	0.867719	NA	NA
rs11205266	rs11205266	1	153269827	JTB	NA	NA	-0.0730292	0.851555	NA	NA
rs11205297	rs11205297	1	153433696	JTB	0.116811	0.858974	NA	NA	NA	NA
rs11488669	rs11488669	1	153517519	JTB	-0.102934	0.843265	NA	NA	NA	NA
rs11548103	rs11548103	1	153588340	JTB	0.110447	0.845088	NA	NA	NA	NA
rs11548104	rs11548104	1	153587308	JTB	0.110447	0.845088	NA	NA	NA	NA
rs12083211	rs12083211	1	153032131	JTB	0.105671	0.868721	NA	NA	NA	NA
rs13376333	rs13376333	1	154814353	JTB	0.0877299	0.875728	NA	NA	NA	NA
rs1611764	rs1611764	1	152957887	JTB	NA	NA	-0.0876308	0.741865	NA	NA
rs201963114	rs201963114	1	153139966	JTB	0.0970451	0.873039	NA	NA	NA	NA
rs2771120	rs2771120	1	153302417	JTB	NA	NA	0.0642101	0.879165	NA	NA
rs310127	rs310127	1	153079521	JTB	NA	NA	0.123703	0.877746	NA	NA
rs34245846	rs34245846	1	154831143	JTB	-0.0899306	0.869325	NA	NA	NA	NA
rs35347202	rs35347202	1	153309699	JTB	0.197867	0.850032	NA	NA	NA	NA
rs4845348	rs4845348	1	153390245	JTB	0.19365	0.85838	NA	NA	NA	NA
rs4845618	rs4845618	1	154400015	JTB	-0.113219	0.730744	NA	NA	NA	NA
rs4845623	rs4845623	1	154415777	JTB	NA	NA	0.0711506	0.843255	NA	NA
rs533437	rs533437	1	153119969	JTB	0.179551	0.324135	0.130806	0.346766	NA	NA
rs56914583	rs56914583	1	154790504	JTB	NA	NA	0.107891	0.821807	NA	NA
rs57034503	rs57034503	1	153551050	JTB	0.132233	0.874217	NA	NA	NA	NA
rs6426987	rs6426987	1	154815257	JTB	-0.0930522	0.863723	NA	NA	NA	NA
rs6658392	rs6658392	1	154815051	JTB	-0.108773	0.782423	NA	NA	NA	NA
rs6666258	rs6666258	1	154814268	JTB	0.104816	0.81225	NA	NA	NA	NA
rs6666891	rs6666891	1	154814917	JTB	-0.108773	0.782423	NA	NA	NA	NA
rs6684439	rs6684439	1	154395839	JTB	NA	NA	-0.0858619	0.844104	NA	NA
rs73020404	rs73020404	1	153394068	JTB	-0.114271	0.820042	NA	NA	NA	NA
rs730347	rs730347	1	153515820	JTB	0.0946084	0.873994	0.101031	0.627203	NA	NA
rs74473220	rs74473220	1	153279597	JTB	0.197867	0.850032	NA	NA	NA	NA
rs7513331	rs7513331	1	154736240	JTB	-0.139417	0.828818	NA	NA	NA	NA
rs7553796	rs7553796	1	154404406	JTB	NA	NA	0.0676603	0.866368	NA	NA
rs79245801	rs79245801	1	153551467	JTB	0.224598	0.383206	NA	NA	NA	NA
rs9887773	rs9887773	1	153225114	JTB	NA	NA	-0.102847	0.846053	NA	NA
JHU_1.58261341	rs116177106	1	58261342	JUN	-0.376519	0.764619	NA	NA	NA	NA
JHU_1.58262234	NA	1	58262235	JUN	0.168129	0.850592	NA	NA	NA	NA
JHU_1.58430702	NA	1	58430703	JUN	0.280975	0.864609	NA	NA	NA	NA
JHU_1.58470736	rs114027698	1	58470737	JUN	-0.412157	0.0810958	NA	NA	NA	NA
JHU_1.58521199	rs55704103	1	58521200	JUN	NA	NA	-0.255419	0.804858	NA	NA
JHU_1.58548094	rs201320572	1	58548095	JUN	-0.198034	0.758862	NA	NA	NA	NA
JHU_1.58729063	rs543649	1	58729064	JUN	0.431018	0.754643	NA	NA	NA	NA
JHU_1.58910693	rs41370348	1	58910694	JUN	NA	NA	0.398396	0.619103	NA	NA
JHU_1.58913535	NA	1	58913536	JUN	NA	NA	-0.17145	0.847815	NA	NA
JHU_1.60034135	NA	1	60034136	JUN	-0.207816	0.784132	NA	NA	NA	NA
rs10465839	rs10465839	1	58872522	JUN	NA	NA	-0.170669	0.864949	NA	NA
rs111852999	rs111852999	1	58506689	JUN	NA	NA	-0.304584	0.800866	NA	NA
rs11207153	rs11207153	1	58482029	JUN	-0.231794	0.808977	NA	NA	NA	NA
rs11207224	rs11207224	1	58877966	JUN	NA	NA	-0.166543	0.863926	NA	NA
rs114608844	rs114608844	1	58877923	JUN	NA	NA	0.447311	0.573782	NA	NA
rs11581844	rs11581844	1	58974163	JUN	NA	NA	0.227704	0.851382	NA	NA
rs11591081	rs11591081	1	58520500	JUN	NA	NA	-0.255419	0.804858	NA	NA
rs12040053	rs12040053	1	58926395	JUN	NA	NA	0.368429	0.471672	NA	NA
rs12133535	rs12133535	1	59890409	JUN	NA	NA	0.178927	0.870655	NA	NA
rs1213642	rs1213642	1	58795833	JUN	0.17115	0.858117	NA	NA	NA	NA
rs1213770	rs1213770	1	58571279	JUN	-0.151824	0.852936	NA	NA	NA	NA
rs12753566	rs12753566	1	59654019	JUN	0.229356	0.873318	NA	NA	NA	NA
rs1323836	rs1323836	1	58256909	JUN	-0.206875	0.805844	NA	NA	NA	NA
rs1325454	rs1325454	1	58488751	JUN	NA	NA	0.136152	0.880096	NA	NA
rs1325457	rs1325457	1	58491807	JUN	NA	NA	-0.164069	0.846072	NA	NA
rs1581762	rs1581762	1	58251060	JUN	-0.180375	0.797359	NA	NA	NA	NA
rs17116712	rs17116712	1	58480921	JUN	-0.35342	0.782708	NA	NA	NA	NA
rs17117233	rs17117233	1	58743154	JUN	-0.28844	0.81902	NA	NA	NA	NA
rs183712987	rs183712987	1	58470735	JUN	-0.412157	0.0810958	NA	NA	NA	NA
rs1884487	rs1884487	1	58375966	JUN	-0.154778	0.87758	NA	NA	NA	NA
rs1969772	rs1969772	1	59205102	JUN	NA	NA	0.198247	0.870153	NA	NA
rs200288134	rs200288134	1	58298730	JUN	NA	NA	-0.3289	0.856704	NA	NA
rs2179662	rs2179662	1	60213519	JUN	NA	NA	0.196812	0.858192	NA	NA
rs2272052	rs2272052	1	60019782	JUN	-0.18754	0.852936	NA	NA	NA	NA
rs2764677	rs2764677	1	58526257	JUN	-0.184379	0.879743	NA	NA	NA	NA
rs34420078	rs34420078	1	60225860	JUN	0.198421	0.754814	NA	NA	NA	NA
rs4578243	rs4578243	1	60140439	JUN	NA	NA	0.149345	0.828857	NA	NA
rs4912297	rs4912297	1	58522883	JUN	NA	NA	0.187717	0.875149	NA	NA
rs569335	rs569335	1	58695808	JUN	0.283832	0.800453	NA	NA	NA	NA
rs59828732	rs59828732	1	60046727	JUN	-0.194304	0.871868	NA	NA	NA	NA
rs59915141	rs59915141	1	58766906	JUN	NA	NA	-0.193275	0.674412	NA	NA
rs60934850	rs60934850	1	59653630	JUN	0.19563	0.82764	NA	NA	NA	NA
rs639241	rs639241	1	58725716	JUN	NA	NA	-0.193495	0.852008	NA	NA
rs6664314	rs6664314	1	59056326	JUN	-0.250291	0.803566	NA	NA	NA	NA
rs6670853	rs6670853	1	58352715	JUN	0.319476	0.768669	NA	NA	NA	NA
rs6679454	rs6679454	1	58367236	JUN	0.270047	0.514835	NA	NA	NA	NA
rs6704346	rs6704346	1	58263621	JUN	0.188962	0.819192	NA	NA	NA	NA
rs706412	rs706412	1	58317833	JUN	0.231076	0.709089	NA	NA	NA	NA
rs706449	rs706449	1	58913469	JUN	NA	NA	0.228827	0.790961	NA	NA
rs72919615	rs72919615	1	60067090	JUN	NA	NA	0.205748	0.842617	NA	NA
rs75192897	rs75192897	1	58900456	JUN	NA	NA	0.49216	0.0851756	NA	NA
rs76725367	rs76725367	1	58314242	JUN	0.327191	0.767091	NA	NA	NA	NA
rs78185994	rs78185994	1	58915766	JUN	NA	NA	0.341543	0.716033	NA	NA
rs79233693	NA	1	60220060	JUN	NA	NA	-0.276848	0.788524	NA	NA
rs822165	rs822165	1	58916818	JUN	NA	NA	0.206163	0.840804	NA	NA
rs849492	rs849492	1	58857598	JUN	0.193991	0.737294	NA	NA	NA	NA
rs849494	rs849494	1	58859140	JUN	-0.196401	0.849178	NA	NA	NA	NA
rs852777	rs852777	1	58293235	JUN	NA	NA	-0.228593	0.880768	NA	NA
rs873989	rs873989	1	58556598	JUN	-0.166363	0.839519	NA	NA	NA	NA
rs9436185	rs9436185	1	60199591	JUN	NA	NA	0.383215	0.454124	NA	NA
rs9783065	rs9783065	1	58913654	JUN	NA	NA	0.186476	0.796441	NA	NA
JHU_1.14290253	rs72873320	1	14290254	KAZN	NA	NA	-0.61834	0.855826	NA	NA
JHU_1.14965076	NA	1	14965077	KAZN	NA	NA	0.734026	0.856704	NA	NA
JHU_1.15048658	rs6673796	1	15048659	KAZN	NA	NA	-1.1076	0.76703	NA	NA
JHU_1.15182541	rs6675196	1	15182542	KAZN	-0.544668	0.874418	NA	NA	NA	NA
JHU_1.15254350	rs72871842	1	15254351	KAZN	-1.09392	0.871259	NA	NA	NA	NA
JHU_1.15608876	rs575530	1	15608877	KAZN	0.550358	0.861208	NA	NA	NA	NA
JHU_1.15608894	rs575487	1	15608895	KAZN	0.550358	0.861208	NA	NA	NA	NA
JHU_1.15802288	NA	1	15802289	KAZN	0.706936	0.872241	NA	NA	NA	NA
rs10733135	rs10733135	1	14831066	KAZN	0.627889	0.78618	NA	NA	NA	NA
rs10803398	rs10803398	1	16097237	KAZN	0.622201	0.81432	NA	NA	NA	NA
rs10803439	rs10803439	1	14287919	KAZN	0.521445	0.829805	NA	NA	NA	NA
rs10803442	rs10803442	1	14297683	KAZN	NA	NA	0.65615	0.737292	NA	NA
rs10927902	rs10927902	1	16395147	KAZN	0.453966	0.868189	NA	NA	NA	NA
rs10927972	rs10927972	1	14297110	KAZN	NA	NA	0.65615	0.737292	NA	NA
rs111697013	rs111697013	1	16379135	KAZN	-0.965978	0.880606	NA	NA	NA	NA
rs11544523	rs11544523	1	15904318	KAZN	NA	NA	-0.614187	0.848506	NA	NA
rs115633572	rs115633572	1	15107141	KAZN	-0.758875	0.879672	NA	NA	NA	NA
rs11576404	rs11576404	1	16110815	KAZN	0.709839	0.66423	NA	NA	NA	NA
rs11583306	rs11583306	1	15860803	KAZN	NA	NA	0.581368	0.870089	NA	NA
rs11589608	rs11589608	1	14282745	KAZN	0.484944	0.853253	NA	NA	NA	NA
rs12028630	rs12028630	1	14171622	KAZN	1.02604	0.81432	NA	NA	NA	NA
rs12044064	rs12044064	1	14152449	KAZN	NA	NA	1.07792	0.877101	NA	NA
rs12066491	rs12066491	1	14447897	KAZN	NA	NA	-0.505516	0.863082	NA	NA
rs12072002	rs12072002	1	14315141	KAZN	0.661254	0.799446	NA	NA	NA	NA
rs12083988	rs12083988	1	16089356	KAZN	0.656984	0.692495	NA	NA	NA	NA
rs12092213	rs12092213	1	14984057	KAZN	NA	NA	0.844638	0.86757	NA	NA
rs12116861	NA	1	15371950	KAZN	-1.04245	0.708218	NA	NA	NA	NA
rs12139386	rs12139386	1	15365648	KAZN	-0.644625	0.847871	NA	NA	NA	NA
rs1524160	rs1524160	1	15218331	KAZN	0.615896	0.871868	NA	NA	NA	NA
rs16851241	rs16851241	1	15401158	KAZN	NA	NA	-0.855481	0.80797	NA	NA
rs16853407	rs16853407	1	14341876	KAZN	0.936427	0.662373	NA	NA	NA	NA
rs17368978	rs17368978	1	15702130	KAZN	NA	NA	1.30134	0.779745	NA	NA
rs1752023	rs1752023	1	15571514	KAZN	0.574945	0.87277	NA	NA	NA	NA
rs2050126	rs2050126	1	15056175	KAZN	NA	NA	0.8678	0.855988	NA	NA
rs2103116	rs2103116	1	15185229	KAZN	0.636135	0.805709	NA	NA	NA	NA
rs2235514	rs2235514	1	14146935	KAZN	0.678895	0.871312	NA	NA	NA	NA
rs2235787	rs2235787	1	15443476	KAZN	NA	NA	-0.50723	0.840918	NA	NA
rs2486762	rs2486762	1	14807686	KAZN	0.546135	0.840685	NA	NA	NA	NA
rs2487649	rs2487649	1	14004982	KAZN	0.962716	0.867108	NA	NA	NA	NA
rs2489772	rs2489772	1	15244761	KAZN	0.468532	0.868189	NA	NA	NA	NA
rs28697868	rs28697868	1	14399559	KAZN	NA	NA	-0.678412	0.870003	NA	NA
rs2902164	rs2902164	1	16115747	KAZN	-0.511011	0.827786	NA	NA	NA	NA
rs2982322	rs2982322	1	15774668	KAZN	0.721233	0.798333	NA	NA	NA	NA
rs34150788	rs34150788	1	14366543	KAZN	1.22229	0.780169	NA	NA	NA	NA
rs34471231	NA	1	16356522	KAZN	NA	NA	-0.902733	0.867902	NA	NA
rs35539774	rs35539774	1	14394540	KAZN	NA	NA	-0.507584	0.869737	NA	NA
rs3845596	rs3845596	1	15189299	KAZN	0.540488	0.880727	NA	NA	NA	NA
rs41307761	rs41307761	1	15442556	KAZN	NA	NA	0.547472	0.806084	NA	NA
rs4661517	rs4661517	1	15050524	KAZN	NA	NA	-0.635202	0.880037	NA	NA
rs4662110	rs4662110	1	14448571	KAZN	NA	NA	-0.505516	0.863082	NA	NA
rs516680	rs516680	1	15426216	KAZN	NA	NA	-0.602605	0.780335	NA	NA
rs572953	rs572953	1	15609117	KAZN	0.550358	0.861208	NA	NA	NA	NA
rs61769947	rs61769947	1	16441363	KAZN	NA	NA	0.634237	0.880984	NA	NA
rs61772194	rs61772194	1	15373533	KAZN	NA	NA	-0.657414	0.847289	NA	NA
rs61775585	rs61775585	1	14281775	KAZN	1.03895	0.587176	NA	NA	NA	NA
rs641343	rs641343	1	14518979	KAZN	NA	NA	-0.63146	0.862027	NA	NA
rs6429664	rs6429664	1	14846789	KAZN	0.491506	0.878014	NA	NA	NA	NA
rs6429666	rs6429666	1	14846801	KAZN	-0.564495	0.874015	-0.736138	0.77757	NA	NA
rs6660333	rs6660333	1	15068997	KAZN	NA	NA	-0.88047	0.856704	NA	NA
rs6671077	rs6671077	1	14352418	KAZN	-0.702361	0.843842	NA	NA	NA	NA
rs6682677	rs6682677	1	14292910	KAZN	NA	NA	-0.61834	0.855826	NA	NA
rs6687225	rs6687225	1	14835710	KAZN	0.667683	0.695651	NA	NA	NA	NA
rs67712244	rs67712244	1	14878689	KAZN	NA	NA	0.91448	0.806084	NA	NA
rs72641642	rs72641642	1	14391038	KAZN	1.02164	0.847079	NA	NA	NA	NA
rs72867960	rs72867960	1	13926406	KAZN	NA	NA	-1.10944	0.685622	NA	NA
rs72887136	rs72887136	1	16397870	KAZN	-0.494265	0.838103	NA	NA	NA	NA
rs74053443	rs74053443	1	15531100	KAZN	-0.870056	0.864182	NA	NA	NA	NA
rs75170165	rs75170165	1	14997055	KAZN	NA	NA	1.06898	0.745019	NA	NA
rs7552994	rs7552994	1	15274963	KAZN	NA	NA	-0.866809	0.820143	NA	NA
rs7555566	rs7555566	1	14804874	KAZN	0.624011	0.810692	NA	NA	NA	NA
rs77615186	rs77615186	1	15273501	KAZN	NA	NA	0.685622	0.874843	NA	NA
rs77899947	rs77899947	1	15094415	KAZN	0.600285	0.877768	NA	NA	NA	NA
rs78596193	rs78596193	1	15670980	KAZN	0.95971	0.702275	NA	NA	NA	NA
rs78799130	rs78799130	1	14243253	KAZN	0.731987	0.844069	NA	NA	NA	NA
rs926520	rs926520	1	15049895	KAZN	NA	NA	0.863266	0.824827	NA	NA
rs938295	rs938295	1	16087260	KAZN	0.573497	0.79031	NA	NA	NA	NA
rs9442235	rs9442235	1	16393357	KAZN	-0.586166	0.777336	NA	NA	NA	NA
JHU_1.110542325	rs376197939	1	110542326	KCNA2	-1.55921	0.661989	NA	NA	NA	NA
JHU_1.110605224	NA	1	110605225	KCNA2	-0.965095	0.826877	NA	NA	NA	NA
JHU_1.110713491	NA	1	110713492	KCNA2	-1.12771	0.822315	NA	NA	NA	NA
JHU_1.110810059	rs116706673	1	110810060	KCNA2	NA	NA	-1.1638	0.782885	NA	NA
JHU_1.110815331	rs72694470	1	110815332	KCNA2	-0.533844	0.876938	NA	NA	NA	NA
JHU_1.111103244	rs374346494	1	111103245	KCNA2	-0.590087	0.865714	NA	NA	NA	NA
JHU_1.111312463	rs5777028	1	111312464	KCNA2	NA	NA	-0.757057	0.819432	NA	NA
JHU_1.111312466	rs11288314	1	111312467	KCNA2	NA	NA	-0.757057	0.819432	NA	NA
JHU_1.111814099	rs12754396	1	111814100	KCNA2	1.13756	0.854196	NA	NA	NA	NA
JHU_1.111829573	rs12729843	1	111829574	KCNA2	-0.808222	0.859953	NA	NA	NA	NA
JHU_1.111829580	rs12729846	1	111829581	KCNA2	-0.808222	0.859953	NA	NA	NA	NA
JHU_1.111907998	rs59743912	1	111907999	KCNA2	-1.03685	0.871587	NA	NA	NA	NA
JHU_1.112169023	rs12030059	1	112169024	KCNA2	0.796716	0.84447	NA	NA	NA	NA
exm82650	rs12411176	1	110766466	KCNA2	NA	NA	0.845564	0.870788	NA	NA
rs10494139	rs10494139	1	112130686	KCNA2	-0.657042	0.82716	NA	NA	NA	NA
rs10857825	rs10857825	1	111044227	KCNA2	NA	NA	0.92251	0.77029	NA	NA
rs10857834	rs10857834	1	111421712	KCNA2	-0.796684	0.868721	NA	NA	NA	NA
rs11102296	rs11102296	1	112061113	KCNA2	-1.15186	0.826279	NA	NA	NA	NA
rs11102310	rs11102310	1	112133578	KCNA2	0.58462	0.844666	NA	NA	NA	NA
rs11102314	rs11102314	1	112153539	KCNA2	-0.744389	0.833744	NA	NA	NA	NA
rs112453501	rs112453501	1	110809451	KCNA2	NA	NA	-0.893867	0.783901	NA	NA
rs115330786	rs115330786	1	110604816	KCNA2	-1.50103	0.52947	NA	NA	NA	NA
rs12039212	rs12039212	1	110348019	KCNA2	0.847628	0.740139	0.679139	0.838475	NA	NA
rs12723206	rs12723206	1	111093006	KCNA2	-0.555842	0.873443	NA	NA	NA	NA
rs1361134	rs1361134	1	112026979	KCNA2	0.536376	0.855392	NA	NA	NA	NA
rs1415797	rs1415797	1	112125404	KCNA2	0.58792	0.833288	NA	NA	NA	NA
rs1572335	rs1572335	1	110442337	KCNA2	0.997339	0.323703	NA	NA	NA	NA
rs17024863	rs17024863	1	110331262	KCNA2	-0.830288	0.730248	NA	NA	NA	NA
rs17025562	rs17025562	1	110775195	KCNA2	NA	NA	-0.858721	0.721536	NA	NA
rs17025692	rs17025692	1	110911273	KCNA2	NA	NA	0.811228	0.855209	NA	NA
rs17632564	rs17632564	1	111104733	KCNA2	-0.60656	0.856626	NA	NA	NA	NA
rs17669930	rs17669930	1	110657949	KCNA2	NA	NA	-0.873489	0.863681	NA	NA
rs1875848	rs1875848	1	110388115	KCNA2	-0.731867	0.862164	NA	NA	NA	NA
rs2168144	rs2168144	1	110657532	KCNA2	-0.855944	0.780169	NA	NA	NA	NA
rs2251608	rs2251608	1	111778824	KCNA2	NA	NA	-0.550893	0.869989	NA	NA
rs2275798	rs2275798	1	112033480	KCNA2	NA	NA	-0.666517	0.856161	NA	NA
rs2297706	NA	1	110456866	KCNA2	0.628267	0.790602	NA	NA	NA	NA
rs2800904	rs2800904	1	112105477	KCNA2	0.752405	0.867517	NA	NA	NA	NA
rs333960	rs333960	1	110439480	KCNA2	0.839616	0.616255	NA	NA	NA	NA
rs333966	rs333966	1	110441792	KCNA2	0.764477	0.658151	NA	NA	NA	NA
rs3806446	rs3806446	1	111832291	KCNA2	-0.811803	0.858972	NA	NA	NA	NA
rs3860223	rs3860223	1	111125481	KCNA2	NA	NA	0.60301	0.871418	NA	NA
rs4839027	rs4839027	1	111024189	KCNA2	NA	NA	-0.540974	0.878771	NA	NA
rs4839391	rs4839391	1	110993990	KCNA2	-0.934361	0.881254	NA	NA	NA	NA
rs555095	rs555095	1	110640433	KCNA2	NA	NA	0.642398	0.801639	NA	NA
rs574508	rs574508	1	111311541	KCNA2	NA	NA	-0.757057	0.819432	NA	NA
rs57456462	rs57456462	1	110806418	KCNA2	-1.13885	0.801413	NA	NA	NA	NA
rs579035	rs579035	1	110346885	KCNA2	NA	NA	-0.512656	0.871502	NA	NA
rs600430	rs600430	1	111740082	KCNA2	-0.682544	0.72712	NA	NA	NA	NA
rs61372512	rs61372512	1	110449290	KCNA2	1.13709	0.857715	NA	NA	NA	NA
rs61597605	NA	1	110442943	KCNA2	0.746918	0.500361	NA	NA	NA	NA
rs6668335	rs6668335	1	111182873	KCNA2	NA	NA	0.778785	0.843485	NA	NA
rs6673839	rs6673839	1	111907827	KCNA2	0.594182	0.877269	NA	NA	NA	NA
rs6702088	rs6702088	1	112088513	KCNA2	1.3455	0.758711	NA	NA	NA	NA
rs7516357	rs7516357	1	110522746	KCNA2	0.660317	0.853299	NA	NA	NA	NA
rs7537620	rs7537620	1	110298635	KCNA2	NA	NA	0.72851	0.792616	NA	NA
rs923824	rs923824	1	111121822	KCNA2	NA	NA	0.561218	0.873465	NA	NA
JHU_1.110423352	rs7524802	1	110423353	KCNA3	-0.192802	0.860483	NA	NA	NA	NA
JHU_1.110605224	NA	1	110605225	KCNA3	-0.249869	0.881328	NA	NA	NA	NA
JHU_1.111184390	rs2640495	1	111184391	KCNA3	-0.182025	0.845612	NA	NA	NA	NA
JHU_1.111201809	NA	1	111201810	KCNA3	NA	NA	-0.485308	0.7623	NA	NA
JHU_1.111311853	rs343798	1	111311854	KCNA3	NA	NA	0.236955	0.862353	NA	NA
JHU_1.111772883	rs12027728	1	111772884	KCNA3	0.226731	0.843991	NA	NA	NA	NA
JHU_1.111992018	rs2298187	1	111992019	KCNA3	-0.26977	0.877977	NA	NA	NA	NA
JHU_1.112024980	rs369233571	1	112024981	KCNA3	NA	NA	0.35646	0.87896	NA	NA
kgp3165403	rs2298189	1	112020223	KCNA3	-0.191672	0.836396	NA	NA	NA	NA
rs1021880	rs1021880	1	110424529	KCNA3	-0.192802	0.860483	NA	NA	NA	NA
rs1032429	rs1032429	1	111151567	KCNA3	0.175399	0.839477	NA	NA	NA	NA
rs1058184	rs1058184	1	111215472	KCNA3	0.172427	0.84955	NA	NA	NA	NA
rs10857825	rs10857825	1	111044227	KCNA3	0.275332	0.820042	NA	NA	NA	NA
rs10857834	rs10857834	1	111421712	KCNA3	0.251953	0.855567	NA	NA	NA	NA
rs10857887	rs10857887	1	112047345	KCNA3	NA	NA	-0.284291	0.69689	NA	NA
rs11102208	rs11102208	1	111610738	KCNA3	-0.187104	0.877081	NA	NA	NA	NA
rs113901470	rs113901470	1	111194181	KCNA3	NA	NA	0.455472	0.515858	NA	NA
rs1160413	NA	1	111315694	KCNA3	NA	NA	-0.256731	0.84998	NA	NA
rs12039212	rs12039212	1	110348019	KCNA3	0.289956	0.603536	NA	NA	NA	NA
rs12752803	rs12752803	1	110865939	KCNA3	NA	NA	-0.227963	0.865407	NA	NA
rs1494322	rs1494322	1	111422817	KCNA3	0.238196	0.622073	NA	NA	NA	NA
rs17025692	rs17025692	1	110911273	KCNA3	0.331731	0.708454	NA	NA	NA	NA
rs17635235	rs17635235	1	111192893	KCNA3	NA	NA	0.613284	0.611781	NA	NA
rs17669930	rs17669930	1	110657949	KCNA3	-0.263739	0.881328	NA	NA	NA	NA
rs17670314	rs17670314	1	110679110	KCNA3	-0.197755	0.874758	NA	NA	NA	NA
rs1953099	rs1953099	1	111290542	KCNA3	-0.289625	0.67973	NA	NA	NA	NA
rs2147789	rs2147789	1	111773830	KCNA3	0.231093	0.839283	NA	NA	NA	NA
rs2209158	rs2209158	1	110795018	KCNA3	NA	NA	-0.25238	0.866649	NA	NA
rs2232041	rs2232041	1	111494194	KCNA3	0.400366	0.725674	NA	NA	NA	NA
rs2274536	rs2274536	1	110294577	KCNA3	NA	NA	0.324313	0.730738	NA	NA
rs2494015	rs2494015	1	111734122	KCNA3	0.194977	0.818428	NA	NA	NA	NA
rs2640500	rs2640500	1	111181086	KCNA3	-0.179567	0.868452	NA	NA	NA	NA
rs2783439	rs2783439	1	111744699	KCNA3	NA	NA	0.340335	0.859544	NA	NA
rs343602	rs343602	1	111257724	KCNA3	-0.296893	0.646469	NA	NA	NA	NA
rs343769	rs343769	1	111370372	KCNA3	-0.324197	0.869124	-0.483209	0.844321	NA	NA
rs380644	rs380644	1	110428798	KCNA3	-0.256705	0.841062	NA	NA	NA	NA
rs3818562	rs3818562	1	110300441	KCNA3	-0.251531	0.739966	NA	NA	NA	NA
rs3860223	rs3860223	1	111125481	KCNA3	NA	NA	0.292409	0.842095	NA	NA
rs390923	rs390923	1	110499669	KCNA3	-0.167161	0.847202	NA	NA	NA	NA
rs4112315	rs4112315	1	110842415	KCNA3	NA	NA	-0.313762	0.87565	NA	NA
rs4350205	rs4350205	1	111369934	KCNA3	-0.220004	0.696142	NA	NA	NA	NA
rs453577	rs453577	1	110426778	KCNA3	-0.1872	0.832521	NA	NA	NA	NA
rs4839136	rs4839136	1	110650174	KCNA3	0.279904	0.859583	NA	NA	NA	NA
rs4839557	rs4839557	1	111262809	KCNA3	0.152068	0.874278	NA	NA	NA	NA
rs4970777	rs4970777	1	110283785	KCNA3	0.303029	0.881425	NA	NA	NA	NA
rs555095	rs555095	1	110640433	KCNA3	0.220987	0.766502	0.243001	0.875141	NA	NA
rs56076010	rs56076010	1	111157433	KCNA3	0.175303	0.879177	NA	NA	NA	NA
rs56742283	rs56742283	1	110339687	KCNA3	0.230729	0.850822	NA	NA	NA	NA
rs569542	rs569542	1	111296652	KCNA3	0.37337	0.837659	NA	NA	NA	NA
rs61787373	rs61787373	1	110888948	KCNA3	0.179169	0.878032	0.280086	0.839265	NA	NA
rs638825	rs638825	1	111742714	KCNA3	NA	NA	0.46645	0.868452	NA	NA
rs643841	rs643841	1	110832827	KCNA3	NA	NA	-0.25992	0.857102	NA	NA
rs6537656	rs6537656	1	110863079	KCNA3	0.197624	0.847198	0.298139	0.805301	NA	NA
rs6671673	rs6671673	1	110949720	KCNA3	NA	NA	-0.338936	0.668229	NA	NA
rs6676798	rs6676798	1	111393436	KCNA3	0.243616	0.584677	NA	NA	NA	NA
rs72979877	rs72979877	1	111779209	KCNA3	0.376568	0.682041	NA	NA	NA	NA
rs72986797	rs72986797	1	111402766	KCNA3	0.261746	0.873443	NA	NA	NA	NA
rs74120003	NA	1	111158856	KCNA3	NA	NA	0.35141	0.842136	NA	NA
rs7517292	rs7517292	1	110634117	KCNA3	0.275955	0.725194	NA	NA	NA	NA
rs7532160	rs7532160	1	111875706	KCNA3	NA	NA	-0.322951	0.826246	NA	NA
rs7537620	rs7537620	1	110298635	KCNA3	NA	NA	0.329905	0.785694	NA	NA
rs923824	rs923824	1	111121822	KCNA3	0.195222	0.844531	0.33133	0.716591	NA	NA
rs929166	rs929166	1	110255174	KCNA3	-0.254743	0.862334	NA	NA	NA	NA
JHU_1.5350257	rs67462098	1	5350258	KCNAB2	NA	NA	0.122425	0.678084	NA	NA
JHU_1.5491280	NA	1	5491281	KCNAB2	-0.246106	0.840922	NA	NA	NA	NA
JHU_1.5513099	rs72640639	1	5513100	KCNAB2	NA	NA	0.102447	0.812258	NA	NA
JHU_1.5728313	rs1628371	1	5728314	KCNAB2	NA	NA	0.188749	0.846665	NA	NA
JHU_1.5861990	rs74049486	1	5861991	KCNAB2	0.311998	0.615572	NA	NA	NA	NA
JHU_1.5902049	rs4845824	1	5902050	KCNAB2	0.238611	0.708377	NA	NA	NA	NA
JHU_1.6202919	rs76460950	1	6202920	KCNAB2	NA	NA	-0.214834	0.844697	NA	NA
JHU_1.6411945	rs115758861	1	6411946	KCNAB2	NA	NA	0.174263	0.870537	NA	NA
JHU_1.6827589	rs67224451	1	6827590	KCNAB2	NA	NA	0.0868448	0.875141	NA	NA
exm9590	NA	1	6531589	KCNAB2	0.286491	0.879734	NA	NA	NA	NA
kgp10151826	rs4514251	1	5348479	KCNAB2	NA	NA	0.109734	0.855862	NA	NA
rs10864247	rs10864247	1	6982350	KCNAB2	NA	NA	0.0866199	0.868452	NA	NA
rs10915310	rs10915310	1	5068210	KCNAB2	NA	NA	-0.104564	0.852292	NA	NA
rs11121914	rs11121914	1	6538629	KCNAB2	0.427443	0.407843	NA	NA	NA	NA
rs11260698	rs11260698	1	5549525	KCNAB2	0.206836	0.840855	NA	NA	NA	NA
rs115624725	rs115624725	1	5060046	KCNAB2	NA	NA	-0.160815	0.810407	NA	NA
rs11586867	rs11586867	1	6972393	KCNAB2	NA	NA	-0.103543	0.780229	NA	NA
rs11590026	rs11590026	1	5140226	KCNAB2	0.186224	0.85288	NA	NA	NA	NA
rs11805406	rs11805406	1	6621229	KCNAB2	NA	NA	-0.154443	0.836073	NA	NA
rs1599168	NA	1	5054707	KCNAB2	NA	NA	-0.111577	0.844558	NA	NA
rs1695626	rs1695626	1	5721385	KCNAB2	NA	NA	0.104052	0.81296	NA	NA
rs17030152	rs17030152	1	7083719	KCNAB2	NA	NA	-0.131643	0.792755	NA	NA
rs2103673	rs2103673	1	6494399	KCNAB2	0.152846	0.833545	NA	NA	NA	NA
rs2229329	rs2229329	1	6640661	KCNAB2	0.336224	0.837102	NA	NA	NA	NA
rs2353174	rs2353174	1	5350428	KCNAB2	NA	NA	0.122425	0.678084	NA	NA
rs2485024	rs2485024	1	6199677	KCNAB2	0.172245	0.776932	NA	NA	NA	NA
rs2611424	rs2611424	1	5174078	KCNAB2	NA	NA	0.110968	0.816038	NA	NA
rs277665	rs277665	1	6814758	KCNAB2	NA	NA	0.0877982	0.880734	NA	NA
rs2986739	rs2986739	1	6548056	KCNAB2	-0.115583	0.877936	NA	NA	NA	NA
rs3007419	NA	1	6528302	KCNAB2	NA	NA	-0.164008	0.86227	NA	NA
rs34096415	rs34096415	1	7126357	KCNAB2	-0.262677	0.873565	NA	NA	NA	NA
rs34160967	rs34160967	1	6635306	KCNAB2	NA	NA	0.205711	0.863082	NA	NA
rs35465282	rs35465282	1	6292070	KCNAB2	-0.277134	0.871886	NA	NA	NA	NA
rs378930	rs378930	1	6826467	KCNAB2	NA	NA	0.090957	0.85517	NA	NA
rs3789500	rs3789500	1	6352084	KCNAB2	NA	NA	0.15991	0.628216	NA	NA
rs3827718	rs3827718	1	6411024	KCNAB2	NA	NA	0.11729	0.874129	NA	NA
rs4847576	rs4847576	1	5335599	KCNAB2	0.140586	0.878014	NA	NA	NA	NA
rs4908574	rs4908574	1	6986109	KCNAB2	NA	NA	0.0951501	0.880629	NA	NA
rs4908863	rs4908863	1	6247066	KCNAB2	0.142249	0.874737	NA	NA	NA	NA
rs55770564	rs55770564	1	5900537	KCNAB2	-0.201011	0.769787	-0.116007	0.840184	NA	NA
rs57000660	rs57000660	1	5166480	KCNAB2	NA	NA	-0.0932697	0.860471	NA	NA
rs59396985	rs59396985	1	5358716	KCNAB2	NA	NA	-0.168077	0.838125	NA	NA
rs6577395	rs6577395	1	6991925	KCNAB2	NA	NA	-0.0981103	0.859386	NA	NA
rs6671889	rs6671889	1	5192703	KCNAB2	0.193506	0.796855	NA	NA	NA	NA
rs707590	rs707590	1	5712831	KCNAB2	NA	NA	-0.123153	0.789631	NA	NA
rs74049492	rs74049492	1	5864812	KCNAB2	0.264852	0.764188	NA	NA	NA	NA
rs74049586	rs74049586	1	6534002	KCNAB2	-0.151973	0.78984	NA	NA	NA	NA
rs74051352	rs74051352	1	5898954	KCNAB2	-0.33419	0.767946	NA	NA	NA	NA
rs7513590	rs7513590	1	5170712	KCNAB2	0.134948	0.86829	NA	NA	NA	NA
rs770721	rs770721	1	5722405	KCNAB2	NA	NA	0.18936	0.769407	NA	NA
rs78082858	rs78082858	1	5428217	KCNAB2	0.168518	0.864695	NA	NA	NA	NA
rs9730418	rs9730418	1	5574895	KCNAB2	-0.156173	0.874861	NA	NA	NA	NA
JHU_1.109802642	rs112172017	1	109802643	KCNC4	-0.35464	0.812505	NA	NA	NA	NA
JHU_1.109837550	rs76848720	1	109837551	KCNC4	NA	NA	-0.510342	0.620024	NA	NA
JHU_1.109895967	NA	1	109895968	KCNC4	NA	NA	0.249196	0.830697	NA	NA
JHU_1.109898266	rs71306129	1	109898267	KCNC4	NA	NA	0.248273	0.831816	NA	NA
JHU_1.109935363	rs72983004	1	109935364	KCNC4	-0.535817	0.853774	NA	NA	NA	NA
JHU_1.109946094	NA	1	109946095	KCNC4	NA	NA	0.248273	0.831816	NA	NA
JHU_1.110338767	rs482216	1	110338768	KCNC4	NA	NA	-0.404529	0.836379	NA	NA
JHU_1.110407358	rs6703070	1	110407359	KCNC4	NA	NA	0.347714	0.846539	NA	NA
JHU_1.110423352	rs7524802	1	110423353	KCNC4	-0.270942	0.839715	NA	NA	NA	NA
JHU_1.110674562	rs112445439	1	110674563	KCNC4	-0.351509	0.836374	-0.304697	0.88026	NA	NA
JHU_1.110708900	NA	1	110708901	KCNC4	-0.314239	0.845359	NA	NA	NA	NA
JHU_1.110770145	rs488016	1	110770146	KCNC4	NA	NA	-0.415382	0.665209	NA	NA
JHU_1.110782662	NA	1	110782663	KCNC4	NA	NA	0.57453	0.866723	NA	NA
JHU_1.110791084	rs814322	1	110791085	KCNC4	-0.254144	0.865054	-0.318508	0.730834	NA	NA
JHU_1.110796722	rs5777008	1	110796723	KCNC4	NA	NA	-0.26655	0.789087	NA	NA
JHU_1.110809546	rs56250023	1	110809547	KCNC4	NA	NA	-0.259487	0.848539	NA	NA
JHU_1.110865264	rs55823209	1	110865265	KCNC4	-0.248307	0.807962	-0.300667	0.60507	NA	NA
JHU_1.111000994	rs113440347	1	111000995	KCNC4	NA	NA	0.4281	0.877537	NA	NA
JHU_1.111201809	NA	1	111201810	KCNC4	-0.399216	0.846411	NA	NA	NA	NA
JHU_1.111236551	rs76299741	1	111236552	KCNC4	NA	NA	-0.406319	0.822947	NA	NA
JHU_1.111348480	rs186360128	1	111348481	KCNC4	NA	NA	-0.464277	0.693926	NA	NA
JHU_1.111758666	rs2820078	1	111758667	KCNC4	NA	NA	-0.305913	0.831774	NA	NA
rs1021880	rs1021880	1	110424529	KCNC4	-0.270942	0.839715	NA	NA	NA	NA
rs1032429	rs1032429	1	111151567	KCNC4	NA	NA	-0.229695	0.841957	NA	NA
rs10494041	rs10494041	1	110031990	KCNC4	NA	NA	-0.316579	0.780042	NA	NA
rs1051137	rs1051137	1	110208089	KCNC4	-0.426787	0.852953	NA	NA	NA	NA
rs11102061	rs11102061	1	110728000	KCNC4	-0.395026	0.737041	-0.362901	0.783565	NA	NA
rs11102110	rs11102110	1	111003201	KCNC4	NA	NA	0.244125	0.831006	NA	NA
rs11142	rs11142	1	109897103	KCNC4	NA	NA	0.221275	0.868916	NA	NA
rs114264837	rs114264837	1	110964113	KCNC4	0.288756	0.827607	0.281825	0.828744	NA	NA
rs12021920	rs12021920	1	110147287	KCNC4	0.432914	0.817654	NA	NA	NA	NA
rs12031009	rs12031009	1	111040235	KCNC4	NA	NA	0.236934	0.88026	NA	NA
rs12039212	rs12039212	1	110348019	KCNC4	0.275369	0.859479	NA	NA	NA	NA
rs12048154	rs12048154	1	110974489	KCNC4	NA	NA	-0.300643	0.764141	NA	NA
rs12060934	rs12060934	1	110045945	KCNC4	-0.349487	0.821297	NA	NA	NA	NA
rs12061304	rs12061304	1	111237685	KCNC4	0.248723	0.82497	NA	NA	NA	NA
rs12085671	rs12085671	1	110414036	KCNC4	NA	NA	0.336548	0.624742	NA	NA
rs12118420	rs12118420	1	111009859	KCNC4	NA	NA	-0.293353	0.613823	NA	NA
rs12566133	rs12566133	1	110392219	KCNC4	NA	NA	0.28062	0.856656	NA	NA
rs12740374	rs12740374	1	109817590	KCNC4	NA	NA	-0.268538	0.832136	NA	NA
rs12752803	rs12752803	1	110865939	KCNC4	-0.244173	0.822315	-0.28512	0.686037	NA	NA
rs1323724	rs1323724	1	110806303	KCNC4	NA	NA	-0.246027	0.847937	NA	NA
rs138361368	rs138361368	1	109825558	KCNC4	NA	NA	-0.468729	0.640887	NA	NA
rs1391281	rs1391281	1	110985784	KCNC4	NA	NA	-0.384744	0.72122	NA	NA
rs1418426	rs1418426	1	111498111	KCNC4	NA	NA	0.225323	0.86349	NA	NA
rs1538611	rs1538611	1	111019774	KCNC4	-0.324401	0.830378	-0.303003	0.85131	NA	NA
rs17025692	rs17025692	1	110911273	KCNC4	0.355943	0.845051	NA	NA	NA	NA
rs1712674	rs1712674	1	111466053	KCNC4	NA	NA	-0.322553	0.647755	NA	NA
rs17670314	rs17670314	1	110679110	KCNC4	-0.300944	0.829795	NA	NA	NA	NA
rs1857512	rs1857512	1	110993349	KCNC4	NA	NA	0.200672	0.880538	NA	NA
rs1953099	rs1953099	1	111290542	KCNC4	-0.289391	0.862348	NA	NA	NA	NA
rs2181695	rs2181695	1	110781469	KCNC4	NA	NA	-0.527541	0.341108	NA	NA
rs2201808	rs2201808	1	110862068	KCNC4	-0.221912	0.87215	NA	NA	NA	NA
rs2224807	rs2224807	1	110794827	KCNC4	-0.252308	0.869391	-0.308747	0.763975	NA	NA
rs2232041	rs2232041	1	111494194	KCNC4	0.436737	0.844561	NA	NA	NA	NA
rs2239892	rs2239892	1	110234286	KCNC4	-0.342737	0.87378	NA	NA	NA	NA
rs2251608	rs2251608	1	111778824	KCNC4	NA	NA	-0.242769	0.855964	NA	NA
rs2274536	rs2274536	1	110294577	KCNC4	NA	NA	0.267545	0.822515	NA	NA
rs2761438	rs2761438	1	110752139	KCNC4	NA	NA	-0.306532	0.877162	NA	NA
rs2764544	rs2764544	1	111778241	KCNC4	NA	NA	-0.278583	0.879903	NA	NA
rs2885806	rs2885806	1	111470050	KCNC4	NA	NA	0.219416	0.880377	NA	NA
rs2946571	rs2946571	1	110922140	KCNC4	NA	NA	-0.223821	0.876382	NA	NA
rs333954	rs333954	1	110434077	KCNC4	NA	NA	0.289346	0.837689	NA	NA
rs380644	rs380644	1	110428798	KCNC4	-0.314768	0.871886	NA	NA	NA	NA
rs3860223	rs3860223	1	111125481	KCNC4	0.270091	0.856024	NA	NA	NA	NA
rs3887820	rs3887820	1	111148080	KCNC4	NA	NA	-0.252014	0.823913	NA	NA
rs407102	rs407102	1	109846278	KCNC4	NA	NA	0.248623	0.820284	NA	NA
rs4112315	rs4112315	1	110842415	KCNC4	NA	NA	-0.442644	0.574953	NA	NA
rs440156	rs440156	1	111295948	KCNC4	NA	NA	-0.254605	0.818947	NA	NA
rs453577	rs453577	1	110426778	KCNC4	-0.230401	0.861491	NA	NA	NA	NA
rs4839557	rs4839557	1	111262809	KCNC4	0.234286	0.822315	NA	NA	NA	NA
rs555095	rs555095	1	110640433	KCNC4	0.239551	0.865967	NA	NA	NA	NA
rs56076010	rs56076010	1	111157433	KCNC4	NA	NA	-0.247596	0.857826	NA	NA
rs579035	rs579035	1	110346885	KCNC4	NA	NA	0.210103	0.88026	NA	NA
rs615204	rs615204	1	110759796	KCNC4	0.330057	0.845158	NA	NA	NA	NA
rs621514	rs621514	1	110733794	KCNC4	-0.320908	0.836733	-0.440757	0.495053	NA	NA
rs628594	rs628594	1	110760444	KCNC4	NA	NA	-0.347683	0.821144	NA	NA
rs6537837	rs6537837	1	110119732	KCNC4	0.28101	0.847044	NA	NA	NA	NA
rs6537880	rs6537880	1	110369740	KCNC4	NA	NA	-0.300181	0.857102	NA	NA
rs66683180	rs66683180	1	110673169	KCNC4	0.320889	0.874418	NA	NA	NA	NA
rs6668335	rs6668335	1	111182873	KCNC4	NA	NA	-0.29985	0.876134	NA	NA
rs6674566	rs6674566	1	110707819	KCNC4	-0.333515	0.87296	NA	NA	NA	NA
rs722570	rs722570	1	110913120	KCNC4	NA	NA	-0.250667	0.833137	NA	NA
rs72689518	rs72689518	1	110399970	KCNC4	NA	NA	-0.262669	0.848126	NA	NA
rs72981857	rs72981857	1	111812089	KCNC4	0.640023	0.536888	NA	NA	NA	NA
rs74119270	rs74119270	1	110991046	KCNC4	-0.340021	0.855405	-0.335495	0.855873	NA	NA
rs74119537	rs74119537	1	111367652	KCNC4	NA	NA	0.256678	0.874825	NA	NA
rs7528419	rs7528419	1	109817192	KCNC4	NA	NA	-0.306028	0.667198	NA	NA
rs75903033	rs75903033	1	111529731	KCNC4	NA	NA	-0.386365	0.853983	NA	NA
rs76082189	rs76082189	1	111797767	KCNC4	-0.348842	0.83002	NA	NA	NA	NA
rs79154420	rs79154420	1	110770365	KCNC4	NA	NA	-0.284312	0.648957	NA	NA
rs79299737	rs79299737	1	109770239	KCNC4	NA	NA	-0.384351	0.694051	NA	NA
rs814318	rs814318	1	110788825	KCNC4	NA	NA	-0.333372	0.719639	NA	NA
rs814320	NA	1	110790156	KCNC4	NA	NA	-0.401676	0.56468	NA	NA
rs815324	rs815324	1	111038840	KCNC4	-0.275114	0.808796	-0.244756	0.853187	NA	NA
rs923824	rs923824	1	111121822	KCNC4	0.273156	0.826647	NA	NA	NA	NA
JHU_1.111829573	rs12729843	1	111829574	KCND3	NA	NA	0.772705	0.79899	NA	NA
JHU_1.111829580	rs12729846	1	111829581	KCND3	NA	NA	0.772705	0.79899	NA	NA
JHU_1.111911132	rs374214940	1	111911133	KCND3	NA	NA	-0.970562	0.850971	NA	NA
JHU_1.112099554	rs116242546	1	112099555	KCND3	-1.79177	0.21304	NA	NA	NA	NA
JHU_1.112375039	rs115882927	1	112375040	KCND3	1.12296	0.880795	NA	NA	NA	NA
JHU_1.112564726	rs116485505	1	112564727	KCND3	NA	NA	1.02351	0.804195	NA	NA
JHU_1.112939529	rs2492505	1	112939530	KCND3	-0.75924	0.824766	NA	NA	NA	NA
JHU_1.112968626	rs2483355	1	112968627	KCND3	-0.553786	0.871868	NA	NA	NA	NA
JHU_1.113062496	NA	1	113062497	KCND3	0.776606	0.815809	NA	NA	NA	NA
JHU_1.113303508	NA	1	113303509	KCND3	-0.72641	0.671699	NA	NA	NA	NA
exm83663	rs74109536	1	111957370	KCND3	NA	NA	-0.75117	0.819269	NA	NA
kgp3165403	rs2298189	1	112020223	KCND3	NA	NA	-0.479551	0.872832	NA	NA
kgp5196606	rs61470692	1	113306283	KCND3	0.560905	0.821683	NA	NA	NA	NA
rs10776724	rs10776724	1	111869487	KCND3	NA	NA	-0.470271	0.863082	NA	NA
rs11102296	rs11102296	1	112061113	KCND3	NA	NA	0.993266	0.80797	NA	NA
rs11102356	rs11102356	1	112475520	KCND3	0.795781	0.868236	-0.820078	0.836073	NA	NA
rs11102362	rs11102362	1	112496701	KCND3	NA	NA	0.548215	0.839522	NA	NA
rs11102493	rs11102493	1	113088303	KCND3	-0.657919	0.830412	NA	NA	NA	NA
rs114295362	rs114295362	1	112924391	KCND3	0.665085	0.841101	NA	NA	NA	NA
rs11588747	rs11588747	1	112470474	KCND3	NA	NA	0.572211	0.866983	NA	NA
rs12069113	rs12069113	1	113214413	KCND3	0.791195	0.881328	NA	NA	NA	NA
rs12076902	rs12076902	1	113167536	KCND3	0.791195	0.881328	NA	NA	NA	NA
rs12125361	rs12125361	1	113144779	KCND3	0.690465	0.748542	NA	NA	NA	NA
rs12139255	rs12139255	1	112132186	KCND3	-0.706733	0.862018	NA	NA	NA	NA
rs1238	rs1238	1	113214097	KCND3	0.726539	0.823411	NA	NA	NA	NA
rs12406906	rs12406906	1	113117900	KCND3	0.690465	0.748542	NA	NA	NA	NA
rs12563158	NA	1	111846416	KCND3	NA	NA	0.743746	0.855474	NA	NA
rs12739813	rs12739813	1	112872704	KCND3	-0.61278	0.819012	NA	NA	NA	NA
rs1373286	rs1373286	1	112517914	KCND3	0.566683	0.844621	NA	NA	NA	NA
rs1415797	rs1415797	1	112125404	KCND3	-0.549563	0.810631	NA	NA	NA	NA
rs1494322	rs1494322	1	111422817	KCND3	0.503625	0.860398	NA	NA	NA	NA
rs1539581	rs1539581	1	111946958	KCND3	NA	NA	0.493148	0.847653	NA	NA
rs1856390	rs1856390	1	112731101	KCND3	-1.4193	0.630732	NA	NA	NA	NA
rs2256721	rs2256721	1	111862952	KCND3	-0.539301	0.879672	NA	NA	NA	NA
rs2298191	rs2298191	1	112048264	KCND3	NA	NA	0.936899	0.787965	NA	NA
rs2488762	rs2488762	1	112939750	KCND3	-0.66958	0.872201	NA	NA	NA	NA
rs2492497	rs2492497	1	112927912	KCND3	-1.03836	0.873419	NA	NA	NA	NA
rs2492506	rs2492506	1	112940944	KCND3	-0.676518	0.835654	NA	NA	NA	NA
rs2492530	rs2492530	1	112985270	KCND3	-0.598092	0.819496	NA	NA	NA	NA
rs2932538	rs2932538	1	113216543	KCND3	0.810329	0.767861	NA	NA	NA	NA
rs3005774	rs3005774	1	112871321	KCND3	-0.557785	0.840623	NA	NA	NA	NA
rs3008527	rs3008527	1	112523095	KCND3	0.647272	0.828165	NA	NA	NA	NA
rs343819	rs343819	1	111342490	KCND3	0.551687	0.866886	NA	NA	NA	NA
rs3790611	rs3790611	1	113067792	KCND3	0.724385	0.662357	NA	NA	NA	NA
rs3806446	rs3806446	1	111832291	KCND3	NA	NA	0.701042	0.850569	NA	NA
rs3849171	rs3849171	1	112081591	KCND3	NA	NA	0.820819	0.873465	NA	NA
rs4385708	rs4385708	1	113331258	KCND3	NA	NA	0.633894	0.863855	NA	NA
rs4838967	rs4838967	1	113345279	KCND3	NA	NA	0.820581	0.858801	NA	NA
rs4839580	rs4839580	1	111430758	KCND3	NA	NA	-0.74369	0.852835	NA	NA
rs638825	rs638825	1	111742714	KCND3	0.971969	0.871721	NA	NA	NA	NA
rs652334	rs652334	1	112403295	KCND3	0.639089	0.873518	NA	NA	NA	NA
rs6537756	rs6537756	1	113297767	KCND3	0.509891	0.86939	-0.504749	0.85397	NA	NA
rs6681499	rs6681499	1	113336905	KCND3	0.502812	0.845334	NA	NA	NA	NA
rs6695540	rs6695540	1	112879437	KCND3	NA	NA	0.576034	0.832363	NA	NA
rs74109826	rs74109826	1	112165244	KCND3	-0.818034	0.864319	NA	NA	NA	NA
rs7512840	rs7512840	1	113489921	KCND3	NA	NA	0.494867	0.88026	NA	NA
rs7532160	rs7532160	1	111875706	KCND3	NA	NA	-0.560933	0.878511	NA	NA
rs7551933	rs7551933	1	113086706	KCND3	0.726539	0.823411	NA	NA	NA	NA
rs9429503	rs9429503	1	113439588	KCND3	NA	NA	0.56401	0.808142	NA	NA
JHU_1.159397341	rs112203367	1	159397342	KCNJ10	NA	NA	-1.50694	0.86227	NA	NA
JHU_1.160030861	rs1884997	1	160030862	KCNJ10	-0.615657	0.86706	NA	NA	NA	NA
JHU_1.160110636	NA	1	160110637	KCNJ10	1.15355	0.837102	NA	NA	NA	NA
JHU_1.160412399	rs76248159	1	160412400	KCNJ10	0.9183	0.821145	NA	NA	NA	NA
JHU_1.160737080	NA	1	160737081	KCNJ10	NA	NA	-0.91577	0.828502	NA	NA
JHU_1.160828966	rs7412693	1	160828967	KCNJ10	-0.655731	0.772154	NA	NA	NA	NA
rs1023421	rs1023421	1	160094644	KCNJ10	NA	NA	-0.620401	0.86227	NA	NA
rs1055880	rs1055880	1	160517692	KCNJ10	NA	NA	-0.712202	0.823457	NA	NA
rs10908750	rs10908750	1	159906156	KCNJ10	0.950836	0.815167	NA	NA	NA	NA
rs10908821	rs10908821	1	161008535	KCNJ10	-1.20179	0.858786	NA	NA	NA	NA
rs11265165	rs11265165	1	159283746	KCNJ10	-0.761419	0.793675	NA	NA	NA	NA
rs11265313	rs11265313	1	160029456	KCNJ10	NA	NA	-0.732838	0.868288	NA	NA
rs11265318	rs11265318	1	160060272	KCNJ10	NA	NA	0.857219	0.831816	NA	NA
rs11265387	rs11265387	1	160375470	KCNJ10	0.695804	0.855127	0.810353	0.874129	NA	NA
rs11265461	rs11265461	1	160630143	KCNJ10	0.567167	0.849348	NA	NA	NA	NA
rs11265472	rs11265472	1	160674460	KCNJ10	0.57847	0.871814	NA	NA	NA	NA
rs11265485	rs11265485	1	160764759	KCNJ10	NA	NA	0.628001	0.870836	NA	NA
rs12077607	rs12077607	1	160692819	KCNJ10	0.778666	0.837498	NA	NA	NA	NA
rs12085898	rs12085898	1	160392393	KCNJ10	0.562458	0.86322	NA	NA	NA	NA
rs12118628	rs12118628	1	159409884	KCNJ10	NA	NA	-1.50694	0.86227	NA	NA
rs12134393	rs12134393	1	160512224	KCNJ10	NA	NA	-0.792449	0.834042	NA	NA
rs12239946	rs12239946	1	160319055	KCNJ10	NA	NA	1.24337	0.83684	NA	NA
rs1268524	rs1268524	1	160470258	KCNJ10	NA	NA	-0.822935	0.833327	NA	NA
rs1320570	rs1320570	1	159912207	KCNJ10	NA	NA	-0.90953	0.595502	NA	NA
rs1321650	rs1321650	1	160045858	KCNJ10	-0.649991	0.812133	-1.31594	0.0944848	NA	NA
rs138593946	NA	1	160672665	KCNJ10	NA	NA	0.901387	0.878401	NA	NA
rs1503859	rs1503859	1	160513183	KCNJ10	NA	NA	0.772958	0.768954	NA	NA
rs16842665	rs16842665	1	159762290	KCNJ10	NA	NA	0.772291	0.850432	NA	NA
rs16842684	rs16842684	1	159805888	KCNJ10	0.847752	0.689705	NA	NA	NA	NA
rs184772	rs184772	1	160689145	KCNJ10	NA	NA	-1.43794	0.653974	NA	NA
rs1884998	rs1884998	1	160070804	KCNJ10	NA	NA	-1.15687	0.813689	NA	NA
rs2070931	rs2070931	1	160681863	KCNJ10	1.13773	0.516733	NA	NA	NA	NA
rs2592899	rs2592899	1	159615532	KCNJ10	NA	NA	-1.19824	0.841375	NA	NA
rs2592900	rs2592900	1	159616629	KCNJ10	NA	NA	-0.899802	0.812362	NA	NA
rs2753266	rs2753266	1	160090202	KCNJ10	NA	NA	0.807834	0.868661	NA	NA
rs2814756	rs2814756	1	159074447	KCNJ10	NA	NA	0.872813	0.78808	NA	NA
rs2814767	rs2814767	1	159162174	KCNJ10	-0.513449	0.87758	NA	NA	NA	NA
rs34190692	rs34190692	1	159172768	KCNJ10	-0.898655	0.860048	NA	NA	NA	NA
rs35779394	rs35779394	1	160854620	KCNJ10	-0.596695	0.850757	NA	NA	NA	NA
rs3747622	rs3747622	1	160163449	KCNJ10	NA	NA	-1.28899	0.795844	NA	NA
rs3766384	rs3766384	1	160519480	KCNJ10	NA	NA	-0.631629	0.858562	NA	NA
rs3817407	rs3817407	1	160788131	KCNJ10	NA	NA	-0.677067	0.846409	NA	NA
rs4128725	rs4128725	1	159405959	KCNJ10	NA	NA	-1.50694	0.86227	NA	NA
rs4301626	rs4301626	1	159785370	KCNJ10	NA	NA	-0.612057	0.853046	NA	NA
rs4443889	rs4443889	1	159785425	KCNJ10	NA	NA	-0.612057	0.853046	NA	NA
rs4656859	rs4656859	1	159914924	KCNJ10	NA	NA	-1.62952	0.639239	NA	NA
rs4656873	rs4656873	1	160031330	KCNJ10	NA	NA	-1.04324	0.866761	NA	NA
rs493646	rs493646	1	160693875	KCNJ10	-0.721603	0.694654	NA	NA	NA	NA
rs507260	rs507260	1	160670454	KCNJ10	-0.653262	0.804282	NA	NA	NA	NA
rs549565	rs549565	1	160816942	KCNJ10	0.505584	0.874251	NA	NA	NA	NA
rs59622408	rs59622408	1	160600834	KCNJ10	NA	NA	1.53908	0.460849	NA	NA
rs6427518	rs6427518	1	160391398	KCNJ10	-0.646078	0.861712	NA	NA	NA	NA
rs6427528	rs6427528	1	160516308	KCNJ10	NA	NA	0.969173	0.414542	NA	NA
rs6427530	rs6427530	1	160522142	KCNJ10	NA	NA	1.30346	0.77407	NA	NA
rs6671929	rs6671929	1	159853139	KCNJ10	-0.592473	0.856024	NA	NA	NA	NA
rs6683177	rs6683177	1	160214213	KCNJ10	0.690275	0.830599	NA	NA	NA	NA
rs6693877	rs6693877	1	160146790	KCNJ10	NA	NA	-0.834091	0.789288	NA	NA
rs71639026	NA	1	160694817	KCNJ10	-0.722684	0.769065	NA	NA	NA	NA
rs74124285	rs74124285	1	160788067	KCNJ10	NA	NA	-1.27584	0.604776	NA	NA
rs7413789	rs7413789	1	160577252	KCNJ10	NA	NA	0.817746	0.855234	NA	NA
rs7527021	rs7527021	1	160607724	KCNJ10	NA	NA	-0.677504	0.833199	NA	NA
rs7552141	rs7552141	1	159311859	KCNJ10	-0.598318	0.840855	NA	NA	NA	NA
rs76603630	rs76603630	1	159789263	KCNJ10	-0.929869	0.871483	NA	NA	NA	NA
rs76619841	rs76619841	1	160712142	KCNJ10	-0.923423	0.853088	NA	NA	NA	NA
rs80288606	rs80288606	1	160107222	KCNJ10	1.15355	0.837102	NA	NA	NA	NA
rs911228	rs911228	1	160145298	KCNJ10	NA	NA	-1.71717	0.567599	NA	NA
JHU_1.159217817	rs12075691	1	159217818	KCNJ9	0.600299	0.833691	NA	NA	NA	NA
JHU_1.159293378	rs4466650	1	159293379	KCNJ9	1.03178	0.627634	NA	NA	NA	NA
JHU_1.159444643	rs10797034	1	159444644	KCNJ9	0.643473	0.861724	NA	NA	NA	NA
JHU_1.159477373	rs61823662	1	159477374	KCNJ9	0.643473	0.861724	NA	NA	NA	NA
JHU_1.160411608	rs11265400	1	160411609	KCNJ9	NA	NA	0.514463	0.864547	NA	NA
JHU_1.160411614	rs11265401	1	160411615	KCNJ9	NA	NA	0.514463	0.864547	NA	NA
JHU_1.160420397	rs61802582	1	160420398	KCNJ9	NA	NA	0.601067	0.86139	NA	NA
JHU_1.160470300	rs114396623	1	160470301	KCNJ9	NA	NA	-1.04149	0.770045	NA	NA
JHU_1.160953522	rs73015878	1	160953523	KCNJ9	1.20103	0.870585	NA	NA	NA	NA
kgp15152515	rs35438196	1	159922226	KCNJ9	1.03877	0.865967	NA	NA	NA	NA
rs10489848	rs10489848	1	159194412	KCNJ9	-1.35411	0.829349	NA	NA	NA	NA
rs1061217	rs1061217	1	160580015	KCNJ9	NA	NA	0.718456	0.721976	NA	NA
rs10752629	rs10752629	1	159461877	KCNJ9	0.643473	0.861724	NA	NA	NA	NA
rs11265313	rs11265313	1	160029456	KCNJ9	-0.626036	0.880854	NA	NA	NA	NA
rs11265399	rs11265399	1	160406125	KCNJ9	NA	NA	-0.473014	0.841595	NA	NA
rs11265473	rs11265473	1	160723448	KCNJ9	0.86013	0.841574	NA	NA	NA	NA
rs12047230	rs12047230	1	159479005	KCNJ9	NA	NA	0.838942	0.843521	NA	NA
rs12070422	rs12070422	1	160157365	KCNJ9	NA	NA	-0.602471	0.879076	NA	NA
rs12072644	rs12072644	1	159215287	KCNJ9	-0.679125	0.834709	NA	NA	NA	NA
rs12403334	NA	1	160937964	KCNJ9	NA	NA	1.04042	0.788255	NA	NA
rs1268524	rs1268524	1	160470258	KCNJ9	NA	NA	0.72018	0.731113	NA	NA
rs1321650	rs1321650	1	160045858	KCNJ9	-0.906959	0.587785	-0.569956	0.833199	NA	NA
rs1556519	rs1556519	1	160917902	KCNJ9	NA	NA	-0.830224	0.805612	NA	NA
rs16831904	rs16831904	1	160348110	KCNJ9	NA	NA	1.09836	0.86932	NA	NA
rs16841937	rs16841937	1	159217581	KCNJ9	0.600299	0.833691	NA	NA	NA	NA
rs2249707	rs2249707	1	159922959	KCNJ9	NA	NA	-0.57414	0.875822	NA	NA
rs2250174	rs2250174	1	160950966	KCNJ9	-1.28249	0.862983	NA	NA	NA	NA
rs2592887	rs2592887	1	159652939	KCNJ9	NA	NA	0.479596	0.851382	NA	NA
rs352686	rs352686	1	160683550	KCNJ9	NA	NA	0.481179	0.87565	NA	NA
rs4656258	rs4656258	1	160408563	KCNJ9	NA	NA	0.514463	0.864547	NA	NA
rs55960614	rs55960614	1	159461019	KCNJ9	0.653364	0.843265	NA	NA	NA	NA
rs6671929	rs6671929	1	159853139	KCNJ9	-0.610502	0.877365	NA	NA	NA	NA
rs6672314	rs6672314	1	160600362	KCNJ9	NA	NA	-0.675303	0.865571	NA	NA
rs6678328	rs6678328	1	159598533	KCNJ9	NA	NA	0.775565	0.560937	NA	NA
rs6691297	rs6691297	1	159409196	KCNJ9	0.609432	0.859407	NA	NA	NA	NA
rs6692382	rs6692382	1	160551592	KCNJ9	NA	NA	0.503711	0.866934	NA	NA
rs7528976	NA	1	160499961	KCNJ9	NA	NA	0.651674	0.849656	NA	NA
rs862992	rs862992	1	159164833	KCNJ9	NA	NA	0.655789	0.877162	NA	NA
rs983789	rs983789	1	159595682	KCNJ9	NA	NA	0.709793	0.702795	NA	NA
JHU_1.154294967	rs28641877	1	154294968	KCNN3	NA	NA	-0.757585	0.869262	NA	NA
JHU_1.154717417	rs74115856	1	154717418	KCNN3	NA	NA	0.771575	0.741076	NA	NA
kgp354606	NA	1	154321663	KCNN3	NA	NA	0.702062	0.841994	NA	NA
rs10908840	NA	1	154459477	KCNN3	0.937327	0.8563	NA	NA	NA	NA
rs11582424	rs11582424	1	154363985	KCNN3	NA	NA	0.551771	0.877731	NA	NA
rs11586379	NA	1	154307630	KCNN3	NA	NA	-0.514797	0.87623	NA	NA
rs11810841	rs11810841	1	154711297	KCNN3	-0.710865	0.827928	NA	NA	NA	NA
rs1552483	rs1552483	1	154324898	KCNN3	NA	NA	0.581603	0.872233	NA	NA
rs2988721	rs2988721	1	154308641	KCNN3	NA	NA	0.879063	0.208642	NA	NA
rs3738590	rs3738590	1	155630752	KCNN3	0.823436	0.812133	NA	NA	NA	NA
rs3922806	rs3922806	1	153753840	KCNN3	NA	NA	0.50005	0.850432	NA	NA
rs4845618	rs4845618	1	154400015	KCNN3	NA	NA	0.440052	0.880377	NA	NA
rs6685323	rs6685323	1	154295592	KCNN3	NA	NA	0.661938	0.559264	NA	NA
rs6696760	rs6696760	1	154673755	KCNN3	NA	NA	-0.612353	0.763975	NA	NA
rs6702754	rs6702754	1	154303976	KCNN3	NA	NA	0.661938	0.559264	NA	NA
rs905938	rs905938	1	154991389	KCNN3	NA	NA	-0.674336	0.838516	NA	NA
JHU_1.214986361	rs149975550	1	214986362	KCTD3	-0.528046	0.835454	NA	NA	NA	NA
JHU_1.215057706	rs1244985	1	215057707	KCTD3	-0.495463	0.844232	NA	NA	NA	NA
JHU_1.215120595	rs370288183	1	215120596	KCTD3	-0.384345	0.856925	NA	NA	NA	NA
JHU_1.215192350	NA	1	215192351	KCTD3	NA	NA	-0.303465	0.858192	NA	NA
JHU_1.215860721	NA	1	215860722	KCTD3	-0.251233	0.860615	NA	NA	NA	NA
JHU_1.215870293	NA	1	215870294	KCTD3	-0.769569	0.747391	NA	NA	NA	NA
JHU_1.216089693	NA	1	216089694	KCTD3	-0.390629	0.832858	NA	NA	NA	NA
JHU_1.216152953	rs77504925	1	216152954	KCTD3	NA	NA	-0.453724	0.835729	NA	NA
JHU_1.216233709	rs58815589	1	216233710	KCTD3	-0.252604	0.848014	NA	NA	NA	NA
JHU_1.216674831	rs11572852	1	216674832	KCTD3	NA	NA	-0.418751	0.643533	NA	NA
JHU_1.216690013	NA	1	216690014	KCTD3	-0.522016	0.827664	NA	NA	NA	NA
JHU_1.216696846	rs199784617	1	216696847	KCTD3	NA	NA	-0.249067	0.832495	NA	NA
kgp7361923	rs3738492	1	216678937	KCTD3	NA	NA	0.397799	0.858192	NA	NA
rs10442688	rs10442688	1	216726333	KCTD3	NA	NA	-0.238262	0.877162	NA	NA
rs10864137	rs10864137	1	215068065	KCTD3	-0.495463	0.844232	NA	NA	NA	NA
rs11120596	rs11120596	1	215850817	KCTD3	-0.540519	0.87215	NA	NA	NA	NA
rs11120630	rs11120630	1	215963954	KCTD3	0.379333	0.863947	NA	NA	NA	NA
rs12069354	rs12069354	1	216223782	KCTD3	0.333179	0.811323	NA	NA	NA	NA
rs12090846	rs12090846	1	216731618	KCTD3	NA	NA	0.34886	0.811391	NA	NA
rs12126638	rs12126638	1	216175696	KCTD3	NA	NA	-0.307307	0.863082	NA	NA
rs12131478	rs12131478	1	215186972	KCTD3	NA	NA	0.302804	0.772648	NA	NA
rs12410350	rs12410350	1	216132878	KCTD3	NA	NA	-0.388802	0.793099	NA	NA
rs1436776	rs1436776	1	216235074	KCTD3	-0.329507	0.810106	NA	NA	NA	NA
rs17026117	rs17026117	1	216296292	KCTD3	NA	NA	-0.530974	0.745019	NA	NA
rs17026175	rs17026175	1	216318162	KCTD3	NA	NA	-0.298817	0.738452	NA	NA
rs17624857	rs17624857	1	216791359	KCTD3	-0.768426	0.682363	NA	NA	NA	NA
rs1833040	rs1833040	1	216771572	KCTD3	NA	NA	-0.25656	0.869213	NA	NA
rs2030059	rs2030059	1	216732052	KCTD3	NA	NA	-0.220082	0.875141	NA	NA
rs2185315	rs2185315	1	216037500	KCTD3	NA	NA	0.415006	0.878839	NA	NA
rs2201838	rs2201838	1	216770716	KCTD3	-0.36937	0.874758	NA	NA	NA	NA
rs2841612	rs2841612	1	215187250	KCTD3	NA	NA	-0.35442	0.831074	NA	NA
rs2841615	rs2841615	1	215222115	KCTD3	NA	NA	-0.343649	0.880601	NA	NA
rs4129019	rs4129019	1	215992860	KCTD3	NA	NA	0.229491	0.806341	NA	NA
rs4129843	rs4129843	1	215987222	KCTD3	NA	NA	-0.557357	0.835406	NA	NA
rs4284237	rs4284237	1	215969716	KCTD3	NA	NA	-0.297657	0.853391	NA	NA
rs497870	rs497870	1	215112145	KCTD3	NA	NA	0.380804	0.750951	NA	NA
rs547056	rs547056	1	215105101	KCTD3	NA	NA	0.380804	0.750951	NA	NA
rs6540911	rs6540911	1	215974257	KCTD3	NA	NA	0.231805	0.853494	NA	NA
rs696723	rs696723	1	216424275	KCTD3	0.331199	0.857889	NA	NA	NA	NA
rs700017	rs700017	1	216412681	KCTD3	0.37233	0.639416	NA	NA	NA	NA
rs73082813	rs73082813	1	215878185	KCTD3	-0.554125	0.845834	NA	NA	NA	NA
rs73104519	rs73104519	1	216623882	KCTD3	NA	NA	-0.383291	0.876709	NA	NA
rs7520795	rs7520795	1	216732718	KCTD3	NA	NA	-0.295839	0.789726	NA	NA
rs7538655	rs7538655	1	215178824	KCTD3	0.221384	0.86903	NA	NA	NA	NA
JHU_1.22429532	rs112678906	1	22429533	KDM1A	NA	NA	-0.323748	0.593581	NA	NA
JHU_1.22429551	rs10917153	1	22429552	KDM1A	NA	NA	-0.323748	0.593581	NA	NA
JHU_1.22591874	rs10917194	1	22591875	KDM1A	NA	NA	0.0918238	0.868452	NA	NA
JHU_1.23000190	rs6683885	1	23000191	KDM1A	-0.180137	0.83707	-0.179252	0.627244	NA	NA
JHU_1.23068188	NA	1	23068189	KDM1A	NA	NA	-0.136493	0.857102	NA	NA
JHU_1.23641798	NA	1	23641799	KDM1A	-0.167126	0.879672	-0.164198	0.77563	NA	NA
JHU_1.24034564	rs58531125	1	24034565	KDM1A	-0.201224	0.620717	NA	NA	NA	NA
JHU_1.24338586	rs116384049	1	24338587	KDM1A	-0.138718	0.797884	NA	NA	NA	NA
rs10917188	rs10917188	1	22579006	KDM1A	0.13934	0.877746	NA	NA	NA	NA
rs111257252	NA	1	22970790	KDM1A	NA	NA	-0.398633	0.303003	NA	NA
rs114694982	rs114694982	1	23034908	KDM1A	NA	NA	0.137615	0.870879	NA	NA
rs116077782	rs116077782	1	22604354	KDM1A	NA	NA	0.13192	0.84931	NA	NA
rs12074571	rs12074571	1	23042318	KDM1A	-0.179619	0.764799	NA	NA	NA	NA
rs12729516	rs12729516	1	22486397	KDM1A	0.180445	0.861956	NA	NA	NA	NA
rs2501276	rs2501276	1	22373624	KDM1A	NA	NA	0.160405	0.842095	NA	NA
rs2817882	rs2817882	1	23094059	KDM1A	0.184549	0.832276	NA	NA	NA	NA
rs292010	rs292010	1	22989745	KDM1A	0.155679	0.821661	0.128489	0.780975	NA	NA
rs309493	rs309493	1	23243265	KDM1A	NA	NA	0.155172	0.720377	NA	NA
rs309500	rs309500	1	23233600	KDM1A	NA	NA	-0.123531	0.8337	NA	NA
rs309539	rs309539	1	23274948	KDM1A	NA	NA	-0.117016	0.862399	NA	NA
rs34920465	rs34920465	1	22700351	KDM1A	0.113332	0.871678	NA	NA	NA	NA
rs4354513	rs4354513	1	22765224	KDM1A	-0.187765	0.713253	NA	NA	NA	NA
rs4655059	rs4655059	1	22735906	KDM1A	-0.297884	0.808605	NA	NA	NA	NA
rs55717613	rs55717613	1	22899744	KDM1A	-0.153963	0.877996	NA	NA	NA	NA
rs56656925	NA	1	22913111	KDM1A	-0.342803	0.762865	NA	NA	NA	NA
rs57149386	rs57149386	1	23675826	KDM1A	-0.216987	0.800948	-0.176798	0.764733	NA	NA
rs618036	rs618036	1	23679843	KDM1A	-0.161673	0.699248	-0.101469	0.842095	NA	NA
rs646193	rs646193	1	23688178	KDM1A	0.135978	0.837889	0.131126	0.670546	NA	NA
rs655903	rs655903	1	22971019	KDM1A	0.120831	0.870033	NA	NA	NA	NA
rs665977	rs665977	1	23696152	KDM1A	NA	NA	0.11757	0.743741	NA	NA
rs66939455	rs66939455	1	22992253	KDM1A	NA	NA	-0.12547	0.846182	NA	NA
rs72870548	rs72870548	1	23947505	KDM1A	NA	NA	0.178734	0.774194	NA	NA
rs74060502	rs74060502	1	23025087	KDM1A	-0.182569	0.766502	-0.138924	0.774841	NA	NA
rs7516962	rs7516962	1	23723935	KDM1A	-0.150109	0.795347	NA	NA	NA	NA
rs7542242	rs7542242	1	22477493	KDM1A	0.113195	0.850822	0.0892735	0.844558	NA	NA
rs7548239	rs7548239	1	22479193	KDM1A	NA	NA	0.183882	0.785101	NA	NA
rs77589489	rs77589489	1	22390577	KDM1A	NA	NA	-0.323748	0.593581	NA	NA
rs9887921	rs9887921	1	23700811	KDM1A	-0.136377	0.874251	-0.115733	0.844558	NA	NA
JHU_1.43544875	rs12026507	1	43544876	KDM4A	0.130203	0.755401	NA	NA	NA	NA
JHU_1.43550880	NA	1	43550881	KDM4A	0.182843	0.834379	NA	NA	NA	NA
JHU_1.43619732	rs12034418	1	43619733	KDM4A	-0.102528	0.854963	NA	NA	NA	NA
kgp15577591	rs17292650	1	43803807	KDM4A	-0.143049	0.87679	0.119692	0.736532	NA	NA
rs10158231	rs10158231	1	45035621	KDM4A	-0.09989	0.865901	NA	NA	NA	NA
rs10493115	rs10493115	1	43707283	KDM4A	0.0852241	0.858958	NA	NA	NA	NA
rs10789437	rs10789437	1	44050747	KDM4A	0.165694	0.854835	NA	NA	NA	NA
rs10890212	rs10890212	1	43202636	KDM4A	NA	NA	0.0580673	0.866318	NA	NA
rs11210858	rs11210858	1	43978837	KDM4A	-0.0863423	0.858235	NA	NA	NA	NA
rs11210949	rs11210949	1	44535401	KDM4A	0.0905364	0.86569	NA	NA	NA	NA
rs11210994	NA	1	44883419	KDM4A	-0.076975	0.88125	NA	NA	NA	NA
rs11211012	rs11211012	1	45010745	KDM4A	0.0994931	0.840855	NA	NA	NA	NA
rs114294454	rs114294454	1	45143191	KDM4A	-0.107239	0.864617	NA	NA	NA	NA
rs115006720	rs115006720	1	43756486	KDM4A	NA	NA	0.0888606	0.843446	NA	NA
rs1152771	rs1152771	1	43537981	KDM4A	0.112829	0.857916	NA	NA	NA	NA
rs12732315	rs12732315	1	44980434	KDM4A	0.140079	0.811454	NA	NA	NA	NA
rs12740646	rs12740646	1	44971778	KDM4A	0.145165	0.709472	NA	NA	NA	NA
rs12749754	rs12749754	1	44984932	KDM4A	0.164515	0.751889	NA	NA	NA	NA
rs1467809	rs1467809	1	43774437	KDM4A	NA	NA	0.0573323	0.865202	NA	NA
rs16832186	rs16832186	1	45153116	KDM4A	NA	NA	-0.083825	0.880037	NA	NA
rs1999595	rs1999595	1	43777852	KDM4A	NA	NA	-0.0697155	0.863855	NA	NA
rs2236219	rs2236219	1	45101478	KDM4A	0.0740907	0.860721	NA	NA	NA	NA
rs2255632	rs2255632	1	43909265	KDM4A	0.1247	0.840095	NA	NA	NA	NA
rs2527776	rs2527776	1	44345292	KDM4A	0.282134	0.474584	NA	NA	NA	NA
rs270729	rs270729	1	45088053	KDM4A	NA	NA	0.118662	0.756312	NA	NA
rs270764	rs270764	1	45024342	KDM4A	0.117711	0.838041	NA	NA	NA	NA
rs2842189	rs2842189	1	44007648	KDM4A	0.12461	0.882132	NA	NA	NA	NA
rs3120045	rs3120045	1	43697968	KDM4A	0.11851	0.766412	NA	NA	NA	NA
rs375572890	rs375572890	1	43600414	KDM4A	-0.121607	0.644713	NA	NA	NA	NA
rs4660671	rs4660671	1	43298871	KDM4A	NA	NA	-0.116433	0.806735	NA	NA
rs518168	rs518168	1	43546633	KDM4A	0.120521	0.807625	NA	NA	NA	NA
rs558404	rs558404	1	43602321	KDM4A	NA	NA	0.0829798	0.851798	NA	NA
rs56242438	rs56242438	1	44967431	KDM4A	NA	NA	0.0654498	0.857994	NA	NA
rs57214956	rs57214956	1	44082322	KDM4A	-0.119299	0.568314	NA	NA	NA	NA
rs58097944	rs58097944	1	44054994	KDM4A	0.084144	0.878307	NA	NA	NA	NA
rs585655	rs585655	1	43597014	KDM4A	0.101335	0.761081	NA	NA	NA	NA
rs596522	rs596522	1	44066424	KDM4A	0.176439	0.833288	NA	NA	NA	NA
rs61260531	rs61260531	1	45047805	KDM4A	-0.0900571	0.838041	NA	NA	NA	NA
rs634669	rs634669	1	43505440	KDM4A	NA	NA	0.0771492	0.810118	NA	NA
rs69141	rs69141	1	45039205	KDM4A	-0.11106	0.733632	NA	NA	NA	NA
rs710251	rs710251	1	43826312	KDM4A	NA	NA	-0.094021	0.637331	NA	NA
rs72671903	rs72671903	1	45055761	KDM4A	NA	NA	0.117481	0.857102	NA	NA
rs72895588	rs72895588	1	45006232	KDM4A	-0.0934482	0.881691	NA	NA	NA	NA
rs72968665	rs72968665	1	43343653	KDM4A	NA	NA	0.0743792	0.865989	NA	NA
rs76546746	rs76546746	1	44198297	KDM4A	-0.159423	0.642919	NA	NA	NA	NA
rs77709166	rs77709166	1	43462389	KDM4A	-0.101089	0.863797	NA	NA	NA	NA
rs841390	rs841390	1	43502932	KDM4A	NA	NA	0.0683131	0.865832	NA	NA
rs841421	rs841421	1	43489176	KDM4A	-0.172834	0.877713	NA	NA	NA	NA
rs912074	rs912074	1	43144021	KDM4A	NA	NA	-0.0684067	0.766169	NA	NA
rs9326132	rs9326132	1	43471182	KDM4A	NA	NA	0.0692719	0.866983	NA	NA
JHU_1.202142947	rs72746657	1	202142948	KDM5B	-0.128928	0.854467	NA	NA	NA	NA
JHU_1.202350561	rs6671202	1	202350562	KDM5B	0.341025	0.475131	NA	NA	NA	NA
JHU_1.202395438	rs79790498	1	202395439	KDM5B	-0.159543	0.876299	NA	NA	NA	NA
JHU_1.202616675	NA	1	202616676	KDM5B	NA	NA	0.0993278	0.845477	NA	NA
JHU_1.202780297	rs111633511	1	202780298	KDM5B	NA	NA	-0.211168	0.79971	NA	NA
JHU_1.202962929	rs10800894	1	202962930	KDM5B	NA	NA	-0.155874	0.795109	NA	NA
JHU_1.203105528	rs376235862	1	203105529	KDM5B	0.215901	0.861858	NA	NA	NA	NA
JHU_1.203655742	NA	1	203655743	KDM5B	NA	NA	0.126561	0.703645	NA	NA
exm138181	NA	1	202092360	KDM5B	NA	NA	-0.103433	0.826246	NA	NA
kgp7173094	NA	1	203705602	KDM5B	NA	NA	-0.134908	0.797462	NA	NA
rs10900574	rs10900574	1	203641132	KDM5B	NA	NA	-0.098413	0.87874	NA	NA
rs10900588	rs10900588	1	203656814	KDM5B	NA	NA	0.130392	0.661542	NA	NA
rs10920315	rs10920315	1	202027170	KDM5B	-0.22389	0.880411	NA	NA	NA	NA
rs10920615	rs10920615	1	203317676	KDM5B	NA	NA	0.096783	0.84097	NA	NA
rs10920621	rs10920621	1	203335113	KDM5B	0.167093	0.881434	NA	NA	NA	NA
rs11590469	rs11590469	1	202843127	KDM5B	-0.166647	0.631781	NA	NA	NA	NA
rs11803435	rs11803435	1	202295480	KDM5B	-0.146211	0.877205	NA	NA	NA	NA
rs12127756	rs12127756	1	203388521	KDM5B	NA	NA	-0.119335	0.809738	NA	NA
rs12354150	rs12354150	1	201728371	KDM5B	NA	NA	0.162113	0.789837	NA	NA
rs12562024	rs12562024	1	203167682	KDM5B	0.201093	0.871167	NA	NA	NA	NA
rs12562614	rs12562614	1	201814994	KDM5B	0.22796	0.733002	NA	NA	NA	NA
rs12731187	rs12731187	1	202013757	KDM5B	0.122895	0.873172	NA	NA	NA	NA
rs13303363	rs13303363	1	203494379	KDM5B	-0.154719	0.861049	NA	NA	NA	NA
rs1541252	rs1541252	1	203651927	KDM5B	NA	NA	0.130392	0.661542	NA	NA
rs16849319	rs16849319	1	201739820	KDM5B	NA	NA	0.167644	0.770932	NA	NA
rs16851268	rs16851268	1	203272902	KDM5B	NA	NA	0.131255	0.736059	NA	NA
rs2047264	rs2047264	1	201886402	KDM5B	0.148524	0.858592	NA	NA	NA	NA
rs2250509	rs2250509	1	203138970	KDM5B	0.139056	0.873443	NA	NA	NA	NA
rs2297944	rs2297944	1	203147612	KDM5B	-0.184505	0.847202	NA	NA	NA	NA
rs2298261	rs2298261	1	202826538	KDM5B	NA	NA	-0.122536	0.858192	NA	NA
rs2363769	rs2363769	1	202940810	KDM5B	NA	NA	-0.159989	0.692627	NA	NA
rs2364574	rs2364574	1	203159706	KDM5B	0.198089	0.769152	NA	NA	NA	NA
rs2741855	rs2741855	1	202411738	KDM5B	0.323128	0.483417	NA	NA	NA	NA
rs2993429	rs2993429	1	202170962	KDM5B	NA	NA	0.121169	0.827017	NA	NA
rs2993433	rs2993433	1	202190742	KDM5B	-0.141615	0.878981	NA	NA	NA	NA
rs3010095	rs3010095	1	202171044	KDM5B	NA	NA	-0.107687	0.846717	NA	NA
rs3766561	rs3766561	1	203112687	KDM5B	0.178711	0.609035	NA	NA	NA	NA
rs3766563	rs3766563	1	203111695	KDM5B	0.234502	0.796855	NA	NA	NA	NA
rs41304257	rs41304257	1	201849926	KDM5B	0.236561	0.715117	NA	NA	NA	NA
rs4131469	rs4131469	1	201970748	KDM5B	-0.217507	0.840855	NA	NA	NA	NA
rs4376792	rs4376792	1	202095590	KDM5B	NA	NA	-0.103433	0.826246	NA	NA
rs4971222	rs4971222	1	203379696	KDM5B	NA	NA	-0.136792	0.863082	NA	NA
rs4971234	rs4971234	1	203273366	KDM5B	NA	NA	-0.128629	0.77627	NA	NA
rs568	rs568	1	203713133	KDM5B	NA	NA	-0.123313	0.847367	NA	NA
rs6427957	rs6427957	1	202562427	KDM5B	NA	NA	-0.110837	0.834042	NA	NA
rs6655965	rs6655965	1	203680492	KDM5B	NA	NA	0.139127	0.612787	NA	NA
rs705766	rs705766	1	202279709	KDM5B	NA	NA	-0.0910739	0.87613	NA	NA
rs73064478	rs73064478	1	203716609	KDM5B	NA	NA	-0.131899	0.844558	NA	NA
rs74136912	rs74136912	1	202822566	KDM5B	NA	NA	0.129167	0.753094	NA	NA
rs74137616	rs74137616	1	203296208	KDM5B	NA	NA	0.144709	0.64868	NA	NA
rs7534251	rs7534251	1	203108963	KDM5B	-0.261946	0.800422	NA	NA	NA	NA
rs75729308	rs75729308	1	202094521	KDM5B	-0.175415	0.79863	NA	NA	NA	NA
rs75941915	rs75941915	1	202010275	KDM5B	NA	NA	0.208193	0.774604	NA	NA
rs76739209	rs76739209	1	203495594	KDM5B	-0.256003	0.789662	NA	NA	NA	NA
rs903361	rs903361	1	203091274	KDM5B	0.146022	0.733615	NA	NA	NA	NA
rs9427722	rs9427722	1	202018473	KDM5B	-0.185822	0.604782	NA	NA	NA	NA
rs955865	rs955865	1	203709034	KDM5B	NA	NA	0.119868	0.737021	NA	NA
rs9792973	rs9792973	1	203745348	KDM5B	0.168541	0.871104	NA	NA	NA	NA
JHU_1.31796984	rs368131346	1	31796985	KHDRBS1	NA	NA	-0.0387557	0.876619	NA	NA
JHU_1.32047980	rs72885418	1	32047981	KHDRBS1	NA	NA	0.053883	0.861524	NA	NA
JHU_1.32150410	rs78189411	1	32150411	KHDRBS1	0.114805	0.49092	NA	NA	NA	NA
JHU_1.32185356	rs369734177	1	32185357	KHDRBS1	0.111626	0.788267	NA	NA	NA	NA
JHU_1.32206555	rs12044095	1	32206556	KHDRBS1	0.0705964	0.877297	NA	NA	NA	NA
JHU_1.33411774	rs76662023	1	33411775	KHDRBS1	-0.212938	0.554951	NA	NA	NA	NA
JHU_1.33430425	NA	1	33430426	KHDRBS1	NA	NA	-0.0648028	0.866318	NA	NA
JHU_1.33451805	rs77641871	1	33451806	KHDRBS1	NA	NA	-0.0487747	0.872842	NA	NA
rs10798845	rs10798845	1	31822636	KHDRBS1	NA	NA	-0.0387557	0.876619	NA	NA
rs111570278	rs111570278	1	32374183	KHDRBS1	0.122793	0.75376	NA	NA	NA	NA
rs1149128	rs1149128	1	33408138	KHDRBS1	NA	NA	0.0488092	0.821575	NA	NA
rs116667924	rs116667924	1	33463081	KHDRBS1	NA	NA	-0.060681	0.87347	NA	NA
rs12122184	rs12122184	1	31858784	KHDRBS1	NA	NA	-0.0397273	0.871418	NA	NA
rs12562824	rs12562824	1	31854882	KHDRBS1	NA	NA	-0.0397273	0.871418	NA	NA
rs16834765	rs16834765	1	32371442	KHDRBS1	NA	NA	-0.0563907	0.842044	NA	NA
rs35154716	rs35154716	1	32034821	KHDRBS1	NA	NA	-0.0479956	0.86067	NA	NA
rs359952	rs359952	1	33187046	KHDRBS1	0.0665291	0.857372	NA	NA	NA	NA
rs3818788	rs3818788	1	32158374	KHDRBS1	-0.0727946	0.88125	NA	NA	NA	NA
rs56232102	rs56232102	1	32168381	KHDRBS1	-0.106021	0.873224	NA	NA	NA	NA
rs6679393	rs6679393	1	31770944	KHDRBS1	NA	NA	-0.0387557	0.876619	NA	NA
rs6687920	rs6687920	1	32438515	KHDRBS1	-0.0931548	0.6852	-0.0727662	0.347032	NA	NA
rs75333404	rs75333404	1	33307943	KHDRBS1	-0.204113	0.62048	NA	NA	NA	NA
rs79052774	rs79052774	1	32425723	KHDRBS1	0.135342	0.880211	NA	NA	NA	NA
rs945215	rs945215	1	32121548	KHDRBS1	-0.0941695	0.867517	NA	NA	NA	NA
JHU_1.175143947	rs3766693	1	175143948	KIAA0040	0.321183	0.881435	NA	NA	NA	NA
JHU_1.175411907	rs76318749	1	175411908	KIAA0040	0.684197	0.861161	NA	NA	NA	NA
JHU_1.175624217	rs41329446	1	175624218	KIAA0040	0.386221	0.865404	0.34393	0.798915	NA	NA
JHU_1.175665150	rs1005507	1	175665151	KIAA0040	0.391436	0.812133	NA	NA	NA	NA
JHU_1.175889953	rs74545122	1	175889954	KIAA0040	NA	NA	0.318935	0.85988	NA	NA
rs11582103	rs11582103	1	175650399	KIAA0040	0.530741	0.848559	NA	NA	NA	NA
rs11802850	rs11802850	1	175393822	KIAA0040	0.615611	0.834306	NA	NA	NA	NA
rs12060150	rs12060150	1	175442696	KIAA0040	0.299136	0.871868	NA	NA	NA	NA
rs17302165	rs17302165	1	174939375	KIAA0040	0.67177	0.800528	NA	NA	NA	NA
rs2213875	rs2213875	1	175100582	KIAA0040	-0.336979	0.880902	NA	NA	NA	NA
rs2861311	rs2861311	1	175469011	KIAA0040	0.286695	0.871306	NA	NA	NA	NA
rs55797642	rs55797642	1	175634610	KIAA0040	NA	NA	-0.350435	0.803658	NA	NA
rs58520983	rs58520983	1	174861864	KIAA0040	0.681121	0.578936	0.450734	0.749794	NA	NA
rs59266012	rs59266012	1	175603837	KIAA0040	NA	NA	-0.344584	0.877569	NA	NA
rs59525451	rs59525451	1	175619832	KIAA0040	-0.356155	0.853597	NA	NA	NA	NA
rs6425361	rs6425361	1	175756706	KIAA0040	0.271656	0.882016	NA	NA	NA	NA
rs6676099	rs6676099	1	175661819	KIAA0040	0.391436	0.812133	NA	NA	NA	NA
rs72713234	rs72713234	1	175887572	KIAA0040	NA	NA	0.330171	0.838029	NA	NA
rs73050438	rs73050438	1	175560721	KIAA0040	NA	NA	-0.495783	0.880893	NA	NA
rs7541077	rs7541077	1	175567218	KIAA0040	0.260322	0.868548	NA	NA	NA	NA
rs7544659	rs7544659	1	175647041	KIAA0040	0.307748	0.839011	NA	NA	NA	NA
rs79046857	rs79046857	1	176038774	KIAA0040	0.433832	0.839614	NA	NA	NA	NA
rs859413	rs859413	1	175444933	KIAA0040	-0.46606	0.567482	NA	NA	NA	NA
rs864163	rs864163	1	175492359	KIAA0040	-0.358934	0.820263	NA	NA	NA	NA
rs909741	rs909741	1	175709327	KIAA0040	NA	NA	-0.257144	0.876797	NA	NA
JHU_1.35317413	rs2025004	1	35317414	KIAA0319L	NA	NA	0.0699488	0.880947	NA	NA
JHU_1.35515954	rs199751019	1	35515955	KIAA0319L	-0.0999663	0.861932	NA	NA	NA	NA
JHU_1.35660521	rs148931583	1	35660522	KIAA0319L	0.136538	0.793313	NA	NA	NA	NA
JHU_1.36055093	rs112106289	1	36055094	KIAA0319L	-0.231444	0.813826	NA	NA	NA	NA
JHU_1.36096613	rs76174851	1	36096614	KIAA0319L	-0.148574	0.874324	NA	NA	NA	NA
JHU_1.36105687	NA	1	36105688	KIAA0319L	-0.224819	0.83098	NA	NA	NA	NA
JHU_1.36324042	NA	1	36324043	KIAA0319L	-0.178494	0.842038	NA	NA	NA	NA
JHU_1.36876863	rs6661351	1	36876864	KIAA0319L	NA	NA	0.0682595	0.880113	NA	NA
kgp15921143	rs3892091	1	35447598	KIAA0319L	0.128918	0.876452	NA	NA	NA	NA
kgp8537580	rs61448230	1	36156070	KIAA0319L	-0.127124	0.874217	NA	NA	NA	NA
rs10437318	rs10437318	1	35403677	KIAA0319L	0.141769	0.811454	NA	NA	NA	NA
rs10493064	rs10493064	1	35369014	KIAA0319L	0.208505	0.838097	NA	NA	NA	NA
rs10914958	rs10914958	1	34943763	KIAA0319L	-0.161601	0.85922	NA	NA	NA	NA
rs10914983	rs10914983	1	35049332	KIAA0319L	NA	NA	0.115308	0.852458	NA	NA
rs11264112	rs11264112	1	35645343	KIAA0319L	0.140659	0.769196	NA	NA	NA	NA
rs114429815	rs114429815	1	35227093	KIAA0319L	0.243352	0.822481	NA	NA	NA	NA
rs12064550	rs12064550	1	35635453	KIAA0319L	0.130879	0.85984	NA	NA	NA	NA
rs12098170	rs12098170	1	34902575	KIAA0319L	NA	NA	-0.100554	0.877787	NA	NA
rs12133839	rs12133839	1	35312243	KIAA0319L	-0.242074	0.858127	NA	NA	NA	NA
rs12563006	rs12563006	1	35919461	KIAA0319L	NA	NA	-0.124709	0.877877	NA	NA
rs1538634	rs1538634	1	36921371	KIAA0319L	-0.139256	0.879112	-0.140665	0.593377	NA	NA
rs2093880	rs2093880	1	35093593	KIAA0319L	NA	NA	0.113674	0.865775	NA	NA
rs274732	rs274732	1	36488199	KIAA0319L	-0.244188	0.856223	NA	NA	NA	NA
rs3738694	rs3738694	1	35648316	KIAA0319L	0.136538	0.793313	NA	NA	NA	NA
rs3917950	rs3917950	1	36941751	KIAA0319L	0.184739	0.834743	NA	NA	NA	NA
rs3917981	rs3917981	1	36937059	KIAA0319L	NA	NA	-0.0887267	0.786643	NA	NA
rs4653032	rs4653032	1	34902910	KIAA0319L	NA	NA	-0.0956435	0.872915	NA	NA
rs4653089	rs4653089	1	35238584	KIAA0319L	0.171423	0.817965	NA	NA	NA	NA
rs534436	rs534436	1	36115139	KIAA0319L	0.208284	0.643635	NA	NA	NA	NA
rs57939493	rs57939493	1	35317856	KIAA0319L	0.179299	0.861823	NA	NA	NA	NA
rs58630093	rs58630093	1	35660538	KIAA0319L	0.136538	0.793313	NA	NA	NA	NA
rs59897717	rs59897717	1	35516409	KIAA0319L	-0.162949	0.85602	NA	NA	NA	NA
rs61734064	rs61734064	1	35250961	KIAA0319L	0.208209	0.863371	NA	NA	NA	NA
rs639126	rs639126	1	35239992	KIAA0319L	NA	NA	0.0849072	0.789926	NA	NA
rs6425939	rs6425939	1	35628789	KIAA0319L	-0.129866	0.793699	-0.0892116	0.776025	NA	NA
rs6680302	rs6680302	1	36653540	KIAA0319L	0.110702	0.881968	NA	NA	NA	NA
rs74064379	rs74064379	1	34937366	KIAA0319L	-0.1705	0.796589	NA	NA	NA	NA
rs7527836	rs7527836	1	35209389	KIAA0319L	NA	NA	0.0992872	0.627357	NA	NA
rs7544781	rs7544781	1	34928441	KIAA0319L	0.136088	0.798333	0.101111	0.717436	NA	NA
rs80316802	rs80316802	1	35077502	KIAA0319L	0.240122	0.782289	NA	NA	NA	NA
rs883805	rs883805	1	36878024	KIAA0319L	NA	NA	0.0682595	0.880113	NA	NA
rs953517	rs953517	1	36910277	KIAA0319L	NA	NA	-0.117336	0.687179	NA	NA
JHU_1.156123229	rs3738582	1	156123230	KIAA0907	0.113228	0.854804	NA	NA	NA	NA
JHU_1.156528977	rs2488268	1	156528978	KIAA0907	0.165369	0.875179	NA	NA	NA	NA
JHU_1.156532251	rs1778827	1	156532252	KIAA0907	0.165369	0.875179	NA	NA	NA	NA
JHU_1.156867408	rs141974181	1	156867409	KIAA0907	NA	NA	0.152233	0.841957	NA	NA
rs11264581	rs11264581	1	156883493	KIAA0907	NA	NA	0.220095	0.768137	NA	NA
rs114315457	rs114315457	1	156641491	KIAA0907	-0.354195	0.667934	NA	NA	NA	NA
rs114550561	rs114550561	1	156803074	KIAA0907	NA	NA	-0.139534	0.854324	NA	NA
rs115848564	rs115848564	1	156494894	KIAA0907	NA	NA	0.182697	0.871527	NA	NA
rs116684550	rs116684550	1	156831945	KIAA0907	NA	NA	0.164113	0.852008	NA	NA
rs11805565	rs11805565	1	156120488	KIAA0907	-0.155539	0.787149	-0.100549	0.790121	NA	NA
rs12724719	rs12724719	1	156663511	KIAA0907	-0.169254	0.787877	NA	NA	NA	NA
rs13376034	NA	1	156812145	KIAA0907	0.196531	0.871521	NA	NA	NA	NA
rs17393797	rs17393797	1	156640581	KIAA0907	0.270035	0.815167	NA	NA	NA	NA
rs2066377	rs2066377	1	156536221	KIAA0907	0.165369	0.875179	NA	NA	NA	NA
rs2488269	rs2488269	1	156526444	KIAA0907	0.165369	0.875179	NA	NA	NA	NA
rs2764407	rs2764407	1	156333831	KIAA0907	-0.142195	0.840855	NA	NA	NA	NA
rs4661074	NA	1	156875092	KIAA0907	-0.186333	0.861177	NA	NA	NA	NA
rs55669209	rs55669209	1	156122140	KIAA0907	0.123242	0.856485	NA	NA	NA	NA
rs577492	rs577492	1	156100739	KIAA0907	NA	NA	-0.0999372	0.80786	NA	NA
rs59714961	NA	1	156118893	KIAA0907	0.156962	0.731613	0.0814641	0.862253	NA	NA
rs752640	rs752640	1	156352012	KIAA0907	NA	NA	0.109364	0.83717	NA	NA
rs7536235	rs7536235	1	156581534	KIAA0907	0.184454	0.72888	NA	NA	NA	NA
rs933489	rs933489	1	156235120	KIAA0907	NA	NA	0.0928521	0.815815	NA	NA
JHU_1.91634040	rs436601	1	91634041	KIAA1107	-0.320447	0.617622	NA	NA	NA	NA
JHU_1.91644417	rs600851	1	91644418	KIAA1107	-0.41328	0.335246	NA	NA	NA	NA
JHU_1.91991267	rs113605662	1	91991268	KIAA1107	0.438444	0.859448	NA	NA	NA	NA
JHU_1.92283834	rs12076205	1	92283835	KIAA1107	-0.256811	0.868721	NA	NA	NA	NA
JHU_1.93417636	rs12139818	1	93417637	KIAA1107	NA	NA	-0.335954	0.816382	NA	NA
JHU_1.93590863	NA	1	93590864	KIAA1107	NA	NA	-0.538044	0.87874	NA	NA
rs11166066	rs11166066	1	92535515	KIAA1107	NA	NA	0.485632	0.835294	NA	NA
rs1156281	rs1156281	1	92442695	KIAA1107	-0.35292	0.864617	NA	NA	NA	NA
rs11801977	rs11801977	1	93591636	KIAA1107	NA	NA	-0.338778	0.876838	NA	NA
rs12034186	NA	1	92082962	KIAA1107	NA	NA	-0.35987	0.878771	NA	NA
rs12075049	rs12075049	1	92152320	KIAA1107	-0.429787	0.819289	NA	NA	NA	NA
rs1454328	rs1454328	1	91647150	KIAA1107	0.257366	0.858329	NA	NA	NA	NA
rs1508588	rs1508588	1	91964229	KIAA1107	NA	NA	-0.543282	0.760321	NA	NA
rs17131499	rs17131499	1	92061160	KIAA1107	-0.350463	0.82762	NA	NA	NA	NA
rs17884684	rs17884684	1	92223221	KIAA1107	0.37076	0.859023	0.47156	0.847289	NA	NA
rs1926272	rs1926272	1	92123363	KIAA1107	-0.383987	0.861491	NA	NA	NA	NA
rs2089432	rs2089432	1	91661385	KIAA1107	NA	NA	-0.506833	0.832035	NA	NA
rs2493202	rs2493202	1	92108899	KIAA1107	NA	NA	-0.378341	0.862102	NA	NA
rs284873	NA	1	92170401	KIAA1107	NA	NA	-0.522727	0.814346	NA	NA
rs2928183	rs2928183	1	93477292	KIAA1107	NA	NA	-0.380906	0.789714	NA	NA
rs3862907	rs3862907	1	92496655	KIAA1107	NA	NA	-0.406755	0.872194	NA	NA
rs421660	rs421660	1	91633188	KIAA1107	-0.383438	0.483241	NA	NA	NA	NA
rs4658244	rs4658244	1	92069188	KIAA1107	NA	NA	-0.375886	0.844266	NA	NA
rs620760	rs620760	1	91633434	KIAA1107	-0.320447	0.617622	NA	NA	NA	NA
rs6691918	rs6691918	1	92538104	KIAA1107	NA	NA	0.323248	0.869533	NA	NA
rs6698233	rs6698233	1	93397300	KIAA1107	0.216698	0.872755	NA	NA	NA	NA
rs72714497	rs72714497	1	92212102	KIAA1107	0.529681	0.800877	NA	NA	NA	NA
rs79945866	rs79945866	1	92533430	KIAA1107	0.503401	0.796195	NA	NA	NA	NA
rs9439997	rs9439997	1	92140326	KIAA1107	NA	NA	-0.677182	0.712046	NA	NA
JHU_1.108672264	rs503369	1	108672265	KIAA1324	NA	NA	-1.18193	0.823209	NA	NA
JHU_1.108752083	rs111927421	1	108752084	KIAA1324	NA	NA	-1.07798	0.873465	NA	NA
JHU_1.108764435	NA	1	108764436	KIAA1324	NA	NA	-0.493259	0.879061	NA	NA
JHU_1.108764974	rs61799385	1	108764975	KIAA1324	NA	NA	-0.536755	0.875141	NA	NA
JHU_1.109206061	rs377587790	1	109206062	KIAA1324	NA	NA	0.949906	0.832495	NA	NA
JHU_1.109254510	rs147173535	1	109254511	KIAA1324	NA	NA	1.11312	0.862127	NA	NA
JHU_1.109255166	rs116263262	1	109255167	KIAA1324	NA	NA	-1.68447	0.401657	NA	NA
JHU_1.109274371	rs141039797	1	109274372	KIAA1324	NA	NA	-1.20099	0.831774	NA	NA
JHU_1.110205017	rs373820492	1	110205018	KIAA1324	-0.913289	0.77279	NA	NA	NA	NA
JHU_1.110228581	rs423033	1	110228582	KIAA1324	NA	NA	0.903873	0.844558	NA	NA
JHU_1.110605224	NA	1	110605225	KIAA1324	NA	NA	-0.874285	0.852292	NA	NA
rs1051137	rs1051137	1	110208089	KIAA1324	NA	NA	-1.12439	0.802459	NA	NA
rs11101992	rs11101992	1	110266754	KIAA1324	NA	NA	-0.755647	0.841957	NA	NA
rs11102043	rs11102043	1	110517396	KIAA1324	1.30838	0.774007	NA	NA	NA	NA
rs113673465	rs113673465	1	109025826	KIAA1324	0.895393	0.575634	NA	NA	NA	NA
rs1149148	rs1149148	1	109383960	KIAA1324	NA	NA	1.23456	0.752913	NA	NA
rs116515973	NA	1	108735575	KIAA1324	-1.01105	0.827466	NA	NA	NA	NA
rs12021920	rs12021920	1	110147287	KIAA1324	NA	NA	0.914468	0.86548	NA	NA
rs12067300	rs12067300	1	109509435	KIAA1324	-0.910842	0.767567	NA	NA	NA	NA
rs12085671	rs12085671	1	110414036	KIAA1324	NA	NA	0.583421	0.86671	NA	NA
rs12402825	rs12402825	1	108733302	KIAA1324	NA	NA	-1.07798	0.873465	NA	NA
rs13375058	rs13375058	1	109069377	KIAA1324	0.708414	0.801231	NA	NA	NA	NA
rs138361368	rs138361368	1	109825558	KIAA1324	NA	NA	-0.953567	0.797968	NA	NA
rs148650365	NA	1	108757463	KIAA1324	NA	NA	-1.2128	0.783588	NA	NA
rs17036094	rs17036094	1	109834940	KIAA1324	NA	NA	-0.590015	0.872044	NA	NA
rs2184083	rs2184083	1	109261971	KIAA1324	NA	NA	-1.14166	0.464716	NA	NA
rs2274536	rs2274536	1	110294577	KIAA1324	NA	NA	0.853318	0.551006	NA	NA
rs3006864	rs3006864	1	109255513	KIAA1324	NA	NA	0.702252	0.808553	NA	NA
rs3814309	rs3814309	1	110277403	KIAA1324	NA	NA	-0.913805	0.872233	NA	NA
rs41306199	rs41306199	1	109835163	KIAA1324	-1.31145	0.791122	NA	NA	NA	NA
rs4970810	rs4970810	1	109273610	KIAA1324	NA	NA	0.871716	0.330658	NA	NA
rs560018	rs560018	1	110200360	KIAA1324	-0.986864	0.848702	NA	NA	NA	NA
rs611905	rs611905	1	109782037	KIAA1324	-0.755032	0.808888	NA	NA	NA	NA
rs616378	rs616378	1	109634341	KIAA1324	NA	NA	0.726002	0.770412	NA	NA
rs6583070	rs6583070	1	108756690	KIAA1324	NA	NA	-0.493259	0.879061	NA	NA
rs6679244	rs6679244	1	110686937	KIAA1324	NA	NA	-0.539506	0.862253	NA	NA
rs6689614	rs6689614	1	109807099	KIAA1324	NA	NA	0.879986	0.867351	NA	NA
rs72974878	NA	1	109050526	KIAA1324	0.801202	0.712627	NA	NA	NA	NA
rs72976640	rs72976640	1	110510517	KIAA1324	-0.672251	0.875776	NA	NA	NA	NA
rs7512643	rs7512643	1	109042271	KIAA1324	0.801202	0.712627	NA	NA	NA	NA
rs7537620	rs7537620	1	110298635	KIAA1324	NA	NA	0.732708	0.802531	NA	NA
JHU_1.33540802	rs113824032	1	33540803	KIAA1522	NA	NA	0.543344	0.665299	NA	NA
JHU_1.33965376	NA	1	33965377	KIAA1522	0.382386	0.770768	NA	NA	NA	NA
rs10914743	rs10914743	1	34024544	KIAA1522	0.299496	0.832642	NA	NA	NA	NA
rs12094604	rs12094604	1	33694714	KIAA1522	0.508689	0.867619	NA	NA	NA	NA
rs372859	rs372859	1	34047990	KIAA1522	NA	NA	0.274022	0.874658	NA	NA
rs5007951	rs5007951	1	34034649	KIAA1522	0.293231	0.839519	NA	NA	NA	NA
rs565953	rs565953	1	34178508	KIAA1522	-0.275514	0.873623	NA	NA	NA	NA
rs61737100	rs61737100	1	33612789	KIAA1522	0.439896	0.869915	NA	NA	NA	NA
rs649214	rs649214	1	34150551	KIAA1522	-0.292528	0.809356	NA	NA	NA	NA
rs67415556	rs67415556	1	32422112	KIAA1522	-0.309354	0.812133	NA	NA	NA	NA
rs704887	rs704887	1	33065484	KIAA1522	NA	NA	-0.287869	0.821725	NA	NA
rs7533254	rs7533254	1	34181830	KIAA1522	NA	NA	-0.459704	0.861748	NA	NA
rs79052774	rs79052774	1	32425723	KIAA1522	0.848674	0.528559	0.783487	0.630546	NA	NA
JHU_1.179897522	rs114364491	1	179897523	KIAA1614	NA	NA	-0.406274	0.872094	NA	NA
JHU_1.179903930	NA	1	179903931	KIAA1614	NA	NA	-0.571641	0.690133	NA	NA
JHU_1.180526314	rs368536713	1	180526315	KIAA1614	NA	NA	-0.409459	0.878911	NA	NA
JHU_1.180673949	rs74135809	1	180673950	KIAA1614	-0.550504	0.857372	NA	NA	NA	NA
JHU_1.180701346	NA	1	180701347	KIAA1614	-0.343139	0.859056	NA	NA	NA	NA
JHU_1.180828200	rs180959135	1	180828201	KIAA1614	-0.331049	0.86903	NA	NA	NA	NA
JHU_1.180835932	NA	1	180835933	KIAA1614	-0.576676	0.807181	NA	NA	NA	NA
JHU_1.180886440	rs12072238	1	180886441	KIAA1614	-0.476589	0.750295	NA	NA	NA	NA
JHU_1.180938626	rs944233	1	180938627	KIAA1614	-0.405105	0.767225	NA	NA	NA	NA
JHU_1.180938638	rs944231	1	180938639	KIAA1614	-0.405105	0.767225	NA	NA	NA	NA
JHU_1.181446042	rs75719825	1	181446043	KIAA1614	-0.651124	0.837674	NA	NA	NA	NA
JHU_1.181527142	rs6673812	1	181527143	KIAA1614	NA	NA	0.329866	0.801109	NA	NA
rs10753218	rs10753218	1	180556851	KIAA1614	0.336164	0.857372	NA	NA	NA	NA
rs10910962	rs10910962	1	181535798	KIAA1614	0.701857	0.769192	NA	NA	NA	NA
rs10910963	rs10910963	1	181537712	KIAA1614	-0.401505	0.702067	-0.212048	0.870337	NA	NA
rs10910967	rs10910967	1	181543835	KIAA1614	0.392374	0.752238	NA	NA	NA	NA
rs114614497	rs114614497	1	181700782	KIAA1614	NA	NA	-0.615467	0.626854	NA	NA
rs114715339	rs114715339	1	181561733	KIAA1614	-0.442675	0.856709	NA	NA	NA	NA
rs12022368	rs12022368	1	180934047	KIAA1614	-0.405105	0.767225	NA	NA	NA	NA
rs12075235	rs12075235	1	180800347	KIAA1614	-0.331049	0.86903	NA	NA	NA	NA
rs1411478	rs1411478	1	180962282	KIAA1614	0.295088	0.861847	NA	NA	NA	NA
rs164980	rs164980	1	180180669	KIAA1614	-0.327583	0.863875	NA	NA	NA	NA
rs16857253	rs16857253	1	181378661	KIAA1614	NA	NA	-0.506267	0.718439	NA	NA
rs17496048	rs17496048	1	181546337	KIAA1614	-0.316836	0.862666	NA	NA	NA	NA
rs2262513	rs2262513	1	181914287	KIAA1614	NA	NA	0.276673	0.692317	NA	NA
rs2609500	rs2609500	1	181270232	KIAA1614	-0.367637	0.870533	NA	NA	NA	NA
rs3737062	rs3737062	1	180931508	KIAA1614	0.295773	0.872993	NA	NA	NA	NA
rs3789359	rs3789359	1	181020181	KIAA1614	NA	NA	0.32299	0.870852	NA	NA
rs4651082	rs4651082	1	181050713	KIAA1614	NA	NA	0.282621	0.858448	NA	NA
rs56155031	rs56155031	1	180189536	KIAA1614	0.428962	0.861506	NA	NA	NA	NA
rs58632580	rs58632580	1	180120518	KIAA1614	NA	NA	-0.531899	0.856656	NA	NA
rs59291623	rs59291623	1	181772126	KIAA1614	NA	NA	-0.333117	0.861538	NA	NA
rs60247119	rs60247119	1	180180989	KIAA1614	0.329625	0.87683	NA	NA	NA	NA
rs61809138	rs61809138	1	180227787	KIAA1614	0.317965	0.872111	NA	NA	NA	NA
rs6425616	rs6425616	1	180201184	KIAA1614	NA	NA	0.317612	0.516953	NA	NA
rs6425664	rs6425664	1	181071651	KIAA1614	NA	NA	-0.344467	0.599093	NA	NA
rs6656499	rs6656499	1	180209467	KIAA1614	-0.651516	0.864182	NA	NA	NA	NA
rs6703180	rs6703180	1	180138800	KIAA1614	NA	NA	-0.333454	0.872312	NA	NA
rs704336	rs704336	1	180230081	KIAA1614	-0.474087	0.868077	NA	NA	NA	NA
rs74132583	rs74132583	1	180191164	KIAA1614	-0.757291	0.825798	NA	NA	NA	NA
rs7511748	rs7511748	1	181545037	KIAA1614	-0.416061	0.664716	NA	NA	NA	NA
rs7519322	rs7519322	1	180926745	KIAA1614	-0.636368	0.677274	NA	NA	NA	NA
rs75327550	rs75327550	1	181372248	KIAA1614	NA	NA	-0.443694	0.631051	NA	NA
rs76914117	rs76914117	1	181595397	KIAA1614	0.364816	0.875701	NA	NA	NA	NA
rs870046	rs870046	1	180922807	KIAA1614	0.363513	0.847754	NA	NA	NA	NA
JHU_1.11412059	rs116523405	1	11412060	KIAA2013	0.16918	0.867895	NA	NA	NA	NA
JHU_1.11793673	NA	1	11793674	KIAA2013	-0.10318	0.854004	NA	NA	NA	NA
JHU_1.11823005	rs59565659	1	11823006	KIAA2013	-0.100538	0.858424	NA	NA	NA	NA
JHU_1.11830036	rs116083443	1	11830037	KIAA2013	0.148465	0.875035	NA	NA	NA	NA
JHU_1.11890795	rs480763	1	11890796	KIAA2013	NA	NA	0.104691	0.827017	NA	NA
JHU_1.11949836	rs73132081	1	11949837	KIAA2013	NA	NA	-0.0729024	0.865262	NA	NA
JHU_1.11964238	rs10779767	1	11964239	KIAA2013	NA	NA	0.08377	0.840526	NA	NA
JHU_1.12149290	rs74052994	1	12149291	KIAA2013	0.204111	0.821579	NA	NA	NA	NA
JHU_1.12175817	NA	1	12175818	KIAA2013	NA	NA	0.0720404	0.879619	NA	NA
JHU_1.12198610	rs11569938	1	12198611	KIAA2013	NA	NA	0.200564	0.803979	NA	NA
JHU_1.12683122	rs67193068	1	12683123	KIAA2013	NA	NA	-0.105962	0.760188	NA	NA
JHU_1.12705339	rs144574123	1	12705340	KIAA2013	NA	NA	-0.171899	0.781866	NA	NA
JHU_1.12848548	NA	1	12848549	KIAA2013	NA	NA	0.168484	0.780448	NA	NA
JHU_1.12872285	rs848432	1	12872286	KIAA2013	-0.0829519	0.831893	NA	NA	NA	NA
Variant37686	NA	1	11848054	KIAA2013	-0.137008	0.508726	NA	NA	NA	NA
rs1033638	rs1033638	1	11086717	KIAA2013	-0.0803975	0.871886	NA	NA	NA	NA
rs11121676	rs11121676	1	11063043	KIAA2013	-0.146772	0.800422	NA	NA	NA	NA
rs11121748	rs11121748	1	11534542	KIAA2013	-0.0934983	0.78149	NA	NA	NA	NA
rs11121796	rs11121796	1	11744797	KIAA2013	NA	NA	0.143432	0.764141	NA	NA
rs113401157	rs113401157	1	12268225	KIAA2013	NA	NA	0.174384	0.828502	NA	NA
rs114739517	rs114739517	1	12003965	KIAA2013	-0.105634	0.835145	NA	NA	NA	NA
rs115688813	rs115688813	1	12731044	KIAA2013	0.1563	0.881313	NA	NA	NA	NA
rs11569951	rs11569951	1	12203195	KIAA2013	NA	NA	0.21717	0.703894	NA	NA
rs115704035	rs115704035	1	11790094	KIAA2013	NA	NA	0.149557	0.783327	NA	NA
rs12057307	rs12057307	1	12316393	KIAA2013	-0.117481	0.825049	NA	NA	NA	NA
rs1208984	rs1208984	1	11995176	KIAA2013	NA	NA	-0.0860072	0.862241	NA	NA
rs12117229	rs12117229	1	12681568	KIAA2013	NA	NA	-0.136061	0.828913	NA	NA
rs12122443	rs12122443	1	11870241	KIAA2013	0.140285	0.825798	NA	NA	NA	NA
rs12132907	NA	1	11766889	KIAA2013	0.0943459	0.737063	NA	NA	NA	NA
rs12144924	rs12144924	1	11561937	KIAA2013	0.0878367	0.735638	NA	NA	NA	NA
rs12562952	rs12562952	1	11927056	KIAA2013	NA	NA	-0.105605	0.857118	NA	NA
rs12711521	rs12711521	1	11090916	KIAA2013	-0.108148	0.88125	NA	NA	NA	NA
rs1281012	NA	1	11009703	KIAA2013	0.0755469	0.870896	NA	NA	NA	NA
rs1281013	rs1281013	1	11009679	KIAA2013	0.0755469	0.870896	NA	NA	NA	NA
rs1476413	rs1476413	1	11852300	KIAA2013	NA	NA	-0.100053	0.880618	NA	NA
rs1573240	rs1573240	1	12711692	KIAA2013	NA	NA	0.0969635	0.822283	NA	NA
rs17037520	rs17037520	1	11952406	KIAA2013	NA	NA	-0.0729024	0.865262	NA	NA
rs1801131	rs1801131	1	11854476	KIAA2013	NA	NA	-0.100053	0.880618	NA	NA
rs198389	rs198389	1	11919271	KIAA2013	0.118524	0.300299	NA	NA	NA	NA
rs2230625	rs2230625	1	12186058	KIAA2013	-0.15127	0.591427	NA	NA	NA	NA
rs2273291	rs2273291	1	12025353	KIAA2013	0.127622	0.795392	NA	NA	NA	NA
rs2273348	rs2273348	1	11079077	KIAA2013	-0.120576	0.813792	NA	NA	NA	NA
rs2295283	rs2295283	1	12082926	KIAA2013	0.0890316	0.835256	NA	NA	NA	NA
rs2336384	rs2336384	1	12046063	KIAA2013	NA	NA	-0.124899	0.671138	NA	NA
rs2379161	rs2379161	1	11519780	KIAA2013	-0.0835311	0.833288	NA	NA	NA	NA
rs2486316	rs2486316	1	12183245	KIAA2013	0.0829551	0.855512	NA	NA	NA	NA
rs2884717	rs2884717	1	12830013	KIAA2013	NA	NA	0.135692	0.856704	NA	NA
rs2982380	rs2982380	1	11395283	KIAA2013	NA	NA	0.10979	0.839777	NA	NA
rs3000893	rs3000893	1	12683421	KIAA2013	NA	NA	0.109584	0.811824	NA	NA
rs3010877	rs3010877	1	12779618	KIAA2013	0.133203	0.860615	NA	NA	NA	NA
rs3010948	rs3010948	1	12754569	KIAA2013	NA	NA	-0.246065	0.256124	NA	NA
rs41274528	rs41274528	1	11561164	KIAA2013	0.0904851	0.713308	NA	NA	NA	NA
rs4240903	rs4240903	1	12675699	KIAA2013	NA	NA	-0.0934425	0.785306	NA	NA
rs4394668	rs4394668	1	12671229	KIAA2013	NA	NA	-0.116386	0.838633	NA	NA
rs4846042	rs4846042	1	11837299	KIAA2013	NA	NA	0.170802	0.33785	NA	NA
rs4846044	rs4846044	1	11839998	KIAA2013	-0.10574	0.505342	NA	NA	NA	NA
rs4846048	rs4846048	1	11846252	KIAA2013	-0.0725659	0.854804	0.0736951	0.86299	NA	NA
rs4846051	rs4846051	1	11854457	KIAA2013	NA	NA	0.0744354	0.877569	NA	NA
rs4846107	rs4846107	1	12593561	KIAA2013	0.0991007	0.756329	NA	NA	NA	NA
rs61735600	rs61735600	1	11106729	KIAA2013	NA	NA	-0.125301	0.869257	NA	NA
rs630542	rs630542	1	12206866	KIAA2013	NA	NA	0.12613	0.876772	NA	NA
rs6540987	rs6540987	1	11703843	KIAA2013	0.0918636	0.871483	NA	NA	NA	NA
rs6667637	rs6667637	1	11947957	KIAA2013	NA	NA	-0.0729024	0.865262	NA	NA
rs6667720	rs6667720	1	11831615	KIAA2013	0.0759935	0.839053	NA	NA	NA	NA
rs6676300	rs6676300	1	11925300	KIAA2013	0.090577	0.818284	NA	NA	NA	NA
rs6691399	rs6691399	1	12683017	KIAA2013	NA	NA	-0.106098	0.654668	NA	NA
rs6699881	rs6699881	1	11836628	KIAA2013	0.0905419	0.750199	NA	NA	NA	NA
rs6699993	rs6699993	1	12683190	KIAA2013	NA	NA	-0.0959931	0.780975	NA	NA
rs6700268	rs6700268	1	11851950	KIAA2013	NA	NA	0.144038	0.842145	NA	NA
rs72644531	rs72644531	1	12775704	KIAA2013	NA	NA	-0.147715	0.86349	NA	NA
rs72864924	rs72864924	1	12274514	KIAA2013	NA	NA	0.101391	0.867397	NA	NA
rs72871179	rs72871179	1	12634979	KIAA2013	NA	NA	0.0816908	0.875063	NA	NA
rs7519797	rs7519797	1	12515591	KIAA2013	NA	NA	0.154661	0.878834	NA	NA
rs7537765	rs7537765	1	11887303	KIAA2013	-0.105638	0.748869	NA	NA	NA	NA
rs7538516	rs7538516	1	11836682	KIAA2013	0.120716	0.521139	NA	NA	NA	NA
rs7554547	rs7554547	1	11973888	KIAA2013	NA	NA	-0.0750378	0.877162	NA	NA
rs7555562	rs7555562	1	11542957	KIAA2013	-0.13495	0.708261	NA	NA	NA	NA
rs77883892	rs77883892	1	11837705	KIAA2013	0.120716	0.521139	NA	NA	NA	NA
rs79091281	rs79091281	1	12675960	KIAA2013	NA	NA	-0.154786	0.793947	NA	NA
rs816050	rs816050	1	12241991	KIAA2013	NA	NA	-0.0769725	0.86932	NA	NA
rs848428	rs848428	1	12866590	KIAA2013	NA	NA	0.106708	0.669791	NA	NA
rs9430335	rs9430335	1	11072117	KIAA2013	NA	NA	-0.0981808	0.804741	NA	NA
JHU_1.200137586	rs77900789	1	200137587	KIF14	0.782294	0.866225	NA	NA	NA	NA
JHU_1.200140424	rs2737629	1	200140425	KIF14	-0.562597	0.80134	NA	NA	NA	NA
JHU_1.200465692	rs35958234	1	200465693	KIF14	-1.02237	0.864867	NA	NA	NA	NA
JHU_1.200472604	rs114456117	1	200472605	KIF14	NA	NA	-0.594859	0.873214	NA	NA
JHU_1.200812977	NA	1	200812978	KIF14	NA	NA	-0.489886	0.878053	NA	NA
JHU_1.201099273	NA	1	201099274	KIF14	NA	NA	-1.07416	0.722188	NA	NA
JHU_1.201134279	rs1749547	1	201134280	KIF14	0.503887	0.878032	NA	NA	NA	NA
JHU_1.201223953	rs113031253	1	201223954	KIF14	NA	NA	1.03737	0.846182	NA	NA
JHU_1.201365162	rs58537077	1	201365163	KIF14	NA	NA	-0.8395	0.810838	NA	NA
JHU_1.201422433	rs115924061	1	201422434	KIF14	-1.28082	0.864371	-1.06541	0.85988	NA	NA
JHU_1.201436799	NA	1	201436800	KIF14	0.921716	0.836991	NA	NA	NA	NA
exm136604	rs61749969	1	201174312	KIF14	NA	NA	-0.815692	0.850581	NA	NA
rs10494810	rs10494810	1	200136582	KIF14	-0.673344	0.789673	NA	NA	NA	NA
rs10753889	rs10753889	1	201092550	KIF14	NA	NA	-0.463373	0.851233	NA	NA
rs10800703	NA	1	200449182	KIF14	0.839264	0.587821	NA	NA	NA	NA
rs10800786	rs10800786	1	201480660	KIF14	-0.456349	0.874574	NA	NA	NA	NA
rs1105331	rs1105331	1	201299852	KIF14	NA	NA	0.550691	0.818843	NA	NA
rs11577209	rs11577209	1	201517349	KIF14	0.536098	0.812963	NA	NA	NA	NA
rs12564100	rs12564100	1	201168167	KIF14	NA	NA	-1.06817	0.542098	NA	NA
rs16845384	rs16845384	1	199634402	KIF14	0.861179	0.879699	NA	NA	NA	NA
rs17162742	rs17162742	1	199744142	KIF14	NA	NA	-0.456126	0.863609	NA	NA
rs2786738	rs2786738	1	199557772	KIF14	NA	NA	-0.383926	0.872523	NA	NA
rs2794410	rs2794410	1	200575794	KIF14	NA	NA	-0.541877	0.77232	NA	NA
rs2816939	rs2816939	1	199985700	KIF14	0.538228	0.862653	NA	NA	NA	NA
rs34323772	rs34323772	1	201476815	KIF14	0.521806	0.844561	NA	NA	NA	NA
rs3738287	rs3738287	1	201392063	KIF14	NA	NA	0.567054	0.819432	NA	NA
rs446630	NA	1	200912041	KIF14	NA	NA	0.621956	0.820558	NA	NA
rs4915537	rs4915537	1	201500825	KIF14	0.624102	0.879672	NA	NA	NA	NA
rs509122	rs509122	1	201583281	KIF14	NA	NA	-0.496868	0.845184	NA	NA
rs544127	rs544127	1	201550615	KIF14	-0.778011	0.827928	NA	NA	NA	NA
rs545372	rs545372	1	201561620	KIF14	-0.64531	0.864372	NA	NA	NA	NA
rs57397293	rs57397293	1	201062265	KIF14	NA	NA	-0.618457	0.865082	NA	NA
rs6427859	rs6427859	1	200780153	KIF14	NA	NA	-0.435818	0.821682	NA	NA
rs6660197	rs6660197	1	200703541	KIF14	NA	NA	-0.856262	0.7488	NA	NA
rs78458625	NA	1	201476384	KIF14	-0.701942	0.747391	-0.498788	0.831726	NA	NA
rs947374	rs947374	1	201299263	KIF14	NA	NA	0.67775	0.821484	NA	NA
rs947376	rs947376	1	201299470	KIF14	NA	NA	0.550691	0.818843	NA	NA
rs947485	rs947485	1	201345352	KIF14	NA	NA	-0.401953	0.876832	NA	NA
JHU_1.20892480	rs2641113	1	20892481	KIF17	NA	NA	0.494155	0.877006	NA	NA
JHU_1.20996391	NA	1	20996392	KIF17	-0.96144	0.880085	NA	NA	NA	NA
JHU_1.20997293	rs77940457	1	20997294	KIF17	-1.24239	0.808977	NA	NA	NA	NA
JHU_1.21010411	NA	1	21010412	KIF17	-1.60459	0.63369	-1.20196	0.846053	NA	NA
JHU_1.21054705	rs2320398	1	21054706	KIF17	NA	NA	0.837287	0.811323	NA	NA
JHU_1.21086371	rs12086615	1	21086372	KIF17	0.699807	0.87683	1.02507	0.59617	NA	NA
JHU_1.21123323	NA	1	21123324	KIF17	NA	NA	0.804607	0.765184	NA	NA
JHU_1.21327095	rs57123143	1	21327096	KIF17	-1.00208	0.877365	NA	NA	NA	NA
JHU_1.21672435	NA	1	21672436	KIF17	0.951085	0.821745	NA	NA	NA	NA
JHU_1.21896052	NA	1	21896053	KIF17	-0.653202	0.873623	NA	NA	NA	NA
JHU_1.21920941	rs61373238	1	21920942	KIF17	NA	NA	0.886204	0.625178	NA	NA
exm27961	rs72872292	1	21797204	KIF17	-1.46984	0.329401	NA	NA	NA	NA
kgp15194881	rs56750936	1	21030956	KIF17	0.735938	0.853336	0.838176	0.780975	NA	NA
kgp15367033	rs558760	1	21011510	KIF17	NA	NA	-1.06967	0.821363	NA	NA
rs10737482	rs10737482	1	20173858	KIF17	0.849261	0.712627	NA	NA	NA	NA
rs10799638	rs10799638	1	20886184	KIF17	0.508808	0.880902	NA	NA	NA	NA
rs10799838	rs10799838	1	20135822	KIF17	NA	NA	0.537316	0.878911	NA	NA
rs10916670	rs10916670	1	20243833	KIF17	0.573392	0.839715	NA	NA	NA	NA
rs10916958	rs10916958	1	21625145	KIF17	0.690146	0.857557	NA	NA	NA	NA
rs10917021	rs10917021	1	21917234	KIF17	NA	NA	-0.815748	0.852654	NA	NA
rs10917023	rs10917023	1	21925603	KIF17	NA	NA	0.924774	0.630229	NA	NA
rs11805268	rs11805268	1	21668873	KIF17	0.546895	0.827185	NA	NA	NA	NA
rs12023000	rs12023000	1	20789645	KIF17	NA	NA	1.05313	0.773583	NA	NA
rs12023742	rs12023742	1	20292006	KIF17	NA	NA	-0.654461	0.851462	NA	NA
rs12041185	rs12041185	1	21030916	KIF17	-1.26	0.832657	NA	NA	NA	NA
rs12042785	rs12042785	1	21035252	KIF17	-1.26	0.832657	NA	NA	NA	NA
rs12061027	rs12061027	1	20834489	KIF17	NA	NA	1.19122	0.800305	NA	NA
rs12065685	rs12065685	1	20466830	KIF17	NA	NA	-0.972427	0.653146	NA	NA
rs12076332	rs12076332	1	20151082	KIF17	NA	NA	-1.0362	0.854324	NA	NA
rs12078306	rs12078306	1	21339727	KIF17	NA	NA	0.575926	0.877295	NA	NA
rs12124283	rs12124283	1	21910890	KIF17	-0.933373	0.871886	NA	NA	NA	NA
rs12125201	rs12125201	1	21992949	KIF17	NA	NA	-0.840877	0.846072	NA	NA
rs12239721	rs12239721	1	20280633	KIF17	1.08385	0.84531	NA	NA	NA	NA
rs12401770	rs12401770	1	20921395	KIF17	1.08427	0.799768	0.960657	0.850699	NA	NA
rs1253901	rs1253901	1	20861712	KIF17	-0.671811	0.698272	NA	NA	NA	NA
rs12565699	rs12565699	1	20883290	KIF17	NA	NA	0.637012	0.863472	NA	NA
rs12729796	rs12729796	1	20291116	KIF17	NA	NA	-0.655057	0.863082	NA	NA
rs12759525	rs12759525	1	21927848	KIF17	NA	NA	-0.719142	0.740352	NA	NA
rs13375942	rs13375942	1	20292378	KIF17	NA	NA	-0.654461	0.851462	NA	NA
rs16824016	rs16824016	1	20763416	KIF17	NA	NA	-1.65366	0.688999	NA	NA
rs16824858	rs16824858	1	21264378	KIF17	NA	NA	0.802093	0.805574	NA	NA
rs16825276	rs16825276	1	21685445	KIF17	NA	NA	-0.63262	0.863091	NA	NA
rs1976403	rs1976403	1	21766453	KIF17	-1.04353	0.546136	NA	NA	NA	NA
rs2745251	rs2745251	1	21674005	KIF17	0.625713	0.846587	NA	NA	NA	NA
rs28671419	rs28671419	1	21668302	KIF17	0.537094	0.834618	NA	NA	NA	NA
rs3026866	rs3026866	1	21598372	KIF17	NA	NA	1.31171	0.762592	NA	NA
rs3026913	rs3026913	1	21544601	KIF17	NA	NA	-0.68354	0.811341	NA	NA
rs3131713	rs3131713	1	20972048	KIF17	-0.693262	0.812584	NA	NA	NA	NA
rs3200254	rs3200254	1	21894735	KIF17	-0.653202	0.873623	NA	NA	NA	NA
rs368790943	rs368790943	1	21011814	KIF17	NA	NA	-0.641047	0.857193	NA	NA
rs3767150	rs3767150	1	21894214	KIF17	-0.653202	0.873623	NA	NA	NA	NA
rs3817041	NA	1	21935705	KIF17	NA	NA	-0.675981	0.818405	NA	NA
rs421385	rs421385	1	20795771	KIF17	NA	NA	-0.623218	0.839522	NA	NA
rs4654903	rs4654903	1	20200990	KIF17	-0.539289	0.873443	NA	NA	NA	NA
rs4744	rs4744	1	20304926	KIF17	1.23135	0.669453	NA	NA	NA	NA
rs488786	rs488786	1	20888207	KIF17	-0.645476	0.790676	NA	NA	NA	NA
rs518588	rs518588	1	20465444	KIF17	0.681094	0.877297	NA	NA	NA	NA
rs527912	rs527912	1	20934283	KIF17	0.78004	0.7485	0.940082	0.46948	NA	NA
rs56009438	NA	1	20440305	KIF17	0.847479	0.599676	NA	NA	NA	NA
rs59135551	rs59135551	1	21763969	KIF17	NA	NA	1.40229	0.73935	NA	NA
rs599367	rs599367	1	20434402	KIF17	NA	NA	0.692704	0.75743	NA	NA
rs623817	rs623817	1	20986078	KIF17	NA	NA	0.928949	0.523413	NA	NA
rs6426833	rs6426833	1	20171860	KIF17	-0.656408	0.778031	NA	NA	NA	NA
rs645496	rs645496	1	20866735	KIF17	-0.601589	0.877773	NA	NA	NA	NA
rs647812	rs647812	1	20994217	KIF17	NA	NA	0.809495	0.659028	NA	NA
rs650616	rs650616	1	20978058	KIF17	NA	NA	0.75421	0.726866	NA	NA
rs666501	rs666501	1	20872901	KIF17	-0.504706	0.87355	NA	NA	NA	NA
rs6672057	rs6672057	1	20293791	KIF17	NA	NA	0.748109	0.608616	NA	NA
rs6693446	NA	1	21988976	KIF17	NA	NA	0.813142	0.787149	NA	NA
rs6699866	rs6699866	1	19999645	KIF17	-0.922392	0.802799	NA	NA	NA	NA
rs72658541	rs72658541	1	20118679	KIF17	NA	NA	1.16924	0.826985	NA	NA
rs72660313	rs72660313	1	21926600	KIF17	NA	NA	-0.752606	0.783226	NA	NA
rs733581	rs733581	1	21054788	KIF17	NA	NA	0.551022	0.829149	NA	NA
rs74058631	rs74058631	1	20091524	KIF17	-0.748519	0.790153	-0.612119	0.873229	NA	NA
rs7533344	rs7533344	1	20735361	KIF17	NA	NA	0.823339	0.839522	NA	NA
rs77322257	rs77322257	1	20997472	KIF17	NA	NA	-1.14173	0.743724	NA	NA
rs785198	rs785198	1	21697469	KIF17	NA	NA	-0.711432	0.781365	NA	NA
rs818373	rs818373	1	20892953	KIF17	-0.741442	0.812923	NA	NA	NA	NA
rs818961	rs818961	1	20284700	KIF17	NA	NA	0.698531	0.806084	NA	NA
rs818965	rs818965	1	20250525	KIF17	0.585759	0.869188	NA	NA	NA	NA
rs829391	rs829391	1	21921058	KIF17	NA	NA	-0.853864	0.68189	NA	NA
rs84853	rs84853	1	21641522	KIF17	NA	NA	0.759457	0.852889	NA	NA
JHU_1.10011519	NA	1	10011520	KIF1B	NA	NA	-0.122422	0.773143	NA	NA
JHU_1.10028137	NA	1	10028138	KIF1B	NA	NA	-0.134568	0.789087	NA	NA
JHU_1.10186409	rs145907334	1	10186410	KIF1B	-0.344673	0.809376	-0.260836	0.731113	NA	NA
JHU_1.10245835	NA	1	10245836	KIF1B	0.218053	0.674429	0.170604	0.454596	NA	NA
JHU_1.10395682	rs10864452	1	10395683	KIF1B	-0.25189	0.461386	-0.211632	0.0724789	NA	NA
JHU_1.10643673	rs10779745	1	10643674	KIF1B	NA	NA	-0.166682	0.87265	NA	NA
JHU_1.10732273	rs578345	1	10732274	KIF1B	NA	NA	-0.115018	0.856553	NA	NA
JHU_1.10805413	rs4845955	1	10805414	KIF1B	0.189986	0.829245	NA	NA	NA	NA
JHU_1.10869152	NA	1	10869153	KIF1B	NA	NA	0.225713	0.791508	NA	NA
JHU_1.10900680	rs111951308	1	10900681	KIF1B	0.360268	0.752051	0.218804	0.821144	NA	NA
JHU_1.10943225	rs58763091	1	10943226	KIF1B	-0.159737	0.849974	NA	NA	NA	NA
JHU_1.10993679	rs75721992	1	10993680	KIF1B	-0.298392	0.840855	NA	NA	NA	NA
JHU_1.11129316	rs2791654	1	11129317	KIF1B	-0.232239	0.779451	NA	NA	NA	NA
JHU_1.11133955	rs10082000	1	11133956	KIF1B	-0.232239	0.779451	NA	NA	NA	NA
JHU_1.11296968	rs111667782	1	11296969	KIF1B	-0.373509	0.830353	NA	NA	NA	NA
JHU_1.11362392	NA	1	11362393	KIF1B	NA	NA	-0.289256	0.760028	NA	NA
JHU_1.9420264	rs77856416	1	9420265	KIF1B	-0.258003	0.87296	NA	NA	NA	NA
exm13800	rs75518308	1	11008685	KIF1B	-0.199273	0.880457	NA	NA	NA	NA
exm13811	NA	1	11008799	KIF1B	-0.21256	0.865767	NA	NA	NA	NA
kgp15140636	rs7539650	1	9909721	KIF1B	0.212509	0.826454	0.186747	0.593159	NA	NA
kgp15403338	rs28990992	1	11249789	KIF1B	-0.308365	0.709568	-0.187082	0.795109	NA	NA
kgp15434555	rs76479481	1	10901093	KIF1B	0.388914	0.704235	0.251671	0.749313	NA	NA
rs1046277	rs1046277	1	10240094	KIF1B	-0.200569	0.748106	NA	NA	NA	NA
rs1074461	rs1074461	1	10203445	KIF1B	NA	NA	0.150852	0.87993	NA	NA
rs10864475	rs10864475	1	10929009	KIF1B	-0.205379	0.621755	NA	NA	NA	NA
rs11121465	rs11121465	1	9696690	KIF1B	0.173329	0.7997	NA	NA	NA	NA
rs11121472	NA	1	9733221	KIF1B	NA	NA	-0.108838	0.837689	NA	NA
rs11121722	rs11121722	1	11414172	KIF1B	NA	NA	-0.233459	0.767241	NA	NA
rs115074130	rs115074130	1	9804055	KIF1B	-0.499019	0.653318	-0.280678	0.812109	NA	NA
rs11800035	rs11800035	1	10920092	KIF1B	-0.263808	0.660818	NA	NA	NA	NA
rs12121344	rs12121344	1	11111629	KIF1B	-0.233984	0.601217	NA	NA	NA	NA
rs12122605	rs12122605	1	11248020	KIF1B	-0.29542	0.326712	-0.117765	0.874658	NA	NA
rs12139042	rs12139042	1	11167146	KIF1B	-0.256198	0.869941	NA	NA	NA	NA
rs1220383	NA	1	9958594	KIF1B	-0.385028	0.473871	-0.174002	0.857207	NA	NA
rs1220390	rs1220390	1	9978658	KIF1B	NA	NA	0.162346	0.875141	NA	NA
rs1234694	rs1234694	1	10003320	KIF1B	NA	NA	0.143158	0.829893	NA	NA
rs1292657	rs1292657	1	10893081	KIF1B	-0.23624	0.814969	NA	NA	NA	NA
rs1294011	rs1294011	1	9300568	KIF1B	-0.270717	0.794249	NA	NA	NA	NA
rs1299374	rs1299374	1	9412408	KIF1B	NA	NA	-0.131059	0.871418	NA	NA
rs1396	rs1396	1	10247143	KIF1B	NA	NA	-0.25477	0.784009	NA	NA
rs140786905	rs140786905	1	9565226	KIF1B	NA	NA	-0.23148	0.811676	NA	NA
rs1536262	rs1536262	1	10438687	KIF1B	-0.363229	0.0659546	-0.215607	0.276588	NA	NA
rs17036350	rs17036350	1	11171226	KIF1B	-0.240031	0.581333	NA	NA	NA	NA
rs2261217	rs2261217	1	11127764	KIF1B	-0.232239	0.779451	NA	NA	NA	NA
rs2387698	rs2387698	1	10992104	KIF1B	-0.17184	0.872373	-0.12031	0.865688	NA	NA
rs2791653	rs2791653	1	11129848	KIF1B	-0.204193	0.633975	NA	NA	NA	NA
rs284262	rs284262	1	10743363	KIF1B	-0.19467	0.831544	NA	NA	NA	NA
rs284294	rs284294	1	10713765	KIF1B	NA	NA	-0.127111	0.81632	NA	NA
rs284313	rs284313	1	10736434	KIF1B	NA	NA	-0.110986	0.863402	NA	NA
rs284316	rs284316	1	10733081	KIF1B	NA	NA	-0.114525	0.857826	NA	NA
rs3003376	rs3003376	1	10071301	KIF1B	NA	NA	0.18654	0.789714	NA	NA
rs35787367	rs35787367	1	10932629	KIF1B	0.43647	0.732825	NA	NA	NA	NA
rs3748581	rs3748581	1	10441664	KIF1B	-0.25189	0.461386	-0.211632	0.0724789	NA	NA
rs4846217	rs4846217	1	10451799	KIF1B	0.261689	0.514835	0.1374	0.795109	NA	NA
rs4846219	rs4846219	1	10463888	KIF1B	-0.28799	0.664398	-0.174964	0.772349	NA	NA
rs556506	rs556506	1	10740626	KIF1B	NA	NA	0.11562	0.847289	NA	NA
rs58380009	rs58380009	1	9720496	KIF1B	NA	NA	-0.122063	0.817626	NA	NA
rs6540951	rs6540951	1	10879725	KIF1B	0.295541	0.847959	NA	NA	NA	NA
rs6541085	rs6541085	1	10285709	KIF1B	-0.211929	0.688778	-0.199795	0.125104	NA	NA
rs6660223	rs6660223	1	10938897	KIF1B	0.162623	0.87818	NA	NA	NA	NA
rs6688832	NA	1	9323910	KIF1B	NA	NA	0.126417	0.807281	NA	NA
rs6703867	rs6703867	1	9970779	KIF1B	-0.231829	0.830061	-0.180849	0.739653	NA	NA
rs706007	rs706007	1	10780727	KIF1B	-0.199129	0.762894	NA	NA	NA	NA
rs723375	rs723375	1	10930491	KIF1B	-0.163754	0.853336	NA	NA	NA	NA
rs72643233	rs72643233	1	10851035	KIF1B	NA	NA	0.138534	0.740757	NA	NA
rs74051821	rs74051821	1	10554125	KIF1B	-0.362501	0.796097	NA	NA	NA	NA
rs744921	rs744921	1	10998509	KIF1B	0.175632	0.871587	NA	NA	NA	NA
rs7527445	rs7527445	1	10997978	KIF1B	-0.335503	0.111731	-0.174578	0.595805	NA	NA
rs7537879	rs7537879	1	9926020	KIF1B	0.164995	0.871177	NA	NA	NA	NA
rs7543908	rs7543908	1	10947553	KIF1B	-0.159737	0.849974	NA	NA	NA	NA
rs7547155	rs7547155	1	10874877	KIF1B	0.151994	0.844084	NA	NA	NA	NA
rs7550613	rs7550613	1	9562830	KIF1B	-0.219779	0.794228	NA	NA	NA	NA
rs76635252	rs76635252	1	10862393	KIF1B	-0.234879	0.871483	NA	NA	NA	NA
rs78319837	rs78319837	1	11378904	KIF1B	0.215677	0.787877	NA	NA	NA	NA
rs79704569	rs79704569	1	10199085	KIF1B	-0.385454	0.763488	-0.299588	0.616243	NA	NA
rs9700996	rs9700996	1	10296364	KIF1B	NA	NA	-0.212375	0.857994	NA	NA
JHU_1.200136800	rs7549634	1	200136801	KIF21B	-0.407688	0.858786	NA	NA	NA	NA
JHU_1.200310760	rs1572769	1	200310761	KIF21B	NA	NA	-0.300195	0.878769	NA	NA
JHU_1.200347948	rs200697161	1	200347949	KIF21B	-0.36972	0.879508	NA	NA	NA	NA
exm136639	NA	1	201176108	KIF21B	NA	NA	-0.349835	0.781493	NA	NA
kgp1965801	rs3730238	1	201330429	KIF21B	0.350862	0.868911	0.333402	0.845904	NA	NA
rs10494810	rs10494810	1	200136582	KIF21B	0.293778	0.866225	NA	NA	NA	NA
rs10494829	rs10494829	1	200938029	KIF21B	-0.247586	0.879672	-0.237642	0.857537	NA	NA
rs10494830	rs10494830	1	201415592	KIF21B	NA	NA	0.239305	0.852974	NA	NA
rs10753891	rs10753891	1	201100482	KIF21B	-0.304651	0.788267	-0.285817	0.745019	NA	NA
rs10800786	rs10800786	1	201480660	KIF21B	NA	NA	0.283021	0.708982	NA	NA
rs10920090	rs10920090	1	200972454	KIF21B	0.432627	0.838103	NA	NA	NA	NA
rs10920099	rs10920099	1	201003606	KIF21B	0.348289	0.874418	NA	NA	NA	NA
rs10920139	rs10920139	1	201155654	KIF21B	-0.365787	0.777971	NA	NA	NA	NA
rs11577209	rs11577209	1	201517349	KIF21B	NA	NA	-0.288337	0.683365	NA	NA
rs11801154	rs11801154	1	201188328	KIF21B	-0.291871	0.835321	NA	NA	NA	NA
rs11804558	rs11804558	1	201176651	KIF21B	-0.293652	0.824332	-0.22633	0.877031	NA	NA
rs11805972	rs11805972	1	201355653	KIF21B	NA	NA	0.336108	0.662461	NA	NA
rs12030864	rs12030864	1	201596903	KIF21B	-0.347783	0.82648	-0.285281	0.857994	NA	NA
rs12063867	rs12063867	1	201176968	KIF21B	-0.346322	0.846705	-0.360147	0.761886	NA	NA
rs12126907	rs12126907	1	201312033	KIF21B	NA	NA	0.32365	0.55113	NA	NA
rs12132132	rs12132132	1	201401617	KIF21B	-0.359412	0.878148	-0.398043	0.782979	NA	NA
rs12132696	rs12132696	1	201004512	KIF21B	NA	NA	0.255485	0.793707	NA	NA
rs12139527	NA	1	201009182	KIF21B	0.248534	0.857638	0.237624	0.827017	NA	NA
rs12564445	rs12564445	1	201345487	KIF21B	NA	NA	0.242489	0.813491	NA	NA
rs12565884	rs12565884	1	201034272	KIF21B	-0.309772	0.812505	-0.256366	0.844558	NA	NA
rs1325311	rs1325311	1	201079088	KIF21B	-0.239093	0.8384	-0.197138	0.867421	NA	NA
rs13374149	rs13374149	1	201012484	KIF21B	-0.296273	0.838103	NA	NA	NA	NA
rs13374187	rs13374187	1	200905049	KIF21B	-0.262396	0.876743	NA	NA	NA	NA
rs2210733	rs2210733	1	201474400	KIF21B	NA	NA	0.250673	0.785101	NA	NA
rs239967	rs239967	1	201692871	KIF21B	-0.322925	0.867931	-0.29456	0.85979	NA	NA
rs2799672	rs2799672	1	201391213	KIF21B	NA	NA	-0.26112	0.842462	NA	NA
rs2799677	rs2799677	1	201355943	KIF21B	NA	NA	-0.342386	0.785542	NA	NA
rs2799687	rs2799687	1	201348043	KIF21B	NA	NA	-0.259081	0.860762	NA	NA
rs2799691	rs2799691	1	201348343	KIF21B	NA	NA	-0.259081	0.860762	NA	NA
rs28485300	rs28485300	1	201326838	KIF21B	NA	NA	-0.285264	0.798173	NA	NA
rs2996494	rs2996494	1	201343638	KIF21B	0.344491	0.84983	NA	NA	NA	NA
rs4131469	rs4131469	1	201970748	KIF21B	-0.43758	0.864141	NA	NA	NA	NA
rs4915499	rs4915499	1	201214576	KIF21B	-0.407052	0.792049	-0.311306	0.861164	NA	NA
rs4915537	rs4915537	1	201500825	KIF21B	NA	NA	-0.307902	0.860501	NA	NA
rs521075	rs521075	1	201543801	KIF21B	0.411168	0.580352	NA	NA	NA	NA
rs55705075	rs55705075	1	201202692	KIF21B	-0.349229	0.879648	NA	NA	NA	NA
rs61821716	rs61821716	1	201712705	KIF21B	-0.754884	0.661965	-0.64827	0.69522	NA	NA
rs61826185	rs61826185	1	200132038	KIF21B	-0.243145	0.864412	NA	NA	NA	NA
rs6427901	rs6427901	1	201340813	KIF21B	NA	NA	0.231154	0.85201	NA	NA
rs6674109	rs6674109	1	200469670	KIF21B	0.366381	0.864209	NA	NA	NA	NA
rs6688782	rs6688782	1	201181994	KIF21B	0.484846	0.204571	0.392545	0.37385	NA	NA
rs6700289	rs6700289	1	200984079	KIF21B	-0.283275	0.836374	-0.25381	0.831558	NA	NA
rs6704363	rs6704363	1	201096383	KIF21B	-0.238906	0.873623	NA	NA	NA	NA
rs72740851	rs72740851	1	200117453	KIF21B	-0.278812	0.871886	NA	NA	NA	NA
rs74136651	rs74136651	1	201592659	KIF21B	-0.417646	0.822306	NA	NA	NA	NA
rs7516247	rs7516247	1	200511466	KIF21B	0.281494	0.839823	NA	NA	NA	NA
rs7526221	rs7526221	1	200192838	KIF21B	0.522718	0.823209	NA	NA	NA	NA
rs7551098	rs7551098	1	201177278	KIF21B	NA	NA	-0.283782	0.866723	NA	NA
rs7551538	rs7551538	1	201177538	KIF21B	-0.363623	0.836372	-0.382313	0.724018	NA	NA
rs7553682	rs7553682	1	200308381	KIF21B	NA	NA	-0.300195	0.878769	NA	NA
rs75778318	NA	1	201597362	KIF21B	0.549122	0.766286	0.425107	0.841994	NA	NA
rs78123964	rs78123964	1	201080978	KIF21B	-0.404031	0.819368	-0.349585	0.830014	NA	NA
rs78458625	NA	1	201476384	KIF21B	NA	NA	0.299629	0.793253	NA	NA
rs79773384	rs79773384	1	200971913	KIF21B	-0.369016	0.782289	-0.339696	0.752842	NA	NA
JHU_1.244382584	rs34493540	1	244382585	KIF26B	0.763397	0.70845	NA	NA	NA	NA
JHU_1.244393454	rs872680	1	244393455	KIF26B	-0.830342	0.837818	NA	NA	NA	NA
JHU_1.244811218	rs2653138	1	244811219	KIF26B	-0.6788	0.840323	NA	NA	NA	NA
JHU_1.244816916	NA	1	244816917	KIF26B	NA	NA	0.696166	0.784133	NA	NA
JHU_1.244822461	rs10927290	1	244822462	KIF26B	NA	NA	0.515769	0.785306	NA	NA
JHU_1.244917957	rs113347186	1	244917958	KIF26B	NA	NA	0.715292	0.873465	NA	NA
JHU_1.245101021	rs12082984	1	245101022	KIF26B	-0.553536	0.83477	NA	NA	NA	NA
JHU_1.245171078	rs35213011	1	245171079	KIF26B	-0.805925	0.769196	NA	NA	NA	NA
JHU_1.245171966	rs200994927	1	245171967	KIF26B	NA	NA	-0.611447	0.875141	NA	NA
JHU_1.245222000	rs145679843	1	245222001	KIF26B	-1.33093	0.798355	NA	NA	NA	NA
JHU_1.245238053	rs66930663	1	245238054	KIF26B	0.763751	0.861491	NA	NA	NA	NA
JHU_1.245247359	NA	1	245247360	KIF26B	-0.996441	0.838441	NA	NA	NA	NA
JHU_1.245339756	rs113677884	1	245339757	KIF26B	-1.00426	0.777538	0.866569	0.790036	NA	NA
JHU_1.245347351	rs71636523	1	245347352	KIF26B	-1.52369	0.495047	NA	NA	NA	NA
JHU_1.245353945	rs12736859	1	245353946	KIF26B	NA	NA	-0.51614	0.868906	NA	NA
JHU_1.245355625	rs12565610	1	245355626	KIF26B	-1.4007	0.640777	NA	NA	NA	NA
JHU_1.245513354	rs13375372	1	245513355	KIF26B	NA	NA	1.07181	0.76871	NA	NA
JHU_1.245520175	rs4617445	1	245520176	KIF26B	0.636188	0.832642	NA	NA	NA	NA
JHU_1.245529855	rs60918432	1	245529856	KIF26B	-1.31246	0.438683	NA	NA	NA	NA
JHU_1.245542048	rs115443231	1	245542049	KIF26B	-2.15112	0.122164	NA	NA	NA	NA
JHU_1.245559657	rs59250581	1	245559658	KIF26B	0.532866	0.859167	NA	NA	NA	NA
JHU_1.245560263	rs72761161	1	245560264	KIF26B	0.532866	0.859167	NA	NA	NA	NA
JHU_1.245575765	rs78199278	1	245575766	KIF26B	0.871598	0.872201	NA	NA	NA	NA
JHU_1.245597297	rs12089048	1	245597298	KIF26B	-0.96585	0.765794	NA	NA	NA	NA
JHU_1.245628715	NA	1	245628716	KIF26B	-0.865925	0.838103	NA	NA	NA	NA
JHU_1.245636795	rs12068137	1	245636796	KIF26B	-1.36833	0.751702	NA	NA	NA	NA
JHU_1.245702650	rs34765087	1	245702651	KIF26B	1.14479	0.80389	NA	NA	NA	NA
JHU_1.245742336	rs34804760	1	245742337	KIF26B	NA	NA	-0.674337	0.761886	NA	NA
JHU_1.245925654	rs12062855	1	245925655	KIF26B	0.623941	0.879112	NA	NA	NA	NA
JHU_1.245939034	rs28404737	1	245939035	KIF26B	-0.706828	0.871013	0.700344	0.831335	NA	NA
JHU_1.245953510	rs2791385	1	245953511	KIF26B	NA	NA	-0.734657	0.842095	NA	NA
JHU_1.245971115	rs112141189	1	245971116	KIF26B	1.08544	0.569277	NA	NA	NA	NA
JHU_1.245977204	rs5023052	1	245977205	KIF26B	1.14896	0.831922	NA	NA	NA	NA
JHU_1.245991978	rs76114985	1	245991979	KIF26B	NA	NA	-1.12644	0.721873	NA	NA
JHU_1.246014273	NA	1	246014274	KIF26B	0.54916	0.85984	NA	NA	NA	NA
JHU_1.246017026	NA	1	246017027	KIF26B	0.574946	0.839676	NA	NA	NA	NA
JHU_1.246140706	rs13376261	1	246140707	KIF26B	0.725717	0.682488	NA	NA	NA	NA
JHU_1.246196591	rs6677482	1	246196592	KIF26B	NA	NA	-0.638789	0.781319	NA	NA
JHU_1.246222942	rs6693092	1	246222943	KIF26B	NA	NA	0.611874	0.6784	NA	NA
JHU_1.246230758	rs373381295	1	246230759	KIF26B	NA	NA	0.476992	0.866934	NA	NA
JHU_1.246231664	rs12724208	1	246231665	KIF26B	0.670431	0.853475	NA	NA	NA	NA
JHU_1.246237679	NA	1	246237680	KIF26B	NA	NA	-0.808858	0.813419	NA	NA
JHU_1.246607255	rs78098574	1	246607256	KIF26B	NA	NA	-0.815156	0.687722	NA	NA
JHU_1.246622147	rs10924737	1	246622148	KIF26B	1.07219	0.857412	NA	NA	NA	NA
JHU_1.246625596	NA	1	246625597	KIF26B	NA	NA	0.880362	0.482387	NA	NA
JHU_1.246673126	NA	1	246673127	KIF26B	0.975888	0.871886	NA	NA	NA	NA
JHU_1.246692031	rs10754522	1	246692032	KIF26B	NA	NA	0.495788	0.86989	NA	NA
JHU_1.246698835	NA	1	246698836	KIF26B	NA	NA	-0.837378	0.721169	NA	NA
JHU_1.246702707	rs112775043	1	246702708	KIF26B	0.720234	0.879709	NA	NA	NA	NA
JHU_1.246714635	rs34850511	1	246714636	KIF26B	NA	NA	-0.489731	0.855019	NA	NA
JHU_1.246837956	rs115075561	1	246837957	KIF26B	1.1546	0.877412	NA	NA	NA	NA
kgp12209974	rs12731953	1	245663434	KIF26B	-0.730932	0.853253	NA	NA	NA	NA
rs10159120	rs10159120	1	244875243	KIF26B	NA	NA	0.579549	0.783588	NA	NA
rs10218665	rs10218665	1	246667303	KIF26B	NA	NA	-0.904289	0.815778	NA	NA
rs10429916	rs10429916	1	244391688	KIF26B	-0.642836	0.881356	NA	NA	NA	NA
rs1054148	rs1054148	1	245254650	KIF26B	NA	NA	0.52095	0.811824	NA	NA
rs10737772	rs10737772	1	245640567	KIF26B	0.63078	0.766502	NA	NA	NA	NA
rs10754446	rs10754446	1	245362169	KIF26B	0.710067	0.746732	0.532207	0.844608	NA	NA
rs10754527	NA	1	246714740	KIF26B	NA	NA	-0.545394	0.842742	NA	NA
rs10802304	rs10802304	1	246119155	KIF26B	-0.787299	0.687971	NA	NA	NA	NA
rs10802309	rs10802309	1	246153941	KIF26B	NA	NA	-0.790215	0.871024	NA	NA
rs10803251	rs10803251	1	245173460	KIF26B	NA	NA	-0.578309	0.793043	NA	NA
rs10924185	rs10924185	1	245535264	KIF26B	-0.822339	0.859056	NA	NA	NA	NA
rs10924457	rs10924457	1	246197988	KIF26B	NA	NA	-0.638588	0.664779	NA	NA
rs10924465	rs10924465	1	246216821	KIF26B	NA	NA	-0.521303	0.84949	NA	NA
rs10924497	rs10924497	1	246243336	KIF26B	NA	NA	-0.504665	0.860397	NA	NA
rs10924771	rs10924771	1	246694480	KIF26B	0.516957	0.841669	NA	NA	NA	NA
rs10927165	rs10927165	1	244382448	KIF26B	0.807602	0.55834	NA	NA	NA	NA
rs10927166	rs10927166	1	244382698	KIF26B	0.802899	0.840616	NA	NA	NA	NA
rs10927357	rs10927357	1	245129009	KIF26B	0.827799	0.837889	NA	NA	NA	NA
rs10927386	rs10927386	1	245245378	KIF26B	NA	NA	0.601741	0.832805	NA	NA
rs1093932	rs1093932	1	245626278	KIF26B	-1.01845	0.769152	NA	NA	NA	NA
rs1104427	rs1104427	1	245628253	KIF26B	-0.894298	0.805485	NA	NA	NA	NA
rs115509105	rs115509105	1	245004330	KIF26B	NA	NA	-1.1095	0.839356	NA	NA
rs11579379	rs11579379	1	245560145	KIF26B	0.532866	0.859167	NA	NA	NA	NA
rs11583342	rs11583342	1	244502273	KIF26B	NA	NA	-0.855357	0.835164	NA	NA
rs116881705	rs116881705	1	245935514	KIF26B	0.982427	0.865926	NA	NA	NA	NA
rs1173645	rs1173645	1	245575250	KIF26B	NA	NA	0.496276	0.872233	NA	NA
rs1173837	rs1173837	1	245557294	KIF26B	0.559051	0.869941	NA	NA	NA	NA
rs12039117	rs12039117	1	245328085	KIF26B	-0.606299	0.863364	NA	NA	NA	NA
rs12061747	rs12061747	1	244955961	KIF26B	-0.615594	0.862502	NA	NA	NA	NA
rs12078625	rs12078625	1	245634069	KIF26B	-0.991722	0.807754	NA	NA	NA	NA
rs12087973	rs12087973	1	244578462	KIF26B	0.777389	0.851016	NA	NA	NA	NA
rs12094249	rs12094249	1	245612896	KIF26B	-0.90977	0.840369	NA	NA	NA	NA
rs12117389	rs12117389	1	245922882	KIF26B	-0.695489	0.871587	NA	NA	NA	NA
rs12137320	rs12137320	1	246116352	KIF26B	-0.646895	0.879105	NA	NA	NA	NA
rs12728471	rs12728471	1	245205890	KIF26B	-0.690432	0.799446	NA	NA	NA	NA
rs12752999	rs12752999	1	245994614	KIF26B	NA	NA	0.551456	0.877787	NA	NA
rs148714603	rs148714603	1	246871276	KIF26B	1.13586	0.851217	NA	NA	NA	NA
rs1556874	rs1556874	1	245655241	KIF26B	0.587222	0.871013	0.532649	0.866395	NA	NA
rs1620343	rs1620343	1	245745337	KIF26B	-0.763898	0.853223	NA	NA	NA	NA
rs1621632	rs1621632	1	245717698	KIF26B	-1.17998	0.721427	1.02651	0.737541	NA	NA
rs1625334	rs1625334	1	245585014	KIF26B	NA	NA	-0.453832	0.847138	NA	NA
rs1771492	rs1771492	1	245728083	KIF26B	-0.939409	0.74361	NA	NA	NA	NA
rs1771528	rs1771528	1	245762071	KIF26B	-0.587395	0.783838	NA	NA	NA	NA
rs1773825	rs1773825	1	245586529	KIF26B	NA	NA	-0.495648	0.856013	NA	NA
rs1890154	rs1890154	1	246666494	KIF26B	1.07219	0.857412	NA	NA	NA	NA
rs1890159	rs1890159	1	246692279	KIF26B	1.07219	0.857412	NA	NA	NA	NA
rs2153381	rs2153381	1	246507983	KIF26B	-1.22683	0.724991	NA	NA	NA	NA
rs2153409	rs2153409	1	245995920	KIF26B	NA	NA	0.556673	0.839398	NA	NA
rs2185369	rs2185369	1	246022159	KIF26B	1.15363	0.628896	NA	NA	NA	NA
rs2262933	rs2262933	1	245944439	KIF26B	NA	NA	0.709077	0.810118	NA	NA
rs2275313	rs2275313	1	246091115	KIF26B	0.596947	0.834359	NA	NA	NA	NA
rs2653158	rs2653158	1	244815439	KIF26B	NA	NA	0.847179	0.290395	NA	NA
rs2788015	rs2788015	1	246242908	KIF26B	NA	NA	0.657761	0.721711	NA	NA
rs2817479	rs2817479	1	245973856	KIF26B	NA	NA	0.596644	0.866772	NA	NA
rs28461244	rs28461244	1	245514460	KIF26B	-1.36684	0.267059	NA	NA	NA	NA
rs3101457	rs3101457	1	244533214	KIF26B	NA	NA	0.591905	0.811004	NA	NA
rs3102474	rs3102474	1	244491901	KIF26B	NA	NA	0.585221	0.74266	NA	NA
rs3129567	rs3129567	1	246705277	KIF26B	0.952239	0.742724	NA	NA	NA	NA
rs34546530	rs34546530	1	246491925	KIF26B	NA	NA	0.855019	0.855787	NA	NA
rs4256853	rs4256853	1	245520118	KIF26B	0.698137	0.78806	NA	NA	NA	NA
rs4445429	rs4445429	1	246226566	KIF26B	NA	NA	0.542775	0.838217	NA	NA
rs4654117	rs4654117	1	246668230	KIF26B	NA	NA	0.435621	0.873394	NA	NA
rs4658627	rs4658627	1	244511176	KIF26B	NA	NA	-0.75772	0.586694	NA	NA
rs4658680	rs4658680	1	245142256	KIF26B	-0.541092	0.864307	NA	NA	NA	NA
rs56277511	rs56277511	1	246081875	KIF26B	-0.767628	0.801579	NA	NA	NA	NA
rs574418	rs574418	1	245166554	KIF26B	0.504714	0.878311	NA	NA	NA	NA
rs57754148	rs57754148	1	244320394	KIF26B	0.644176	0.868821	NA	NA	NA	NA
rs60064304	rs60064304	1	244514428	KIF26B	NA	NA	-1.20535	0.833485	NA	NA
rs61658911	rs61658911	1	246657287	KIF26B	NA	NA	-0.783897	0.873563	NA	NA
rs653227	rs653227	1	245228159	KIF26B	0.710879	0.850862	NA	NA	NA	NA
rs6659024	rs6659024	1	246495633	KIF26B	-0.619939	0.847959	NA	NA	NA	NA
rs6663746	rs6663746	1	245743584	KIF26B	NA	NA	0.56385	0.832449	NA	NA
rs6666549	rs6666549	1	246227917	KIF26B	0.462019	0.878277	NA	NA	NA	NA
rs6672147	rs6672147	1	245288493	KIF26B	-0.677027	0.793977	NA	NA	NA	NA
rs6676378	rs6676378	1	245102866	KIF26B	-0.829428	0.543796	NA	NA	NA	NA
rs6690167	rs6690167	1	246651651	KIF26B	NA	NA	-0.509992	0.825759	NA	NA
rs6693295	rs6693295	1	246223120	KIF26B	NA	NA	0.611874	0.6784	NA	NA
rs6697845	rs6697845	1	246222934	KIF26B	NA	NA	0.611874	0.6784	NA	NA
rs6700401	rs6700401	1	245989865	KIF26B	-0.809759	0.702657	NA	NA	NA	NA
rs73125026	rs73125026	1	245335106	KIF26B	NA	NA	-0.985002	0.608443	NA	NA
rs73125049	rs73125049	1	245339879	KIF26B	-0.738038	0.811033	NA	NA	NA	NA
rs73137542	rs73137542	1	245220439	KIF26B	NA	NA	-0.780671	0.857466	NA	NA
rs74154411	rs74154411	1	245657668	KIF26B	0.646913	0.86457	NA	NA	NA	NA
rs74154480	rs74154480	1	245771196	KIF26B	1.38655	0.511901	NA	NA	NA	NA
rs74905578	rs74905578	1	246171978	KIF26B	-0.685083	0.854978	NA	NA	NA	NA
rs74936656	rs74936656	1	245309978	KIF26B	-1.34802	0.821547	NA	NA	NA	NA
rs7524543	rs7524543	1	245116281	KIF26B	0.590545	0.86569	NA	NA	NA	NA
rs7538776	rs7538776	1	244698817	KIF26B	NA	NA	0.645721	0.7819	NA	NA
rs7540680	rs7540680	1	245937941	KIF26B	NA	NA	0.747042	0.875005	NA	NA
rs7549529	rs7549529	1	245305530	KIF26B	-0.506604	0.87244	NA	NA	NA	NA
rs7555351	rs7555351	1	245772529	KIF26B	-1.65793	0.250098	NA	NA	NA	NA
rs79171209	rs79171209	1	245511396	KIF26B	0.852423	0.777151	NA	NA	NA	NA
rs79837987	rs79837987	1	246176947	KIF26B	NA	NA	-0.861901	0.78412	NA	NA
rs900895	rs900895	1	244510437	KIF26B	NA	NA	0.547662	0.866915	NA	NA
rs946145	rs946145	1	246170087	KIF26B	0.969541	0.818662	NA	NA	NA	NA
rs9660598	rs9660598	1	246204285	KIF26B	-0.51594	0.867517	NA	NA	NA	NA
rs9662967	rs9662967	1	244957186	KIF26B	0.585954	0.870864	NA	NA	NA	NA
rs9725235	rs9725235	1	246028908	KIF26B	-0.764784	0.825049	NA	NA	NA	NA
rs9729191	rs9729191	1	244974165	KIF26B	0.917949	0.793901	NA	NA	NA	NA
rs987179	rs987179	1	244809936	KIF26B	NA	NA	0.704917	0.798214	NA	NA
JHU_1.44488381	rs2906600	1	44488382	KIF2C	NA	NA	0.586825	0.845818	NA	NA
JHU_1.44566668	rs561842	1	44566669	KIF2C	0.525016	0.871868	0.52406	0.877563	NA	NA
JHU_1.45086578	rs72671946	1	45086579	KIF2C	0.69741	0.734743	NA	NA	NA	NA
JHU_1.45196672	rs58603818	1	45196673	KIF2C	-1.19351	0.770765	NA	NA	NA	NA
JHU_1.45997600	rs376586470	1	45997601	KIF2C	-1.11229	0.527428	-0.774528	0.856313	NA	NA
rs10890300	rs10890300	1	44881993	KIF2C	NA	NA	0.730706	0.848649	NA	NA
rs11211124	rs11211124	1	45962409	KIF2C	0.664096	0.795919	NA	NA	NA	NA
rs114294454	rs114294454	1	45143191	KIF2C	0.6617	0.843491	NA	NA	NA	NA
rs11573562	rs11573562	1	45301735	KIF2C	-0.662308	0.808981	NA	NA	NA	NA
rs11573588	rs11573588	1	45293090	KIF2C	-1.14704	0.853475	NA	NA	NA	NA
rs12029322	rs12029322	1	45970446	KIF2C	0.620912	0.8158	NA	NA	NA	NA
rs12732315	rs12732315	1	44980434	KIF2C	-0.810342	0.815396	-0.725639	0.866245	NA	NA
rs12738318	rs12738318	1	45929589	KIF2C	-0.50406	0.878311	NA	NA	NA	NA
rs12749754	rs12749754	1	44984932	KIF2C	-1.01687	0.694824	-0.82098	0.846351	NA	NA
rs16832186	rs16832186	1	45153116	KIF2C	-0.849216	0.845574	NA	NA	NA	NA
rs2428955	rs2428955	1	44414423	KIF2C	-0.575393	0.81902	NA	NA	NA	NA
rs270705	rs270705	1	45058787	KIF2C	NA	NA	-0.493467	0.875663	NA	NA
rs2822	rs2822	1	45117300	KIF2C	-1.4065	0.596385	-1.59101	0.387669	NA	NA
rs3923304	rs3923304	1	45274841	KIF2C	-1.02892	0.874149	NA	NA	NA	NA
rs4660306	rs4660306	1	45978675	KIF2C	-1.11229	0.527428	-0.774528	0.856313	NA	NA
rs4660863	rs4660863	1	45955868	KIF2C	0.620912	0.8158	NA	NA	NA	NA
rs512026	rs512026	1	46009946	KIF2C	-0.464818	0.878032	NA	NA	NA	NA
rs57476538	rs57476538	1	45089891	KIF2C	0.728908	0.75137	NA	NA	NA	NA
rs61787521	rs61787521	1	44977588	KIF2C	NA	NA	0.883148	0.860762	NA	NA
rs6429644	rs6429644	1	44487280	KIF2C	NA	NA	0.780579	0.785172	NA	NA
rs6682866	rs6682866	1	44578764	KIF2C	NA	NA	-1.23896	0.40288	NA	NA
rs7531328	rs7531328	1	44541316	KIF2C	-0.84429	0.812176	NA	NA	NA	NA
rs77313130	rs77313130	1	44938870	KIF2C	NA	NA	1.19901	0.815685	NA	NA
rs803371	rs803371	1	44666345	KIF2C	-1.45005	0.769636	NA	NA	NA	NA
rs9429076	rs9429076	1	45819489	KIF2C	-0.513581	0.84981	NA	NA	NA	NA
JHU_1.168902338	rs2010667	1	168902339	KIFAP3	NA	NA	0.209384	0.869458	NA	NA
JHU_1.168977481	rs2025202	1	168977482	KIFAP3	NA	NA	-0.122287	0.879619	NA	NA
JHU_1.169550746	rs57861658	1	169550747	KIFAP3	-0.182838	0.881803	NA	NA	NA	NA
JHU_1.170164934	rs60490507	1	170164935	KIFAP3	0.403471	0.771927	NA	NA	NA	NA
JHU_1.170229132	rs73029324	1	170229133	KIFAP3	NA	NA	-0.258975	0.835789	NA	NA
kgp7813963	rs6020	1	169519112	KIFAP3	-0.149704	0.858862	NA	NA	NA	NA
rs1018828	rs1018828	1	169557734	KIFAP3	-0.196445	0.857608	NA	NA	NA	NA
rs10489177	rs10489177	1	169762807	KIFAP3	NA	NA	0.150368	0.813745	NA	NA
rs10489239	rs10489239	1	170856852	KIFAP3	NA	NA	0.147022	0.674747	NA	NA
rs10489376	rs10489376	1	168961407	KIFAP3	NA	NA	-0.242477	0.791434	NA	NA
rs10494476	rs10494476	1	169000494	KIFAP3	NA	NA	0.14985	0.834306	NA	NA
rs10919041	rs10919041	1	169016086	KIFAP3	0.383561	0.769295	NA	NA	NA	NA
rs10919364	rs10919364	1	170336440	KIFAP3	-0.159474	0.847079	NA	NA	NA	NA
rs115003999	rs115003999	1	170473613	KIFAP3	NA	NA	-0.306904	0.802111	NA	NA
rs1200116	rs1200116	1	169063097	KIFAP3	NA	NA	0.153188	0.605612	NA	NA
rs1200135	rs1200135	1	169079268	KIFAP3	-0.165286	0.814887	NA	NA	NA	NA
rs12029101	rs12029101	1	169460865	KIFAP3	NA	NA	0.233476	0.763058	NA	NA
rs12065030	rs12065030	1	169258201	KIFAP3	NA	NA	-0.18092	0.848173	NA	NA
rs12129225	rs12129225	1	170615833	KIFAP3	NA	NA	0.123367	0.811163	NA	NA
rs12408179	rs12408179	1	169708127	KIFAP3	NA	NA	0.232968	0.860216	NA	NA
rs142988055	rs142988055	1	169796197	KIFAP3	0.303311	0.873224	NA	NA	NA	NA
rs1591148	rs1591148	1	170386703	KIFAP3	NA	NA	0.109067	0.861528	NA	NA
rs16863343	rs16863343	1	170391041	KIFAP3	NA	NA	-0.154373	0.685413	NA	NA
rs16863887	rs16863887	1	170939698	KIFAP3	-0.200694	0.870815	NA	NA	NA	NA
rs2236866	rs2236866	1	169596313	KIFAP3	NA	NA	-0.152971	0.751881	NA	NA
rs2239854	rs2239854	1	169525808	KIFAP3	-0.24958	0.718684	NA	NA	NA	NA
rs2298901	rs2298901	1	169669015	KIFAP3	-0.196672	0.876648	NA	NA	NA	NA
rs28638004	rs28638004	1	170923062	KIFAP3	0.34568	0.730234	NA	NA	NA	NA
rs3765376	rs3765376	1	170836761	KIFAP3	0.217326	0.78143	NA	NA	NA	NA
rs3917688	rs3917688	1	169591080	KIFAP3	NA	NA	-0.210136	0.19555	NA	NA
rs3917691	rs3917691	1	169590794	KIFAP3	NA	NA	-0.225075	0.815654	NA	NA
rs3917720	rs3917720	1	169582629	KIFAP3	0.251332	0.873834	NA	NA	NA	NA
rs3917751	rs3917751	1	169576568	KIFAP3	NA	NA	0.141709	0.855209	NA	NA
rs4437927	rs4437927	1	170196342	KIFAP3	-0.155221	0.827185	NA	NA	NA	NA
rs4656792	rs4656792	1	170603810	KIFAP3	NA	NA	0.196172	0.848548	NA	NA
rs4987358	rs4987358	1	169665551	KIFAP3	0.13165	0.88127	NA	NA	NA	NA
rs4987389	rs4987389	1	169658509	KIFAP3	-0.157228	0.837384	NA	NA	NA	NA
rs55679115	rs55679115	1	170544512	KIFAP3	0.168407	0.86164	NA	NA	NA	NA
rs61803305	rs61803305	1	169062389	KIFAP3	NA	NA	0.141131	0.824648	NA	NA
rs61803311	NA	1	169083286	KIFAP3	0.360777	0.811998	NA	NA	NA	NA
rs619456	rs619456	1	170585832	KIFAP3	NA	NA	-0.146795	0.820062	NA	NA
rs6658866	rs6658866	1	170560604	KIFAP3	-0.151545	0.874418	NA	NA	NA	NA
rs72707650	rs72707650	1	170383302	KIFAP3	NA	NA	-0.119622	0.836918	NA	NA
rs72710584	rs72710584	1	171006628	KIFAP3	0.169374	0.866205	NA	NA	NA	NA
rs74123149	rs74123149	1	170632093	KIFAP3	NA	NA	0.0992808	0.865452	NA	NA
rs75047482	rs75047482	1	168896157	KIFAP3	-0.272199	0.8563	NA	NA	NA	NA
rs75983630	rs75983630	1	168998600	KIFAP3	NA	NA	-0.224812	0.671619	NA	NA
rs882126	rs882126	1	168907072	KIFAP3	NA	NA	-0.148177	0.878235	NA	NA
JHU_1.202291632	rs145510286	1	202291633	KLHL12	-0.308451	0.824685	-0.163255	0.865263	NA	NA
JHU_1.202582195	rs506135	1	202582196	KLHL12	-0.195636	0.849919	NA	NA	NA	NA
JHU_1.202993613	NA	1	202993614	KLHL12	NA	NA	0.100254	0.87265	NA	NA
JHU_1.203491871	rs73056587	1	203491872	KLHL12	NA	NA	0.13692	0.875141	NA	NA
JHU_1.203494745	rs28572611	1	203494746	KLHL12	0.265092	0.849872	NA	NA	NA	NA
JHU_1.203519591	rs2821234	1	203519592	KLHL12	-0.261633	0.835525	NA	NA	NA	NA
JHU_1.203595394	NA	1	203595395	KLHL12	0.322628	0.863395	NA	NA	NA	NA
kgp10376899	rs2232842	1	202935911	KLHL12	-0.216419	0.870864	NA	NA	NA	NA
kgp15469681	rs6668765	1	202279464	KLHL12	NA	NA	0.124317	0.843117	NA	NA
rs10800799	rs10800799	1	201908597	KLHL12	NA	NA	-0.139728	0.865454	NA	NA
rs10800887	rs10800887	1	202924936	KLHL12	-0.204164	0.725666	-0.113161	0.768596	NA	NA
rs10800895	rs10800895	1	202969332	KLHL12	-0.194599	0.778957	NA	NA	NA	NA
rs10920369	rs10920369	1	202203337	KLHL12	NA	NA	0.108755	0.833137	NA	NA
rs11579602	NA	1	203733579	KLHL12	NA	NA	-0.159982	0.86602	NA	NA
rs11582753	rs11582753	1	202983294	KLHL12	NA	NA	0.0965193	0.880343	NA	NA
rs11584892	rs11584892	1	203619615	KLHL12	NA	NA	0.100622	0.856023	NA	NA
rs11590405	rs11590405	1	203080264	KLHL12	0.164507	0.838901	NA	NA	NA	NA
rs12043300	rs12043300	1	203336064	KLHL12	0.337689	0.870159	NA	NA	NA	NA
rs12137599	rs12137599	1	202124001	KLHL12	0.388556	0.607752	NA	NA	NA	NA
rs16851527	rs16851527	1	203374751	KLHL12	NA	NA	-0.190385	0.789332	NA	NA
rs2185080	rs2185080	1	203747752	KLHL12	0.195186	0.822565	NA	NA	NA	NA
rs2741853	rs2741853	1	202405671	KLHL12	NA	NA	0.131221	0.726969	NA	NA
rs2802796	rs2802796	1	203440733	KLHL12	NA	NA	-0.0882248	0.873394	NA	NA
rs28600830	rs28600830	1	201995757	KLHL12	NA	NA	-0.130515	0.779133	NA	NA
rs3010095	rs3010095	1	202171044	KLHL12	NA	NA	-0.102287	0.870535	NA	NA
rs3753474	rs3753474	1	203114419	KLHL12	0.239814	0.85147	NA	NA	NA	NA
rs3820224	rs3820224	1	203312556	KLHL12	-0.260684	0.767651	NA	NA	NA	NA
rs4351714	rs4351714	1	202760658	KLHL12	0.174525	0.874418	NA	NA	NA	NA
rs4520471	rs4520471	1	202564221	KLHL12	0.251096	0.839519	NA	NA	NA	NA
rs4950812	rs4950812	1	201963011	KLHL12	NA	NA	-0.162466	0.862763	NA	NA
rs4971240	rs4971240	1	203488951	KLHL12	-0.236383	0.854804	NA	NA	NA	NA
rs61823733	rs61823733	1	202170505	KLHL12	NA	NA	0.141974	0.852767	NA	NA
rs61828005	rs61828005	1	203499869	KLHL12	NA	NA	0.11656	0.864078	NA	NA
rs6427957	rs6427957	1	202562427	KLHL12	NA	NA	-0.110848	0.841009	NA	NA
rs6427967	rs6427967	1	202765279	KLHL12	0.161249	0.87811	NA	NA	NA	NA
rs6428003	rs6428003	1	203314115	KLHL12	-0.237945	0.800422	NA	NA	NA	NA
rs6682652	rs6682652	1	203045583	KLHL12	-0.182843	0.868533	NA	NA	NA	NA
rs705742	rs705742	1	202461982	KLHL12	NA	NA	0.131223	0.709109	NA	NA
rs73056591	rs73056591	1	203492237	KLHL12	NA	NA	-0.154156	0.875556	NA	NA
rs74139930	NA	1	203491324	KLHL12	0.19551	0.863713	NA	NA	NA	NA
rs7514221	rs7514221	1	202926513	KLHL12	NA	NA	0.112568	0.802858	NA	NA
rs7515776	rs7515776	1	203155703	KLHL12	NA	NA	0.0957384	0.880572	NA	NA
rs788827	rs788827	1	202266547	KLHL12	NA	NA	-0.104685	0.812893	NA	NA
rs880633	rs880633	1	203152801	KLHL12	NA	NA	-0.189397	0.760188	NA	NA
rs903358	rs903358	1	203147139	KLHL12	NA	NA	0.113781	0.850125	NA	NA
rs946264	rs946264	1	203169492	KLHL12	-0.163917	0.880727	NA	NA	NA	NA
JHU_1.1055838	rs113391850	1	1055839	KLHL17	-0.876922	0.733031	NA	NA	NA	NA
JHU_1.1635021	NA	1	1635022	KLHL17	NA	NA	0.27907	0.873465	NA	NA
JHU_1.1669141	NA	1	1669142	KLHL17	NA	NA	0.540262	0.610015	NA	NA
JHU_1.1695830	rs376468505	1	1695831	KLHL17	0.358215	0.877498	NA	NA	NA	NA
JHU_1.1710034	NA	1	1710035	KLHL17	0.402201	0.874251	NA	NA	NA	NA
JHU_1.1743857	NA	1	1743858	KLHL17	NA	NA	0.478942	0.831074	NA	NA
JHU_1.1807284	NA	1	1807285	KLHL17	NA	NA	-0.700852	0.846053	NA	NA
JHU_1.1819820	NA	1	1819821	KLHL17	NA	NA	0.431872	0.879241	NA	NA
JHU_1.1874113	rs58467471	1	1874114	KLHL17	0.609668	0.862128	NA	NA	NA	NA
JHU_1.1891033	rs78927713	1	1891034	KLHL17	NA	NA	0.373052	0.681238	NA	NA
JHU_1.731717	rs142557973	1	731718	KLHL17	0.844392	0.467578	NA	NA	NA	NA
JHU_1.746188	NA	1	746189	KLHL17	NA	NA	-0.299764	0.786621	NA	NA
JHU_1.776393	rs143876710	1	776394	KLHL17	NA	NA	-0.29886	0.780975	NA	NA
JHU_1.790759	NA	1	790760	KLHL17	NA	NA	0.3251	0.771185	NA	NA
JHU_1.886816	rs10465241	1	886817	KLHL17	0.344539	0.862653	NA	NA	NA	NA
JHU_1.902748	rs113967711	1	902749	KLHL17	-0.389436	0.86164	NA	NA	NA	NA
exm1312	rs78956447	1	985826	KLHL17	-0.533708	0.818913	NA	NA	NA	NA
exm1918827	rs62639980	1	901922	KLHL17	NA	NA	0.408672	0.870918	NA	NA
rs13303010	rs13303010	1	894573	KLHL17	0.49342	0.800302	NA	NA	NA	NA
rs13303229	rs13303229	1	897564	KLHL17	NA	NA	-0.36657	0.848173	NA	NA
rs16824526	rs16824526	1	1818129	KLHL17	NA	NA	0.424125	0.869848	NA	NA
rs16824588	rs16824588	1	1900232	KLHL17	NA	NA	-0.343596	0.77963	NA	NA
rs2294488	rs2294488	1	1664019	KLHL17	NA	NA	0.250406	0.843986	NA	NA
rs2710883	rs2710883	1	971367	KLHL17	NA	NA	0.250723	0.857767	NA	NA
rs3121578	rs3121578	1	974894	KLHL17	NA	NA	-0.266643	0.856755	NA	NA
rs3128117	rs3128117	1	944564	KLHL17	-0.383184	0.881051	NA	NA	NA	NA
rs368217415	rs368217415	1	1696659	KLHL17	0.379695	0.857412	0.278906	0.83757	NA	NA
rs3737714	NA	1	1458954	KLHL17	-0.43256	0.838901	NA	NA	NA	NA
rs3855951	rs3855951	1	1804302	KLHL17	0.353176	0.854545	NA	NA	NA	NA
rs3935066	rs3935066	1	900730	KLHL17	0.48805	0.839617	NA	NA	NA	NA
rs4648822	rs4648822	1	1695075	KLHL17	0.423031	0.809682	0.258681	0.863744	NA	NA
rs4970393	rs4970393	1	962606	KLHL17	-0.535563	0.849199	NA	NA	NA	NA
rs6685581	rs6685581	1	910438	KLHL17	NA	NA	0.306966	0.858723	NA	NA
rs7518702	rs7518702	1	852133	KLHL17	-0.367128	0.822412	NA	NA	NA	NA
rs7532034	rs7532034	1	1603163	KLHL17	NA	NA	-0.293164	0.777403	NA	NA
rs76723341	rs76723341	1	872952	KLHL17	0.533105	0.834359	NA	NA	NA	NA
rs9442389	NA	1	963013	KLHL17	-0.591891	0.799809	NA	NA	NA	NA
rs9778201	rs9778201	1	989461	KLHL17	-0.506463	0.881051	NA	NA	NA	NA
JHU_1.172747504	NA	1	172747505	KLHL20	NA	NA	0.262613	0.816929	NA	NA
JHU_1.173451274	rs34538393	1	173451275	KLHL20	0.194507	0.850148	NA	NA	NA	NA
JHU_1.174396281	NA	1	174396282	KLHL20	0.223271	0.850297	NA	NA	NA	NA
JHU_1.174485259	rs190304421	1	174485260	KLHL20	0.231873	0.877074	NA	NA	NA	NA
JHU_1.174545929	rs6663230	1	174545930	KLHL20	0.231873	0.877074	NA	NA	NA	NA
rs10489893	rs10489893	1	173756803	KLHL20	-0.178992	0.700981	NA	NA	NA	NA
rs10494490	rs10494490	1	173516903	KLHL20	NA	NA	-0.12841	0.876138	NA	NA
rs12066143	rs12066143	1	172814855	KLHL20	0.135111	0.873806	NA	NA	NA	NA
rs12085083	rs12085083	1	173408317	KLHL20	-0.133282	0.840976	NA	NA	NA	NA
rs12126248	rs12126248	1	173282766	KLHL20	NA	NA	-0.227774	0.787318	NA	NA
rs1359460	rs1359460	1	173474127	KLHL20	NA	NA	-0.171477	0.767407	NA	NA
rs17838246	rs17838246	1	174532746	KLHL20	-0.137269	0.867517	NA	NA	NA	NA
rs4279882	rs4279882	1	173387942	KLHL20	0.227316	0.55999	NA	NA	NA	NA
rs6656413	rs6656413	1	173414416	KLHL20	-0.130299	0.863813	NA	NA	NA	NA
rs6702339	rs6702339	1	173391208	KLHL20	-0.128421	0.871671	NA	NA	NA	NA
rs6703667	rs6703667	1	173213234	KLHL20	NA	NA	0.181994	0.775949	NA	NA
rs7314	rs7314	1	173457599	KLHL20	NA	NA	-0.150646	0.824597	NA	NA
rs7555197	rs7555197	1	173370650	KLHL20	0.206007	0.799264	NA	NA	NA	NA
rs78495657	rs78495657	1	173457017	KLHL20	NA	NA	-0.146478	0.836862	NA	NA
rs859627	rs859627	1	172728946	KLHL20	-0.178509	0.670165	NA	NA	NA	NA
JHU_1.5657909	rs74052663	1	5657910	KLHL21	NA	NA	-0.204302	0.870852	NA	NA
JHU_1.5727388	NA	1	5727389	KLHL21	NA	NA	-0.228606	0.848825	NA	NA
JHU_1.5790319	rs72643047	1	5790320	KLHL21	NA	NA	-0.192872	0.783226	NA	NA
JHU_1.5814499	NA	1	5814500	KLHL21	0.221491	0.880886	NA	NA	NA	NA
JHU_1.5902049	rs4845824	1	5902050	KLHL21	NA	NA	0.237501	0.795543	NA	NA
JHU_1.6138846	rs58094772	1	6138847	KLHL21	-0.578797	0.631761	NA	NA	NA	NA
JHU_1.6258288	rs79099684	1	6258289	KLHL21	NA	NA	-0.434839	0.726866	NA	NA
JHU_1.6618422	rs150743445	1	6618423	KLHL21	NA	NA	0.255723	0.87946	NA	NA
JHU_1.6795735	rs61780590	1	6795736	KLHL21	NA	NA	0.214487	0.866062	NA	NA
JHU_1.7121793	rs7521119	1	7121794	KLHL21	0.236357	0.833993	NA	NA	NA	NA
JHU_1.7242568	NA	1	7242569	KLHL21	NA	NA	-0.172891	0.820188	NA	NA
JHU_1.7380715	NA	1	7380716	KLHL21	NA	NA	0.290031	0.878839	NA	NA
JHU_1.7595705	rs1926445	1	7595706	KLHL21	-0.345313	0.853471	NA	NA	NA	NA
rs10864628	rs10864628	1	6635231	KLHL21	-0.242863	0.841546	NA	NA	NA	NA
rs114386769	rs114386769	1	6347306	KLHL21	NA	NA	0.335182	0.808002	NA	NA
rs115415928	rs115415928	1	6233974	KLHL21	NA	NA	0.371686	0.811015	NA	NA
rs11806429	rs11806429	1	6550505	KLHL21	NA	NA	0.168047	0.851764	NA	NA
rs12041403	rs12041403	1	7394728	KLHL21	0.365354	0.876214	NA	NA	NA	NA
rs12043374	rs12043374	1	7618117	KLHL21	NA	NA	0.279271	0.745582	NA	NA
rs12073308	rs12073308	1	7564987	KLHL21	-0.582782	0.553199	NA	NA	NA	NA
rs12091449	rs12091449	1	5802978	KLHL21	-0.354376	0.687165	NA	NA	NA	NA
rs12091928	rs12091928	1	5721189	KLHL21	NA	NA	0.193796	0.81041	NA	NA
rs12128469	rs12128469	1	7375258	KLHL21	NA	NA	0.312755	0.822642	NA	NA
rs12134334	rs12134334	1	7516747	KLHL21	NA	NA	-0.203914	0.766696	NA	NA
rs12407666	rs12407666	1	7600905	KLHL21	0.319823	0.607315	NA	NA	NA	NA
rs12727844	rs12727844	1	6694207	KLHL21	NA	NA	0.179276	0.819512	NA	NA
rs12744452	rs12744452	1	6308695	KLHL21	NA	NA	0.199513	0.775942	NA	NA
rs17029372	rs17029372	1	6361437	KLHL21	NA	NA	0.254427	0.478737	NA	NA
rs17031113	rs17031113	1	7617484	KLHL21	NA	NA	0.206299	0.816423	NA	NA
rs1725233	rs1725233	1	7520629	KLHL21	NA	NA	0.285376	0.876942	NA	NA
rs1725262	rs1725262	1	7562488	KLHL21	NA	NA	-0.138062	0.870489	NA	NA
rs1750851	rs1750851	1	7561152	KLHL21	NA	NA	0.158611	0.844558	NA	NA
rs2067996	rs2067996	1	7310351	KLHL21	NA	NA	0.181105	0.871502	NA	NA
rs2485024	rs2485024	1	6199677	KLHL21	0.255779	0.806251	NA	NA	NA	NA
rs2785581	rs2785581	1	6177898	KLHL21	-0.266304	0.824777	NA	NA	NA	NA
rs2796483	rs2796483	1	7541345	KLHL21	-0.222961	0.786599	NA	NA	NA	NA
rs2843493	rs2843493	1	6184092	KLHL21	-0.257807	0.836979	NA	NA	NA	NA
rs3007419	NA	1	6528302	KLHL21	-0.46431	0.778142	NA	NA	NA	NA
rs3174820	NA	1	6693097	KLHL21	NA	NA	0.206926	0.689503	NA	NA
rs34857011	rs34857011	1	6639392	KLHL21	-0.306411	0.846671	NA	NA	NA	NA
rs3789529	rs3789529	1	6153525	KLHL21	0.240305	0.853668	NA	NA	NA	NA
rs4582826	rs4582826	1	6461530	KLHL21	NA	NA	-0.182935	0.695726	NA	NA
rs4908443	rs4908443	1	7179721	KLHL21	NA	NA	0.307915	0.861988	NA	NA
rs4908445	rs4908445	1	7241523	KLHL21	NA	NA	-0.179057	0.857037	NA	NA
rs4908599	rs4908599	1	7169735	KLHL21	NA	NA	0.330841	0.700605	NA	NA
rs4908605	rs4908605	1	7245434	KLHL21	NA	NA	-0.192554	0.728563	NA	NA
rs57153703	rs57153703	1	5724940	KLHL21	NA	NA	0.203812	0.806084	NA	NA
rs57155860	rs681699	1	6242176	KLHL21	NA	NA	0.189962	0.852876	NA	NA
rs58640499	rs118075635	1	6350585	KLHL21	NA	NA	-0.213665	0.789715	NA	NA
rs60017965	rs60017965	1	6298980	KLHL21	NA	NA	0.230149	0.870535	NA	NA
rs61032551	rs61032551	1	7510062	KLHL21	NA	NA	0.178214	0.810118	NA	NA
rs6577395	rs6577395	1	6991925	KLHL21	-0.263647	0.806437	NA	NA	NA	NA
rs6577449	rs6577449	1	7598094	KLHL21	-0.281164	0.647821	NA	NA	NA	NA
rs6667052	rs6667052	1	7625468	KLHL21	0.293018	0.86801	NA	NA	NA	NA
rs6686288	rs6686288	1	7129505	KLHL21	NA	NA	-0.17793	0.87805	NA	NA
rs6694428	rs6694428	1	7170279	KLHL21	NA	NA	0.32756	0.834703	NA	NA
rs6696544	rs6696544	1	7621589	KLHL21	-0.191871	0.878216	NA	NA	NA	NA
rs67725975	rs67725975	1	7517947	KLHL21	NA	NA	0.237956	0.865205	NA	NA
rs705680	rs705680	1	7402502	KLHL21	NA	NA	0.181666	0.87053	NA	NA
rs707582	rs707582	1	5671786	KLHL21	0.262034	0.850969	NA	NA	NA	NA
rs709183	rs709183	1	5709728	KLHL21	-0.321099	0.812595	NA	NA	NA	NA
rs72638547	rs72638547	1	7001078	KLHL21	-0.252111	0.854264	NA	NA	NA	NA
rs72852042	rs72852042	1	6207613	KLHL21	NA	NA	-0.227475	0.844558	NA	NA
rs72854322	rs72854322	1	6350033	KLHL21	NA	NA	-0.256104	0.878769	NA	NA
rs72854771	rs72854771	1	5881994	KLHL21	-0.426749	0.864617	NA	NA	NA	NA
rs74049586	rs74049586	1	6534002	KLHL21	NA	NA	-0.23503	0.348933	NA	NA
rs74054464	rs74054464	1	5737319	KLHL21	-0.47067	0.864356	NA	NA	NA	NA
rs742505	rs742505	1	6408060	KLHL21	NA	NA	-0.171947	0.821811	NA	NA
rs75023994	rs75023994	1	7627979	KLHL21	0.36375	0.861208	NA	NA	NA	NA
rs7526052	rs7526052	1	7634687	KLHL21	0.233431	0.844531	NA	NA	NA	NA
rs75281396	rs75281396	1	5720372	KLHL21	NA	NA	-0.217215	0.758549	NA	NA
rs76067292	rs76067292	1	6421337	KLHL21	0.479485	0.832102	NA	NA	NA	NA
rs77829738	rs77829738	1	6498162	KLHL21	NA	NA	0.251701	0.230633	NA	NA
rs77972586	NA	1	5882485	KLHL21	0.468122	0.865563	NA	NA	NA	NA
rs80166192	rs80166192	1	6230852	KLHL21	0.523744	0.85602	NA	NA	NA	NA
rs884994	rs884994	1	5675494	KLHL21	-0.267988	0.695685	NA	NA	NA	NA
rs9434483	rs9434483	1	7217727	KLHL21	0.264735	0.873039	NA	NA	NA	NA
JHU_1.240800235	rs77308019	1	240800236	KMO	0.339837	0.820768	NA	NA	NA	NA
JHU_1.240917183	NA	1	240917184	KMO	NA	NA	0.447688	0.619526	NA	NA
JHU_1.241045219	rs76850430	1	241045220	KMO	-0.5398	0.7306	NA	NA	NA	NA
JHU_1.241118564	rs112145085	1	241118565	KMO	NA	NA	-0.291006	0.826985	NA	NA
JHU_1.241130881	NA	1	241130882	KMO	NA	NA	0.478893	0.697759	NA	NA
JHU_1.241261641	rs73127564	1	241261642	KMO	0.379048	0.555357	NA	NA	NA	NA
JHU_1.241365348	rs61833786	1	241365349	KMO	NA	NA	0.302861	0.875753	NA	NA
JHU_1.241692015	NA	1	241692016	KMO	-0.762148	0.0191155	-0.436302	0.663375	NA	NA
JHU_1.241703154	rs75569337	1	241703155	KMO	NA	NA	0.367373	0.732272	NA	NA
JHU_1.241808484	rs71535338	1	241808485	KMO	NA	NA	0.301456	0.72382	NA	NA
JHU_1.241968127	rs12725750	1	241968128	KMO	-0.278946	0.828579	NA	NA	NA	NA
JHU_1.242052394	rs79310508	1	242052395	KMO	NA	NA	-0.242205	0.812333	NA	NA
JHU_1.242062347	rs114692337	1	242062348	KMO	NA	NA	-0.41506	0.803795	NA	NA
JHU_1.242190399	rs117613388	1	242190400	KMO	-0.374015	0.848302	NA	NA	NA	NA
JHU_1.242201866	rs4658579	1	242201867	KMO	NA	NA	0.421778	0.803618	NA	NA
JHU_1.242271572	NA	1	242271573	KMO	NA	NA	-0.258085	0.810969	NA	NA
JHU_1.242281278	rs370535723	1	242281279	KMO	NA	NA	0.376442	0.858192	NA	NA
JHU_1.242596487	rs57891769	1	242596488	KMO	0.329734	0.87067	0.492526	0.300988	NA	NA
JHU_1.242622607	NA	1	242622608	KMO	NA	NA	0.326314	0.857826	NA	NA
JHU_1.242658181	rs60628191	1	242658182	KMO	NA	NA	0.203983	0.820483	NA	NA
JHU_1.242662702	rs7418669	1	242662703	KMO	NA	NA	-0.336025	0.721169	NA	NA
JHU_1.242663253	rs77410510	1	242663254	KMO	NA	NA	0.238223	0.878839	NA	NA
kgp9684140	rs74150348	1	241837169	KMO	NA	NA	0.338808	0.856656	NA	NA
rs10128076	NA	1	242598314	KMO	NA	NA	-0.372117	0.780975	NA	NA
rs10449290	rs10449290	1	242357338	KMO	-0.196871	0.874278	NA	NA	NA	NA
rs1053183	rs1053183	1	241758631	KMO	NA	NA	0.211605	0.842727	NA	NA
rs10803047	rs10803047	1	242653512	KMO	NA	NA	-0.204757	0.800703	NA	NA
rs10926308	rs10926308	1	240778180	KMO	0.32709	0.369293	NA	NA	NA	NA
rs10926494	rs10926494	1	241637536	KMO	0.317849	0.838508	NA	NA	NA	NA
rs10926756	rs10926756	1	242662040	KMO	NA	NA	-0.221674	0.800679	NA	NA
rs11587924	rs11587924	1	241707102	KMO	NA	NA	0.316952	0.73617	NA	NA
rs116633594	rs116633594	1	242595808	KMO	0.329734	0.87067	0.492526	0.300988	NA	NA
rs11806966	rs11806966	1	241171347	KMO	0.410349	0.820945	NA	NA	NA	NA
rs12026885	rs12026885	1	241170150	KMO	-0.262729	0.820454	NA	NA	NA	NA
rs12042710	rs12042710	1	242222470	KMO	NA	NA	-0.238341	0.839031	NA	NA
rs12067659	rs12067659	1	241292292	KMO	NA	NA	0.175925	0.852292	NA	NA
rs12079180	rs12079180	1	240828396	KMO	NA	NA	0.198807	0.877679	NA	NA
rs12095196	rs12095196	1	241874729	KMO	0.220634	0.865564	NA	NA	NA	NA
rs12139214	rs12139214	1	241831370	KMO	NA	NA	0.235396	0.827416	NA	NA
rs12145002	rs12145002	1	240882155	KMO	NA	NA	-0.365792	0.870328	NA	NA
rs12564293	rs12564293	1	241704742	KMO	0.427616	0.879598	NA	NA	NA	NA
rs1537802	rs1537802	1	241811131	KMO	NA	NA	-0.231849	0.738278	NA	NA
rs1539100	rs1539100	1	241586018	KMO	NA	NA	-0.19213	0.871304	NA	NA
rs1578488	rs1578488	1	241608403	KMO	0.241309	0.800302	NA	NA	NA	NA
rs1589263	rs1589263	1	242235655	KMO	NA	NA	-0.29546	0.847815	NA	NA
rs1635501	rs1635501	1	242040775	KMO	0.233085	0.809218	NA	NA	NA	NA
rs1776133	rs1776133	1	242025098	KMO	-0.243288	0.845962	NA	NA	NA	NA
rs1776139	rs1776139	1	242027363	KMO	0.225547	0.837163	NA	NA	NA	NA
rs1875757	rs1875757	1	242658747	KMO	NA	NA	0.201455	0.826792	NA	NA
rs2341692	rs2341692	1	241489568	KMO	NA	NA	-0.201105	0.86349	NA	NA
rs261795	rs261795	1	241110012	KMO	NA	NA	0.245023	0.825771	NA	NA
rs2815847	rs2815847	1	241242920	KMO	0.224225	0.877768	NA	NA	NA	NA
rs28377006	rs28377006	1	242151729	KMO	0.22049	0.850032	NA	NA	NA	NA
rs28483775	rs28483775	1	242182442	KMO	-0.359393	0.869941	NA	NA	NA	NA
rs28650145	rs28650145	1	242180923	KMO	-0.338431	0.874015	NA	NA	NA	NA
rs2992641	rs2992641	1	241700371	KMO	0.194776	0.868431	NA	NA	NA	NA
rs2992644	rs2992644	1	241678668	KMO	0.199118	0.871104	NA	NA	NA	NA
rs3007738	rs3007738	1	241720543	KMO	NA	NA	0.196983	0.853222	NA	NA
rs3765811	rs3765811	1	241763789	KMO	NA	NA	0.19952	0.823631	NA	NA
rs3765821	NA	1	241794231	KMO	NA	NA	-0.173226	0.878064	NA	NA
rs4149986	rs4149986	1	242046934	KMO	NA	NA	-0.316882	0.634725	NA	NA
rs4660051	rs4660051	1	241433847	KMO	NA	NA	0.212067	0.864156	NA	NA
rs4660075	rs4660075	1	241535092	KMO	0.329221	0.797766	NA	NA	NA	NA
rs4660089	rs4660089	1	241611462	KMO	0.433377	0.812963	NA	NA	NA	NA
rs587640	rs587640	1	241790148	KMO	NA	NA	0.215832	0.805517	NA	NA
rs59091962	rs59091962	1	241699930	KMO	-0.697328	0.0240267	NA	NA	NA	NA
rs61845899	rs61845899	1	242595360	KMO	NA	NA	0.257304	0.873887	NA	NA
rs6663216	rs6663216	1	241809865	KMO	NA	NA	0.211124	0.831659	NA	NA
rs6663803	rs6663803	1	241185048	KMO	NA	NA	0.204594	0.833383	NA	NA
rs6697598	rs6697598	1	241105515	KMO	NA	NA	-0.186238	0.847068	NA	NA
rs6704085	rs6704085	1	241468947	KMO	NA	NA	-0.253954	0.850153	NA	NA
rs684863	rs684863	1	241177637	KMO	-0.263945	0.858425	NA	NA	NA	NA
rs74877743	rs74877743	1	241568263	KMO	0.409533	0.859022	NA	NA	NA	NA
rs7546054	rs7546054	1	240778731	KMO	-0.3053	0.480572	NA	NA	NA	NA
rs79108687	rs79108687	1	240831658	KMO	NA	NA	0.440166	0.605706	NA	NA
rs876437	rs876437	1	241496207	KMO	NA	NA	0.183298	0.847815	NA	NA
rs9428859	rs9428859	1	241239862	KMO	NA	NA	-0.186461	0.878839	NA	NA
JHU_1.31639424	rs115247636	1	31639425	KPNA6	NA	NA	-0.10564	0.654776	NA	NA
JHU_1.31769751	rs41412349	1	31769752	KPNA6	NA	NA	0.0904021	0.868675	NA	NA
JHU_1.32048451	rs75373106	1	32048452	KPNA6	-0.0632262	0.881357	NA	NA	NA	NA
JHU_1.32206555	rs12044095	1	32206556	KPNA6	NA	NA	0.0893466	0.688111	NA	NA
JHU_1.32606970	rs77464032	1	32606971	KPNA6	0.0669129	0.86939	NA	NA	NA	NA
JHU_1.32619191	NA	1	32619192	KPNA6	NA	NA	0.0977722	0.839082	NA	NA
JHU_1.33139042	rs55707864	1	33139043	KPNA6	-0.162466	0.736489	NA	NA	NA	NA
JHU_1.33158677	NA	1	33158678	KPNA6	-0.167111	0.705675	NA	NA	NA	NA
JHU_1.33179243	NA	1	33179244	KPNA6	NA	NA	-0.0727017	0.863087	NA	NA
JHU_1.33512627	rs12023706	1	33512628	KPNA6	-0.0551936	0.859479	NA	NA	NA	NA
Variant37833	rs71516323	1	32230280	KPNA6	0.0782026	0.752084	0.0666669	0.873465	NA	NA
rs10914420	rs10914420	1	31977350	KPNA6	0.0502864	0.868819	NA	NA	NA	NA
rs10914540	rs10914540	1	32715821	KPNA6	0.100223	0.732624	NA	NA	NA	NA
rs114701285	rs114701285	1	32300332	KPNA6	-0.0777521	0.800422	NA	NA	NA	NA
rs12035217	rs12035217	1	32212514	KPNA6	NA	NA	-0.060503	0.840732	NA	NA
rs12076870	rs12076870	1	32321694	KPNA6	NA	NA	-0.0880262	0.867926	NA	NA
rs12140988	rs12140988	1	32960336	KPNA6	-0.0673774	0.83386	NA	NA	NA	NA
rs151268847	rs151268847	1	31606444	KPNA6	NA	NA	-0.163208	0.798915	NA	NA
rs201373361	rs201373361	1	33083911	KPNA6	-0.162466	0.736489	NA	NA	NA	NA
rs2184203	rs2184203	1	32334477	KPNA6	0.0702263	0.869941	NA	NA	NA	NA
rs2889753	rs2889753	1	31871407	KPNA6	-0.102861	0.833123	NA	NA	NA	NA
rs360041	rs360041	1	33161212	KPNA6	-0.0749285	0.845534	NA	NA	NA	NA
rs360042	rs360042	1	33160878	KPNA6	-0.0749285	0.845534	NA	NA	NA	NA
rs3912145	rs3912145	1	33614162	KPNA6	-0.0620124	0.871587	NA	NA	NA	NA
rs41272141	rs41272141	1	31837516	KPNA6	NA	NA	0.0904021	0.868675	NA	NA
rs419145	rs419145	1	33179156	KPNA6	NA	NA	-0.0603467	0.86691	NA	NA
rs4949473	rs4949473	1	32296525	KPNA6	0.0608143	0.873302	NA	NA	NA	NA
rs56232102	rs56232102	1	32168381	KPNA6	-0.12279	0.682093	NA	NA	NA	NA
rs61780226	rs61780226	1	32324946	KPNA6	0.103392	0.838103	NA	NA	NA	NA
rs6425712	rs6425712	1	31606417	KPNA6	NA	NA	-0.0883917	0.796845	NA	NA
rs704887	rs704887	1	33065484	KPNA6	0.0538618	0.87215	NA	NA	NA	NA
rs9970421	rs9970421	1	31779459	KPNA6	NA	NA	0.0927557	0.804392	NA	NA
JHU_1.154294967	rs28641877	1	154294968	KRTCAP2	0.211016	0.455809	NA	NA	NA	NA
JHU_1.154426946	rs8192283	1	154426947	KRTCAP2	-0.12174	0.824371	NA	NA	NA	NA
JHU_1.154688119	rs113623400	1	154688120	KRTCAP2	0.119864	0.862653	NA	NA	NA	NA
JHU_1.155435098	NA	1	155435099	KRTCAP2	0.180932	0.841246	NA	NA	NA	NA
JHU_1.155443282	NA	1	155443283	KRTCAP2	NA	NA	0.149451	0.79936	NA	NA
JHU_1.155573851	rs113850102	1	155573852	KRTCAP2	NA	NA	0.216068	0.616896	NA	NA
JHU_1.155635599	rs9426927	1	155635600	KRTCAP2	-0.114754	0.843529	NA	NA	NA	NA
JHU_1.155806038	rs12093098	1	155806039	KRTCAP2	NA	NA	-0.159338	0.788524	NA	NA
JHU_1.155896117	rs375719020	1	155896118	KRTCAP2	-0.151759	0.878016	NA	NA	NA	NA
rs10752606	rs10752606	1	154711080	KRTCAP2	NA	NA	0.0845012	0.834374	NA	NA
rs10908481	rs10908481	1	155713650	KRTCAP2	NA	NA	0.0960592	0.88079	NA	NA
rs11264265	rs11264265	1	154787735	KRTCAP2	-0.0816615	0.877746	NA	NA	NA	NA
rs11264275	rs11264275	1	154825270	KRTCAP2	0.125911	0.844561	NA	NA	NA	NA
rs11264300	rs11264300	1	155019710	KRTCAP2	NA	NA	0.0840814	0.840918	NA	NA
rs11264452	rs11264452	1	156140932	KRTCAP2	NA	NA	0.0755826	0.833079	NA	NA
rs114413971	rs114413971	1	155140023	KRTCAP2	NA	NA	0.0827852	0.854324	NA	NA
rs11577297	rs11577297	1	154766100	KRTCAP2	-0.0914116	0.866715	NA	NA	NA	NA
rs13373934	rs13373934	1	155448415	KRTCAP2	0.180932	0.841246	NA	NA	NA	NA
rs1556488	rs1556488	1	155540660	KRTCAP2	NA	NA	0.0760136	0.82571	NA	NA
rs1573201	rs1573201	1	154770857	KRTCAP2	NA	NA	-0.118192	0.861837	NA	NA
rs1627630	rs1627630	1	155828911	KRTCAP2	-0.108618	0.877365	NA	NA	NA	NA
rs1685633	rs1685633	1	154291718	KRTCAP2	-0.121108	0.830875	NA	NA	NA	NA
rs2175391	rs2175391	1	155625602	KRTCAP2	NA	NA	-0.0820917	0.792035	NA	NA
rs2228145	rs2228145	1	154426970	KRTCAP2	NA	NA	-0.150922	0.780044	NA	NA
rs2297775	rs2297775	1	155735012	KRTCAP2	NA	NA	0.0960592	0.88079	NA	NA
rs2988721	rs2988721	1	154308641	KRTCAP2	-0.150906	0.289634	NA	NA	NA	NA
rs4129267	rs4129267	1	154426264	KRTCAP2	NA	NA	-0.150922	0.780044	NA	NA
rs4329505	rs4329505	1	154432420	KRTCAP2	-0.106245	0.710244	NA	NA	NA	NA
rs4745	rs4745	1	155106227	KRTCAP2	NA	NA	-0.135904	0.791545	NA	NA
rs4845404	rs4845404	1	155007293	KRTCAP2	NA	NA	0.0817544	0.852292	NA	NA
rs4845618	rs4845618	1	154400015	KRTCAP2	-0.0977893	0.78149	-0.0999702	0.550688	NA	NA
rs4845622	rs4845622	1	154411419	KRTCAP2	NA	NA	-0.150922	0.780044	NA	NA
rs512551	rs512551	1	155658672	KRTCAP2	-0.119999	0.830544	NA	NA	NA	NA
rs56914583	rs56914583	1	154790504	KRTCAP2	NA	NA	0.132957	0.691766	NA	NA
rs58874821	rs58874821	1	154781932	KRTCAP2	NA	NA	0.196221	0.567328	NA	NA
rs61812563	rs61812563	1	154357597	KRTCAP2	0.139322	0.50017	NA	NA	NA	NA
rs6664201	rs6664201	1	154414296	KRTCAP2	NA	NA	-0.150922	0.780044	NA	NA
rs6682291	rs6682291	1	154732776	KRTCAP2	0.12426	0.86939	NA	NA	NA	NA
rs6684439	rs6684439	1	154395839	KRTCAP2	NA	NA	-0.117684	0.612787	NA	NA
rs7518199	rs7518199	1	154407419	KRTCAP2	NA	NA	-0.102493	0.673723	NA	NA
rs7523074	rs7523074	1	154692269	KRTCAP2	0.116096	0.791758	NA	NA	NA	NA
rs75486281	rs75486281	1	154283496	KRTCAP2	-0.132579	0.82185	NA	NA	NA	NA
rs7549232	rs7549232	1	155302723	KRTCAP2	0.188418	0.840519	NA	NA	NA	NA
rs7553796	rs7553796	1	154404406	KRTCAP2	0.081983	0.87215	NA	NA	NA	NA
rs7555253	rs7555253	1	156133038	KRTCAP2	NA	NA	-0.0679574	0.867719	NA	NA
rs822021	rs822021	1	155755097	KRTCAP2	-0.108618	0.877365	NA	NA	NA	NA
rs849712	rs849712	1	155737385	KRTCAP2	-0.107627	0.879105	NA	NA	NA	NA
rs915178	rs915178	1	155978725	KRTCAP2	-0.117767	0.809215	0.0862382	0.86515	NA	NA
JHU_1.51596204	rs79474883	1	51596205	KTI12	0.465814	0.880853	NA	NA	NA	NA
JHU_1.52615487	rs113032251	1	52615488	KTI12	0.512304	0.834357	NA	NA	NA	NA
JHU_1.52643615	rs74842193	1	52643616	KTI12	NA	NA	-0.154901	0.827894	NA	NA
rs10157619	rs10157619	1	52836736	KTI12	NA	NA	-0.20717	0.835611	NA	NA
rs11205901	rs11205901	1	52348349	KTI12	-0.322548	0.875791	NA	NA	NA	NA
rs11205940	rs11205940	1	52658156	KTI12	NA	NA	-0.166477	0.798102	NA	NA
rs11205949	NA	1	52744754	KTI12	NA	NA	-0.154279	0.8245	NA	NA
rs11206035	rs11206035	1	53323571	KTI12	0.21259	0.867438	NA	NA	NA	NA
rs1493365	rs1493365	1	53017445	KTI12	NA	NA	-0.194119	0.862476	NA	NA
rs1672909	rs1672909	1	53340824	KTI12	0.236163	0.831372	NA	NA	NA	NA
rs2131553	rs2131553	1	52926549	KTI12	NA	NA	-0.184738	0.87669	NA	NA
rs557847	rs557847	1	53333116	KTI12	0.21259	0.867438	NA	NA	NA	NA
rs706497	rs706497	1	53114736	KTI12	NA	NA	-0.12809	0.87993	NA	NA
rs7512531	rs7512531	1	52630296	KTI12	NA	NA	-0.154901	0.827894	NA	NA
JHU_1.61956576	rs10889227	1	61956577	L1TD1	NA	NA	-0.92949	0.681335	NA	NA
JHU_1.62471088	NA	1	62471089	L1TD1	NA	NA	-0.761772	0.853046	NA	NA
JHU_1.62560279	NA	1	62560280	L1TD1	NA	NA	1.31484	0.81936	NA	NA
JHU_1.62685425	rs75704982	1	62685426	L1TD1	NA	NA	0.905502	0.58823	NA	NA
JHU_1.62688736	NA	1	62688737	L1TD1	NA	NA	0.841149	0.70922	NA	NA
JHU_1.62690194	NA	1	62690195	L1TD1	NA	NA	0.946802	0.624883	NA	NA
JHU_1.62691375	rs35381822	1	62691376	L1TD1	0.690325	0.817468	0.947449	0.421102	NA	NA
JHU_1.62799812	NA	1	62799813	L1TD1	0.605691	0.869887	0.649867	0.840681	NA	NA
JHU_1.63327298	rs1333735	1	63327299	L1TD1	NA	NA	-0.621113	0.791377	NA	NA
rs10157116	rs10157116	1	62332173	L1TD1	0.615165	0.861654	NA	NA	NA	NA
rs10493316	rs10493316	1	62458463	L1TD1	1.2005	0.846089	NA	NA	NA	NA
rs1056513	rs1056513	1	62380298	L1TD1	NA	NA	-0.871456	0.859986	NA	NA
rs10889269	rs10889269	1	62365461	L1TD1	NA	NA	-1.16792	0.874349	NA	NA
rs1107694	rs1107694	1	62781780	L1TD1	0.882041	0.837185	0.900547	0.817871	NA	NA
rs11207724	rs11207724	1	61804585	L1TD1	-0.639007	0.879105	-0.693589	0.850432	NA	NA
rs11207933	rs11207933	1	62676091	L1TD1	NA	NA	-1.36918	0.531709	NA	NA
rs115611756	rs115611756	1	62561750	L1TD1	NA	NA	1.31484	0.81936	NA	NA
rs12040893	rs12040893	1	62641484	L1TD1	NA	NA	-0.889635	0.879475	NA	NA
rs12094297	rs12094297	1	61922365	L1TD1	NA	NA	-0.930495	0.783588	NA	NA
rs12132826	rs12132826	1	62028669	L1TD1	NA	NA	-0.618066	0.864305	NA	NA
rs12568010	rs12568010	1	61831938	L1TD1	-1.04539	0.563923	-0.961221	0.649959	NA	NA
rs12739067	rs12739067	1	61815710	L1TD1	0.8592	0.822481	0.755358	0.867719	NA	NA
rs17124052	rs17124052	1	63396116	L1TD1	-0.874774	0.872619	NA	NA	NA	NA
rs2150030	rs2150030	1	63470519	L1TD1	0.605641	0.85838	NA	NA	NA	NA
rs2246514	rs2246514	1	61987970	L1TD1	-0.754134	0.821778	NA	NA	NA	NA
rs2457809	NA	1	62716323	L1TD1	-0.599406	0.87892	NA	NA	NA	NA
rs2481664	rs2481664	1	62593893	L1TD1	-0.836176	0.8778	NA	NA	NA	NA
rs2481694	NA	1	62675892	L1TD1	-0.766612	0.803436	-0.7077	0.834374	NA	NA
rs2765255	rs2765255	1	62753383	L1TD1	NA	NA	-1.16709	0.406985	NA	NA
rs2886644	rs2886644	1	62676284	L1TD1	-1.03984	0.757439	-0.983482	0.782937	NA	NA
rs34196591	NA	1	62774868	L1TD1	-1.19888	0.815175	NA	NA	NA	NA
rs3890764	rs3890764	1	61961953	L1TD1	NA	NA	-0.770179	0.787075	NA	NA
rs4019803	rs4019803	1	62687104	L1TD1	NA	NA	0.84014	0.680983	NA	NA
rs56056846	rs56056846	1	63623416	L1TD1	-1.48393	0.835654	-1.417	0.84851	NA	NA
rs59776231	rs59776231	1	62770963	L1TD1	NA	NA	-0.986817	0.81084	NA	NA
rs60070499	rs60070499	1	63199970	L1TD1	-1.48495	0.765512	-1.37791	0.798425	NA	NA
rs6587971	NA	1	62836976	L1TD1	-0.72259	0.832642	NA	NA	NA	NA
rs6661015	rs6661015	1	62027586	L1TD1	NA	NA	-0.755966	0.752613	NA	NA
rs6683592	rs6683592	1	62692092	L1TD1	NA	NA	0.578633	0.864156	NA	NA
rs691032	rs691032	1	62246895	L1TD1	1.15232	0.70918	0.860608	0.86932	NA	NA
rs72927689	rs72927689	1	62235247	L1TD1	1.13889	0.832657	NA	NA	NA	NA
rs74077409	rs74077409	1	63433109	L1TD1	NA	NA	-0.857907	0.824133	NA	NA
rs74086721	rs74086721	1	61779763	L1TD1	-0.814732	0.870432	-0.826899	0.862127	NA	NA
rs7521016	rs7521016	1	62755800	L1TD1	0.920189	0.858928	NA	NA	NA	NA
rs7537459	rs7537459	1	63533935	L1TD1	-0.805668	0.772395	NA	NA	NA	NA
rs75623567	rs75623567	1	62680101	L1TD1	NA	NA	1.22353	0.834643	NA	NA
rs766488	rs766488	1	61810515	L1TD1	-0.623033	0.838097	-0.542855	0.880768	NA	NA
rs76794398	rs76794398	1	63191565	L1TD1	-1.30934	0.743744	NA	NA	NA	NA
JHU_1.200510301	NA	1	200510302	LAD1	NA	NA	0.899883	0.70043	NA	NA
JHU_1.200632889	rs61450632	1	200632890	LAD1	NA	NA	1.11401	0.772978	NA	NA
JHU_1.200643405	NA	1	200643406	LAD1	NA	NA	1.02781	0.761177	NA	NA
JHU_1.200692018	rs12353969	1	200692019	LAD1	NA	NA	-0.550962	0.875704	NA	NA
JHU_1.200816520	NA	1	200816521	LAD1	NA	NA	-0.623147	0.865378	NA	NA
JHU_1.201071074	rs80092188	1	201071075	LAD1	NA	NA	1.34998	0.833634	NA	NA
JHU_1.201099273	NA	1	201099274	LAD1	NA	NA	-1.5247	0.784774	NA	NA
JHU_1.201501962	rs34569491	1	201501963	LAD1	-0.84739	0.835947	NA	NA	NA	NA
JHU_1.202130165	NA	1	202130166	LAD1	NA	NA	1.53252	0.584459	NA	NA
JHU_1.202175122	rs111432376	1	202175123	LAD1	NA	NA	1.01381	0.75902	NA	NA
JHU_1.202202746	rs12060619	1	202202747	LAD1	NA	NA	0.841332	0.877506	NA	NA
JHU_1.202346962	NA	1	202346963	LAD1	NA	NA	1.04067	0.854324	NA	NA
rs10494824	rs10494824	1	200563971	LAD1	NA	NA	0.961819	0.627244	NA	NA
rs10800762	rs10800762	1	201171007	LAD1	NA	NA	0.584403	0.875141	NA	NA
rs10800821	rs10800821	1	202146014	LAD1	NA	NA	0.935469	0.776628	NA	NA
rs10920303	rs10920303	1	201974442	LAD1	-0.996839	0.839715	NA	NA	NA	NA
rs113363351	rs113363351	1	201713517	LAD1	-0.771295	0.839299	-0.879751	0.84097	NA	NA
rs11579478	rs11579478	1	201512996	LAD1	-0.965091	0.729907	NA	NA	NA	NA
rs12026046	rs12026046	1	201708422	LAD1	-0.723771	0.762001	NA	NA	NA	NA
rs12064327	rs12064327	1	201384778	LAD1	NA	NA	0.878095	0.877858	NA	NA
rs12082645	rs12082645	1	202129531	LAD1	0.755186	0.727443	0.719634	0.839443	NA	NA
rs12090950	rs12090950	1	201429381	LAD1	0.687119	0.776797	0.643306	0.868675	NA	NA
rs12140579	NA	1	200624496	LAD1	NA	NA	-0.777717	0.668429	NA	NA
rs12564100	rs12564100	1	201168167	LAD1	-0.999564	0.858213	NA	NA	NA	NA
rs12724599	rs12724599	1	202045541	LAD1	-1.70456	0.361087	NA	NA	NA	NA
rs12725631	rs12725631	1	201501967	LAD1	-0.84739	0.835947	NA	NA	NA	NA
rs12734984	rs12734984	1	201959490	LAD1	-1.26547	0.780789	NA	NA	NA	NA
rs12744809	rs12744809	1	200593325	LAD1	NA	NA	-0.664895	0.865262	NA	NA
rs13374832	rs13374832	1	201400917	LAD1	NA	NA	-0.702372	0.864697	NA	NA
rs16846948	rs16846948	1	200561456	LAD1	NA	NA	-0.865356	0.629497	NA	NA
rs16847099	rs16847099	1	200631885	LAD1	NA	NA	1.11401	0.772978	NA	NA
rs16847947	rs16847947	1	201150096	LAD1	-0.753674	0.787877	NA	NA	NA	NA
rs17469306	rs17469306	1	201503355	LAD1	-0.84739	0.835947	NA	NA	NA	NA
rs2038972	rs2038972	1	201475727	LAD1	NA	NA	-0.63471	0.867597	NA	NA
rs2050555	rs2050555	1	201677431	LAD1	NA	NA	1.00911	0.878613	NA	NA
rs2205595	rs2205595	1	201540509	LAD1	0.642002	0.832085	NA	NA	NA	NA
rs2292099	rs2292099	1	200844340	LAD1	-0.652644	0.850659	-0.83689	0.790397	NA	NA
rs239985	rs239985	1	201711959	LAD1	0.623583	0.857638	NA	NA	NA	NA
rs2678209	rs2678209	1	201770929	LAD1	NA	NA	1.26637	0.857133	NA	NA
rs2794410	rs2794410	1	200575794	LAD1	NA	NA	-0.758277	0.82731	NA	NA
rs2820327	rs2820327	1	201904589	LAD1	-0.64483	0.804563	NA	NA	NA	NA
rs296543	rs296543	1	200889833	LAD1	NA	NA	0.826007	0.86056	NA	NA
rs3738285	rs3738285	1	201457914	LAD1	-0.932218	0.797269	NA	NA	NA	NA
rs3806358	rs3806358	1	200639683	LAD1	0.673514	0.837204	NA	NA	NA	NA
rs3820433	rs3820433	1	201591274	LAD1	0.729244	0.8148	0.730531	0.867755	NA	NA
rs3935008	rs3935008	1	202138239	LAD1	NA	NA	-0.692109	0.811177	NA	NA
rs4131469	rs4131469	1	201970748	LAD1	NA	NA	-1.06051	0.866886	NA	NA
rs4328101	rs4328101	1	200498428	LAD1	NA	NA	1.09268	0.348363	NA	NA
rs4463734	rs4463734	1	202083061	LAD1	NA	NA	-0.649913	0.847575	NA	NA
rs481530	rs481530	1	201763912	LAD1	NA	NA	0.878079	0.852632	NA	NA
rs485201	rs485201	1	201610061	LAD1	NA	NA	-1.33747	0.855234	NA	NA
rs4950846	rs4950846	1	201711704	LAD1	0.660283	0.813675	NA	NA	NA	NA
rs61746871	rs61746871	1	201084950	LAD1	-1.69501	0.658984	NA	NA	NA	NA
rs6427850	rs6427850	1	200672410	LAD1	0.550361	0.848014	NA	NA	NA	NA
rs6660999	rs6660999	1	202131108	LAD1	NA	NA	-0.693777	0.834199	NA	NA
rs6678914	rs6678914	1	202187176	LAD1	-0.594444	0.823599	NA	NA	NA	NA
rs7512898	rs7512898	1	200672906	LAD1	0.548643	0.85355	0.607579	0.864901	NA	NA
rs7519896	rs7519896	1	200692665	LAD1	NA	NA	-0.550962	0.875704	NA	NA
rs7539252	rs7539252	1	200629784	LAD1	NA	NA	0.732442	0.789715	NA	NA
rs7543730	rs7543730	1	200534248	LAD1	0.702356	0.784043	0.97852	0.557705	NA	NA
rs867291	rs867291	1	200863451	LAD1	NA	NA	0.74734	0.877678	NA	NA
rs9427722	rs9427722	1	202018473	LAD1	-0.679661	0.811417	NA	NA	NA	NA
rs947374	rs947374	1	201299263	LAD1	0.842532	0.857155	1.07264	0.805236	NA	NA
JHU_1.209120720	rs2761777	1	209120721	LAMB3	NA	NA	0.250598	0.867164	NA	NA
JHU_1.209287822	rs2788163	1	209287823	LAMB3	NA	NA	-0.302302	0.870535	NA	NA
JHU_1.209290283	rs371447325	1	209290284	LAMB3	NA	NA	-0.314475	0.86349	NA	NA
JHU_1.209299935	rs1174564	1	209299936	LAMB3	-0.754258	0.798494	NA	NA	NA	NA
JHU_1.209533246	rs74759742	1	209533247	LAMB3	NA	NA	-0.46027	0.848825	NA	NA
JHU_1.209641088	rs368963314	1	209641089	LAMB3	-0.284563	0.874978	NA	NA	NA	NA
JHU_1.209782733	rs75958676	1	209782734	LAMB3	0.462874	0.841901	NA	NA	NA	NA
JHU_1.210485097	NA	1	210485098	LAMB3	NA	NA	-0.224794	0.874142	NA	NA
JHU_1.210626587	rs115660806	1	210626588	LAMB3	-0.581402	0.88127	NA	NA	NA	NA
JHU_1.210718423	rs111248611	1	210718424	LAMB3	NA	NA	0.515187	0.779556	NA	NA
JHU_1.210720017	rs79813587	1	210720018	LAMB3	NA	NA	-0.28521	0.87993	NA	NA
JHU_1.210791956	rs139957200	1	210791957	LAMB3	-0.621205	0.873347	NA	NA	NA	NA
rs1014817	rs1014817	1	209523664	LAMB3	NA	NA	0.248322	0.797968	NA	NA
rs10465661	rs10465661	1	210445579	LAMB3	-0.379993	0.825198	NA	NA	NA	NA
rs10746425	rs10746425	1	210687396	LAMB3	NA	NA	0.189995	0.876624	NA	NA
rs10863837	rs10863837	1	210683732	LAMB3	NA	NA	0.201523	0.86117	NA	NA
rs11119111	rs11119111	1	208864258	LAMB3	NA	NA	0.248086	0.699108	NA	NA
rs114015903	rs114015903	1	208864435	LAMB3	NA	NA	-0.330876	0.875141	NA	NA
rs114380569	rs114380569	1	209360740	LAMB3	NA	NA	0.239248	0.841009	NA	NA
rs1166932	rs1166932	1	208957715	LAMB3	NA	NA	0.202486	0.870119	NA	NA
rs1166934	rs1166934	1	208958523	LAMB3	NA	NA	0.199956	0.859403	NA	NA
rs11806622	rs11806622	1	209271749	LAMB3	NA	NA	-0.326579	0.684291	NA	NA
rs12076644	rs12076644	1	208949367	LAMB3	-0.330596	0.780436	NA	NA	NA	NA
rs12079674	rs12079674	1	208948015	LAMB3	-0.381936	0.670715	NA	NA	NA	NA
rs12086634	rs12086634	1	209880259	LAMB3	0.37699	0.859448	NA	NA	NA	NA
rs12138003	rs12138003	1	209271004	LAMB3	NA	NA	0.329247	0.824009	NA	NA
rs1340105	rs1340105	1	208875319	LAMB3	-0.297216	0.854668	NA	NA	NA	NA
rs1411406	rs1411406	1	209258715	LAMB3	NA	NA	-0.186089	0.863487	NA	NA
rs17013062	rs17013062	1	208858911	LAMB3	NA	NA	-0.30255	0.87565	NA	NA
rs17013249	rs17013249	1	208946799	LAMB3	-0.336027	0.854804	NA	NA	NA	NA
rs17013958	rs17013958	1	209214390	LAMB3	NA	NA	0.252355	0.863347	NA	NA
rs17014462	rs17014462	1	209598963	LAMB3	NA	NA	0.251034	0.81936	NA	NA
rs1933545	rs1933545	1	209008193	LAMB3	NA	NA	0.412473	0.696733	NA	NA
rs1999890	rs1999890	1	210510894	LAMB3	0.494641	0.760621	NA	NA	NA	NA
rs2404678	rs2404678	1	208805287	LAMB3	NA	NA	0.204526	0.855483	NA	NA
rs4844992	rs4844992	1	210467960	LAMB3	0.285237	0.856283	NA	NA	NA	NA
rs4845054	rs4845054	1	210746520	LAMB3	NA	NA	-0.374448	0.780975	NA	NA
rs56144131	rs56144131	1	208977656	LAMB3	-0.440863	0.804563	NA	NA	NA	NA
rs6678908	rs6678908	1	209482022	LAMB3	NA	NA	0.275953	0.875704	NA	NA
rs6685963	rs6685963	1	209222499	LAMB3	-0.601514	0.252824	-0.266069	0.841994	NA	NA
rs74156167	rs74156167	1	210619746	LAMB3	0.420052	0.873994	NA	NA	NA	NA
rs7516018	rs7516018	1	208955802	LAMB3	-0.417083	0.66397	NA	NA	NA	NA
rs7544655	rs7544655	1	210675102	LAMB3	NA	NA	-0.198798	0.876822	NA	NA
rs77342870	rs77342870	1	210798216	LAMB3	-0.675657	0.351922	-0.282789	0.877162	NA	NA
rs77525078	rs77525078	1	210699270	LAMB3	NA	NA	-0.46608	0.862088	NA	NA
rs79802634	rs79802634	1	209270183	LAMB3	NA	NA	-0.222355	0.820558	NA	NA
rs9429990	rs9429990	1	209222186	LAMB3	NA	NA	0.239945	0.780232	NA	NA
JHU_1.182099146	NA	1	182099147	LAMC1	0.310616	0.878511	NA	NA	NA	NA
JHU_1.182281463	rs2494474	1	182281464	LAMC1	NA	NA	-0.51124	0.705438	NA	NA
JHU_1.182299382	NA	1	182299383	LAMC1	0.294145	0.844078	0.277631	0.87956	NA	NA
JHU_1.182316002	rs2477175	1	182316003	LAMC1	-0.222349	0.874251	NA	NA	NA	NA
JHU_1.182360924	NA	1	182360925	LAMC1	0.291321	0.798494	0.289766	0.820284	NA	NA
JHU_1.182709678	NA	1	182709679	LAMC1	NA	NA	0.437236	0.855005	NA	NA
JHU_1.182970296	rs67630729	1	182970297	LAMC1	NA	NA	-0.375767	0.212696	NA	NA
JHU_1.182997287	NA	1	182997288	LAMC1	NA	NA	-0.422747	0.0498603	NA	NA
JHU_1.183022555	rs12144501	1	183022556	LAMC1	NA	NA	-0.30292	0.85695	NA	NA
JHU_1.183074575	NA	1	183074576	LAMC1	NA	NA	-0.453244	0.0290237	NA	NA
JHU_1.183074581	rs3768629	1	183074582	LAMC1	NA	NA	-0.391937	0.141613	NA	NA
JHU_1.183074763	rs2147584	1	183074764	LAMC1	NA	NA	-0.391937	0.141613	NA	NA
JHU_1.183097381	rs7549768	1	183097382	LAMC1	NA	NA	-0.391937	0.141613	NA	NA
JHU_1.183097385	rs4651142	1	183097386	LAMC1	NA	NA	-0.391937	0.141613	NA	NA
JHU_1.183097608	NA	1	183097609	LAMC1	NA	NA	-0.39457	0.120175	NA	NA
JHU_1.183104012	rs2296299	1	183104013	LAMC1	NA	NA	-0.21005	0.880566	NA	NA
JHU_1.183117397	rs78164010	1	183117398	LAMC1	NA	NA	0.2944	0.811323	NA	NA
JHU_1.183444447	rs115319455	1	183444448	LAMC1	0.394868	0.84753	NA	NA	NA	NA
JHU_1.183504154	rs115015766	1	183504155	LAMC1	0.394868	0.84753	NA	NA	NA	NA
JHU_1.183785575	rs79623632	1	183785576	LAMC1	0.277746	0.838517	NA	NA	NA	NA
JHU_1.184064800	NA	1	184064801	LAMC1	0.464394	0.820042	0.427142	0.86932	NA	NA
rs1046934	rs1046934	1	184023529	LAMC1	-0.360443	0.838103	NA	NA	NA	NA
rs10494574	rs10494574	1	184010727	LAMC1	-0.286143	0.864584	NA	NA	NA	NA
rs10737235	rs10737235	1	182971816	LAMC1	NA	NA	-0.394482	0.100215	NA	NA
rs10752881	rs10752881	1	182973491	LAMC1	NA	NA	-0.394482	0.100215	NA	NA
rs10752897	rs10752897	1	183071024	LAMC1	NA	NA	-0.410083	0.516248	NA	NA
rs10797854	rs10797854	1	183106739	LAMC1	NA	NA	-0.311271	0.412503	NA	NA
rs10911251	rs10911251	1	183081194	LAMC1	-0.389075	0.657668	-0.579271	0.0565428	NA	NA
rs10911498	rs10911498	1	184001499	LAMC1	-0.209209	0.850032	-0.216325	0.854677	NA	NA
rs10911518	rs10911518	1	184111365	LAMC1	NA	NA	-0.389578	0.858192	NA	NA
rs12039934	rs12039934	1	182343878	LAMC1	-0.390766	0.841825	NA	NA	NA	NA
rs12065473	rs12065473	1	183184650	LAMC1	-0.414957	0.748606	-0.43672	0.735042	NA	NA
rs12127826	rs12127826	1	183932815	LAMC1	-0.298368	0.877086	NA	NA	NA	NA
rs12138053	rs12138053	1	182979560	LAMC1	NA	NA	-0.358532	0.79649	NA	NA
rs12142225	rs12142225	1	182298784	LAMC1	-0.217056	0.872588	NA	NA	NA	NA
rs12564483	rs12564483	1	182398758	LAMC1	0.241814	0.840855	0.226177	0.879528	NA	NA
rs13373873	rs13373873	1	183950359	LAMC1	0.342232	0.783443	NA	NA	NA	NA
rs1547715	rs1547715	1	183113952	LAMC1	NA	NA	0.297164	0.579484	NA	NA
rs1887277	rs1887277	1	183932459	LAMC1	-0.305673	0.688627	-0.22898	0.87938	NA	NA
rs1926872	rs1926872	1	184018475	LAMC1	-0.360443	0.838103	NA	NA	NA	NA
rs2022418	rs2022418	1	183280861	LAMC1	0.302415	0.871013	NA	NA	NA	NA
rs20558	rs20558	1	183094547	LAMC1	NA	NA	-0.391937	0.141613	NA	NA
rs20563	rs20563	1	183085755	LAMC1	NA	NA	-0.391937	0.141613	NA	NA
rs2230157	rs2230157	1	183091058	LAMC1	NA	NA	0.388267	0.80461	NA	NA
rs2252483	rs2252483	1	182333131	LAMC1	-0.270767	0.769152	NA	NA	NA	NA
rs2274432	NA	1	184020945	LAMC1	-0.360443	0.838103	NA	NA	NA	NA
rs2296292	rs2296292	1	183086757	LAMC1	NA	NA	-0.391937	0.141613	NA	NA
rs2477173	rs2477173	1	182312848	LAMC1	-0.236675	0.864141	NA	NA	NA	NA
rs2477875	rs2477875	1	182433987	LAMC1	0.426267	0.794404	NA	NA	NA	NA
rs267854	rs267854	1	182388872	LAMC1	NA	NA	-0.205043	0.873828	NA	NA
rs2985440	rs2985440	1	182305938	LAMC1	-0.240859	0.87259	NA	NA	NA	NA
rs3768622	rs3768622	1	183090011	LAMC1	NA	NA	-0.23538	0.840075	NA	NA
rs4275414	rs4275414	1	182854200	LAMC1	0.262552	0.814887	0.230284	0.880377	NA	NA
rs4651138	rs4651138	1	183001312	LAMC1	NA	NA	-0.410932	0.0697339	NA	NA
rs4651158	rs4651158	1	183938304	LAMC1	0.350243	0.860959	NA	NA	NA	NA
rs485376	rs485376	1	182410799	LAMC1	NA	NA	-0.245719	0.840542	NA	NA
rs525410	rs525410	1	183176430	LAMC1	NA	NA	-0.259044	0.785811	NA	NA
rs56279195	rs56279195	1	183964002	LAMC1	0.340781	0.754814	NA	NA	NA	NA
rs588492	rs588492	1	183255067	LAMC1	NA	NA	0.244933	0.838516	NA	NA
rs61749262	rs61749262	1	183101582	LAMC1	-0.41928	0.842846	-0.465377	0.812551	NA	NA
rs627928	rs627928	1	182551337	LAMC1	NA	NA	0.256587	0.879591	NA	NA
rs647224	rs647224	1	182443014	LAMC1	0.426267	0.794404	NA	NA	NA	NA
rs6660584	rs6660584	1	182731008	LAMC1	NA	NA	-0.234032	0.877465	NA	NA
rs6664353	rs6664353	1	182938102	LAMC1	-0.304978	0.630474	-0.29639	0.707229	NA	NA
rs6674234	rs6674234	1	182108102	LAMC1	NA	NA	-0.332347	0.877989	NA	NA
rs6690340	rs6690340	1	183116686	LAMC1	NA	NA	0.2944	0.811323	NA	NA
rs6692352	rs6692352	1	182397765	LAMC1	-0.246033	0.863605	NA	NA	NA	NA
rs6697141	NA	1	182506171	LAMC1	-0.355799	0.746235	NA	NA	NA	NA
rs6697240	rs6697240	1	182935574	LAMC1	NA	NA	0.240625	0.864156	NA	NA
rs6699943	rs6699943	1	182355320	LAMC1	-0.388084	0.857372	NA	NA	NA	NA
rs73050913	rs73050913	1	183966470	LAMC1	-0.306988	0.83961	NA	NA	NA	NA
rs73057335	rs73057335	1	182413420	LAMC1	0.224831	0.840995	0.239102	0.83453	NA	NA
rs7554927	rs7554927	1	182766498	LAMC1	0.236192	0.8563	NA	NA	NA	NA
rs76534741	rs76534741	1	183115591	LAMC1	NA	NA	0.388267	0.80461	NA	NA
JHU_1.182241982	NA	1	182241983	LAMC2	NA	NA	0.775135	0.867658	NA	NA
JHU_1.182299382	NA	1	182299383	LAMC2	0.727759	0.845204	NA	NA	NA	NA
JHU_1.182650639	rs752564	1	182650640	LAMC2	NA	NA	0.736428	0.847367	NA	NA
JHU_1.183117397	rs78164010	1	183117398	LAMC2	NA	NA	0.628122	0.877802	NA	NA
JHU_1.183155699	rs6678888	1	183155700	LAMC2	0.802804	0.857547	NA	NA	NA	NA
JHU_1.183160328	rs28450127	1	183160329	LAMC2	0.760335	0.853253	NA	NA	NA	NA
JHU_1.183164930	rs60815834	1	183164931	LAMC2	0.802804	0.857547	NA	NA	NA	NA
JHU_1.183164936	rs61479242	1	183164937	LAMC2	0.802804	0.857547	NA	NA	NA	NA
JHU_1.183333784	NA	1	183333785	LAMC2	-0.753016	0.796241	NA	NA	NA	NA
JHU_1.183597009	rs57376540	1	183597010	LAMC2	0.550473	0.878427	0.584077	0.87874	NA	NA
JHU_1.183610691	rs369053372	1	183610692	LAMC2	0.574577	0.881803	NA	NA	NA	NA
JHU_1.183969646	rs78803899	1	183969647	LAMC2	NA	NA	-1.00103	0.868857	NA	NA
JHU_1.183969735	rs79947748	1	183969736	LAMC2	NA	NA	-1.13538	0.783576	NA	NA
JHU_1.183972516	rs375183114	1	183972517	LAMC2	NA	NA	0.824917	0.860892	NA	NA
rs10911362	rs10911362	1	183548992	LAMC2	NA	NA	-0.82816	0.586694	NA	NA
rs10911389	rs10911389	1	183616805	LAMC2	0.574577	0.881803	NA	NA	NA	NA
rs10911390	rs10911390	1	183616884	LAMC2	0.574577	0.881803	NA	NA	NA	NA
rs10911391	rs10911391	1	183617094	LAMC2	0.574577	0.881803	NA	NA	NA	NA
rs11072	rs11072	1	182543331	LAMC2	0.787845	0.710196	NA	NA	NA	NA
rs113181496	rs113181496	1	184092766	LAMC2	-0.884977	0.793699	NA	NA	NA	NA
rs12142225	rs12142225	1	182298784	LAMC2	-0.728404	0.696324	NA	NA	NA	NA
rs12144253	rs12144253	1	183497627	LAMC2	NA	NA	-1.00903	0.857193	NA	NA
rs12753665	rs12753665	1	183546061	LAMC2	0.519783	0.877847	NA	NA	NA	NA
rs16858826	rs16858826	1	182282184	LAMC2	NA	NA	0.832479	0.879376	NA	NA
rs16860388	rs16860388	1	183117760	LAMC2	NA	NA	0.569612	0.874658	NA	NA
rs16861394	rs16861394	1	183617693	LAMC2	0.574577	0.881803	NA	NA	NA	NA
rs16861554	rs16861554	1	183792814	LAMC2	NA	NA	-0.641788	0.844216	NA	NA
rs2252483	rs2252483	1	182333131	LAMC2	-0.5251	0.877871	NA	NA	NA	NA
rs2275675	rs2275675	1	183439483	LAMC2	NA	NA	0.73437	0.798102	NA	NA
rs2276543	rs2276543	1	183155305	LAMC2	0.886845	0.798061	NA	NA	NA	NA
rs2494466	rs2494466	1	182264659	LAMC2	-0.536401	0.868189	NA	NA	NA	NA
rs2811558	rs2811558	1	183330413	LAMC2	-0.623564	0.870314	NA	NA	NA	NA
rs3768622	rs3768622	1	183090011	LAMC2	NA	NA	0.547291	0.867719	NA	NA
rs55901929	rs55901929	1	183317470	LAMC2	1.14685	0.745026	NA	NA	NA	NA
rs622040	rs622040	1	182606813	LAMC2	NA	NA	-0.828802	0.853046	NA	NA
rs6660584	rs6660584	1	182731008	LAMC2	NA	NA	-0.610514	0.865082	NA	NA
rs6661715	rs6661715	1	183622314	LAMC2	0.648904	0.832276	NA	NA	NA	NA
rs6690340	rs6690340	1	183116686	LAMC2	NA	NA	0.628122	0.877802	NA	NA
rs6696916	rs6696916	1	184192465	LAMC2	0.599433	0.825796	NA	NA	NA	NA
rs6699943	rs6699943	1	182355320	LAMC2	-1.10057	0.797359	NA	NA	NA	NA
rs6701930	rs6701930	1	183968781	LAMC2	NA	NA	-0.979988	0.673723	NA	NA
rs672684	rs672684	1	182596728	LAMC2	NA	NA	0.927451	0.657523	NA	NA
rs74131018	rs74131018	1	182220099	LAMC2	NA	NA	1.34418	0.663638	NA	NA
rs7519097	rs7519097	1	183966166	LAMC2	NA	NA	-0.948391	0.67728	NA	NA
JHU_1.155635599	rs9426927	1	155635600	LAMTOR2	-0.178654	0.821369	NA	NA	NA	NA
JHU_1.155744508	rs112412750	1	155744509	LAMTOR2	NA	NA	-0.321849	0.806131	NA	NA
JHU_1.156083921	rs114186689	1	156083922	LAMTOR2	-0.329181	0.51382	NA	NA	NA	NA
JHU_1.156102627	rs199538458	1	156102628	LAMTOR2	NA	NA	0.172438	0.857102	NA	NA
JHU_1.156174836	rs2736606	1	156174837	LAMTOR2	-0.235413	0.302001	NA	NA	NA	NA
JHU_1.156663753	rs74118735	1	156663754	LAMTOR2	NA	NA	-0.290838	0.863971	NA	NA
rs1052067	rs1052067	1	156206121	LAMTOR2	-0.223808	0.73405	NA	NA	NA	NA
rs11264542	rs11264542	1	156737969	LAMTOR2	-0.232905	0.880511	NA	NA	NA	NA
rs12401573	NA	1	156146218	LAMTOR2	NA	NA	0.150972	0.854324	NA	NA
rs1412310	rs1412310	1	156746608	LAMTOR2	-0.143305	0.847871	NA	NA	NA	NA
rs16837396	rs16837396	1	156419282	LAMTOR2	-0.243814	0.789477	NA	NA	NA	NA
rs17381047	rs17381047	1	155983648	LAMTOR2	-0.157692	0.771791	NA	NA	NA	NA
rs1800600	rs1800600	1	156785779	LAMTOR2	0.143602	0.811727	NA	NA	NA	NA
rs2072499	rs2072499	1	156169610	LAMTOR2	-0.229569	0.354091	NA	NA	NA	NA
rs2075163	rs2075163	1	156181833	LAMTOR2	-0.2337	0.745351	NA	NA	NA	NA
rs2245623	rs2245623	1	156347131	LAMTOR2	-0.171376	0.81902	NA	NA	NA	NA
rs2485668	rs2485668	1	156101549	LAMTOR2	NA	NA	0.172438	0.857102	NA	NA
rs2485676	rs2485676	1	156094872	LAMTOR2	NA	NA	0.160361	0.868916	NA	NA
rs2644590	rs2644590	1	156875107	LAMTOR2	NA	NA	0.214269	0.86875	NA	NA
rs3738581	rs3738581	1	156147558	LAMTOR2	-0.170045	0.783637	NA	NA	NA	NA
rs3738590	rs3738590	1	155630752	LAMTOR2	NA	NA	-0.215214	0.800703	NA	NA
rs3748569	rs3748569	1	156351699	LAMTOR2	-0.114623	0.867715	NA	NA	NA	NA
rs3765783	rs3765783	1	156765973	LAMTOR2	-0.1457	0.755428	NA	NA	NA	NA
rs3765787	rs3765787	1	156754465	LAMTOR2	0.147202	0.802277	NA	NA	NA	NA
rs4618959	rs4618959	1	156352870	LAMTOR2	0.185298	0.789158	NA	NA	NA	NA
rs4661163	rs4661163	1	156355445	LAMTOR2	0.131386	0.864252	NA	NA	NA	NA
rs512551	rs512551	1	155658672	LAMTOR2	-0.183022	0.811454	NA	NA	NA	NA
rs55669209	rs55669209	1	156122140	LAMTOR2	NA	NA	-0.13194	0.880629	NA	NA
rs61296081	rs61296081	1	156433299	LAMTOR2	NA	NA	0.339255	0.758759	NA	NA
rs74118719	rs74118719	1	156553647	LAMTOR2	-0.304989	0.85602	NA	NA	NA	NA
rs74471274	rs74471274	1	156510777	LAMTOR2	NA	NA	-0.210195	0.821114	NA	NA
rs74610158	rs74610158	1	156048559	LAMTOR2	NA	NA	0.277436	0.872875	NA	NA
rs822522	rs822522	1	155837865	LAMTOR2	NA	NA	0.230877	0.87565	NA	NA
rs867921	rs867921	1	156352974	LAMTOR2	0.152089	0.842846	NA	NA	NA	NA
rs943551	rs943551	1	156855497	LAMTOR2	NA	NA	-0.22686	0.834374	NA	NA
JHU_1.110334618	rs74441239	1	110334619	LAMTOR5	-0.200107	0.878817	NA	NA	NA	NA
JHU_1.110542325	rs376197939	1	110542326	LAMTOR5	-0.256143	0.84307	NA	NA	NA	NA
JHU_1.111091444	rs1779458	1	111091445	LAMTOR5	0.209335	0.548641	NA	NA	NA	NA
JHU_1.111098329	rs78663393	1	111098330	LAMTOR5	0.186525	0.850698	NA	NA	NA	NA
JHU_1.111184415	rs191907570	1	111184416	LAMTOR5	0.228997	0.755188	NA	NA	NA	NA
JHU_1.111201809	NA	1	111201810	LAMTOR5	0.209234	0.84385	NA	NA	NA	NA
JHU_1.111312463	rs5777028	1	111312464	LAMTOR5	NA	NA	0.14495	0.780232	NA	NA
JHU_1.111312466	rs11288314	1	111312467	LAMTOR5	NA	NA	0.14495	0.780232	NA	NA
JHU_1.111623090	NA	1	111623091	LAMTOR5	NA	NA	0.219611	0.870655	NA	NA
JHU_1.111740344	rs599134	1	111740345	LAMTOR5	0.106656	0.880565	NA	NA	NA	NA
JHU_1.111893796	rs201198136	1	111893797	LAMTOR5	0.134742	0.858891	NA	NA	NA	NA
JHU_1.111911125	rs111894480	1	111911126	LAMTOR5	NA	NA	-0.140361	0.666477	NA	NA
exm82650	rs12411176	1	110766466	LAMTOR5	NA	NA	-0.148875	0.875141	NA	NA
rs1058184	rs1058184	1	111215472	LAMTOR5	-0.140628	0.766412	NA	NA	NA	NA
rs10776724	rs10776724	1	111869487	LAMTOR5	0.145233	0.757073	NA	NA	NA	NA
rs11102017	rs11102017	1	110409330	LAMTOR5	-0.255041	0.849947	NA	NA	NA	NA
rs11102043	rs11102043	1	110517396	LAMTOR5	NA	NA	-0.189379	0.844558	NA	NA
rs11102256	rs11102256	1	111889391	LAMTOR5	0.169514	0.736415	NA	NA	NA	NA
rs112453501	rs112453501	1	110809451	LAMTOR5	NA	NA	0.136531	0.861616	NA	NA
rs113901470	rs113901470	1	111194181	LAMTOR5	-0.199651	0.709808	NA	NA	NA	NA
rs114572599	rs114572599	1	111026849	LAMTOR5	-0.19881	0.676202	NA	NA	NA	NA
rs12023354	rs12023354	1	111027692	LAMTOR5	-0.150631	0.807625	NA	NA	NA	NA
rs12024353	NA	1	111028679	LAMTOR5	0.14213	0.831372	0.104605	0.861576	NA	NA
rs1281187	rs1281187	1	111067601	LAMTOR5	NA	NA	0.147194	0.87387	NA	NA
rs147690085	rs147690085	1	110315310	LAMTOR5	NA	NA	-0.22788	0.86273	NA	NA
rs1494322	rs1494322	1	111422817	LAMTOR5	NA	NA	-0.101534	0.836758	NA	NA
rs1629469	rs1629469	1	111065434	LAMTOR5	NA	NA	0.150934	0.85201	NA	NA
rs17024930	rs17024930	1	110350259	LAMTOR5	0.155903	0.822315	NA	NA	NA	NA
rs17025692	rs17025692	1	110911273	LAMTOR5	-0.190247	0.837102	NA	NA	NA	NA
rs17635235	rs17635235	1	111192893	LAMTOR5	-0.215631	0.86939	NA	NA	NA	NA
rs1769203	rs1769203	1	111071958	LAMTOR5	NA	NA	0.168147	0.855781	NA	NA
rs2494015	rs2494015	1	111734122	LAMTOR5	-0.161515	0.678894	NA	NA	NA	NA
rs2790372	rs2790372	1	111087124	LAMTOR5	NA	NA	0.170633	0.860892	NA	NA
rs2885805	rs2885805	1	111417915	LAMTOR5	NA	NA	-0.124353	0.874156	NA	NA
rs3818822	rs3818822	1	111857208	LAMTOR5	NA	NA	-0.188117	0.873828	NA	NA
rs3820443	rs3820443	1	111892905	LAMTOR5	0.153543	0.744075	NA	NA	NA	NA
rs475858	rs475858	1	110155137	LAMTOR5	-0.184061	0.708743	NA	NA	NA	NA
rs4839122	rs4839122	1	111854207	LAMTOR5	-0.144565	0.77674	NA	NA	NA	NA
rs4839387	rs4839387	1	110968264	LAMTOR5	0.154723	0.837498	NA	NA	NA	NA
rs518076	rs518076	1	110109039	LAMTOR5	-0.176906	0.778849	NA	NA	NA	NA
rs55915953	rs55915953	1	110871140	LAMTOR5	-0.248008	0.844078	NA	NA	NA	NA
rs559479	rs559479	1	110138536	LAMTOR5	0.120383	0.870432	NA	NA	NA	NA
rs56742283	rs56742283	1	110339687	LAMTOR5	NA	NA	-0.120101	0.873526	NA	NA
rs574508	rs574508	1	111311541	LAMTOR5	NA	NA	0.14495	0.780232	NA	NA
rs6658287	rs6658287	1	111422676	LAMTOR5	NA	NA	-0.191208	0.776273	NA	NA
rs6671673	rs6671673	1	110949720	LAMTOR5	0.142938	0.815167	NA	NA	NA	NA
rs6676798	rs6676798	1	111393436	LAMTOR5	NA	NA	-0.113608	0.769407	NA	NA
rs67756458	rs67756458	1	110337572	LAMTOR5	NA	NA	-0.119475	0.800515	NA	NA
rs694180	rs694180	1	111726213	LAMTOR5	-0.139651	0.868236	NA	NA	NA	NA
rs72986797	rs72986797	1	111402766	LAMTOR5	NA	NA	-0.149722	0.865365	NA	NA
rs7515475	rs7515475	1	111801948	LAMTOR5	NA	NA	-0.130026	0.867631	NA	NA
rs7517292	rs7517292	1	110634117	LAMTOR5	NA	NA	-0.117819	0.868641	NA	NA
rs76315898	NA	1	110809371	LAMTOR5	NA	NA	-0.138464	0.851095	NA	NA
rs77581383	rs77581383	1	110772845	LAMTOR5	NA	NA	-0.157218	0.844104	NA	NA
rs9782928	rs9782928	1	111141682	LAMTOR5	NA	NA	-0.115106	0.795592	NA	NA
JHU_1.30312322	rs2377162	1	30312323	LAPTM5	0.117412	0.876051	NA	NA	NA	NA
JHU_1.30401764	rs55982913	1	30401765	LAPTM5	0.196471	0.764983	NA	NA	NA	NA
JHU_1.30532292	rs616926	1	30532293	LAPTM5	NA	NA	-0.104078	0.856704	NA	NA
JHU_1.30532306	rs580681	1	30532307	LAPTM5	NA	NA	-0.104078	0.856704	NA	NA
JHU_1.30607611	rs78717317	1	30607612	LAPTM5	0.217273	0.877768	0.180545	0.878065	NA	NA
JHU_1.30731981	rs57405135	1	30731982	LAPTM5	NA	NA	-0.123009	0.863855	NA	NA
JHU_1.30847025	NA	1	30847026	LAPTM5	0.135158	0.859255	NA	NA	NA	NA
JHU_1.30848950	rs12022631	1	30848951	LAPTM5	0.137287	0.821895	0.0993546	0.872946	NA	NA
JHU_1.30878564	rs74071154	1	30878565	LAPTM5	0.199065	0.837889	NA	NA	NA	NA
JHU_1.30934827	rs12402480	1	30934828	LAPTM5	-0.181859	0.87215	-0.155151	0.863082	NA	NA
JHU_1.30961531	rs116218478	1	30961532	LAPTM5	0.139175	0.840864	0.125987	0.792616	NA	NA
JHU_1.30984496	rs114321275	1	30984497	LAPTM5	0.25674	0.717972	0.224404	0.64312	NA	NA
JHU_1.31376587	rs16834138	1	31376588	LAPTM5	0.154004	0.876049	NA	NA	NA	NA
JHU_1.31405511	rs6697582	1	31405512	LAPTM5	-0.126081	0.850121	NA	NA	NA	NA
JHU_1.31769751	rs41412349	1	31769752	LAPTM5	0.203088	0.849287	NA	NA	NA	NA
JHU_1.32196646	rs909001	1	32196647	LAPTM5	-0.23139	0.551726	-0.188349	0.56396	NA	NA
JHU_1.32206555	rs12044095	1	32206556	LAPTM5	0.154183	0.839519	0.133408	0.817244	NA	NA
rs1001704	rs1001704	1	30920818	LAPTM5	NA	NA	-0.128937	0.849872	NA	NA
rs10158763	rs10158763	1	30731138	LAPTM5	NA	NA	-0.123009	0.863855	NA	NA
rs1022489	rs1022489	1	30738387	LAPTM5	0.14862	0.809231	0.147778	0.635398	NA	NA
rs10798809	rs10798809	1	31272279	LAPTM5	NA	NA	-0.119184	0.843059	NA	NA
rs10799096	rs10799096	1	30791516	LAPTM5	NA	NA	-0.119205	0.86989	NA	NA
rs10914481	rs10914481	1	30283447	LAPTM5	0.15093	0.801231	0.117442	0.830197	NA	NA
rs10914633	rs10914633	1	30398349	LAPTM5	-0.171394	0.880902	-0.153783	0.857102	NA	NA
rs10915032	rs10915032	1	30601155	LAPTM5	0.154276	0.807181	NA	NA	NA	NA
rs112623904	rs112623904	1	32010875	LAPTM5	-0.175415	0.824777	NA	NA	NA	NA
rs114452834	rs114452834	1	30401750	LAPTM5	0.196644	0.768306	NA	NA	NA	NA
rs1149054	rs1149054	1	31201956	LAPTM5	NA	NA	-0.133789	0.782435	NA	NA
rs11802256	NA	1	31258259	LAPTM5	0.143103	0.855153	NA	NA	NA	NA
rs11802750	rs11802750	1	30729050	LAPTM5	NA	NA	-0.0989634	0.87874	NA	NA
rs1188347	rs1188347	1	31226340	LAPTM5	-0.124622	0.872875	NA	NA	NA	NA
rs1188414	rs1188414	1	31099929	LAPTM5	NA	NA	0.104056	0.861524	NA	NA
rs12030673	rs12030673	1	30284090	LAPTM5	0.128763	0.844078	NA	NA	NA	NA
rs12035217	rs12035217	1	32212514	LAPTM5	-0.14826	0.763396	NA	NA	NA	NA
rs12041889	rs12041889	1	30370836	LAPTM5	NA	NA	-0.228311	0.680632	NA	NA
rs12124742	rs12124742	1	31239262	LAPTM5	0.249297	0.735601	0.217802	0.665348	NA	NA
rs12131927	rs12131927	1	30562926	LAPTM5	0.147451	0.840995	NA	NA	NA	NA
rs12143885	rs12143885	1	30593355	LAPTM5	0.122008	0.879563	NA	NA	NA	NA
rs12738259	NA	1	31262499	LAPTM5	-0.117732	0.875524	-0.127177	0.739671	NA	NA
rs1316587	rs1316587	1	31671435	LAPTM5	0.124412	0.88125	NA	NA	NA	NA
rs1323849	rs1323849	1	31062580	LAPTM5	NA	NA	0.112943	0.852657	NA	NA
rs1407883	rs1407883	1	31230126	LAPTM5	-0.199817	0.81607	NA	NA	NA	NA
rs1628852	rs1628852	1	31125281	LAPTM5	0.186213	0.800422	0.161604	0.764912	NA	NA
rs16833773	rs16833773	1	30960556	LAPTM5	0.156237	0.754856	0.116771	0.814671	NA	NA
rs1887916	rs1887916	1	30858250	LAPTM5	0.153922	0.811729	NA	NA	NA	NA
rs2084436	rs2084436	1	30382007	LAPTM5	NA	NA	0.157039	0.730344	NA	NA
rs2146850	rs2146850	1	30620480	LAPTM5	NA	NA	-0.0939745	0.880956	NA	NA
rs2228550	rs2228550	1	32164206	LAPTM5	-0.227777	0.564376	-0.171504	0.68009	NA	NA
rs267660	rs267660	1	30540710	LAPTM5	NA	NA	0.107112	0.864674	NA	NA
rs3104429	rs3104429	1	30985076	LAPTM5	NA	NA	-0.110026	0.876495	NA	NA
rs3124326	rs3124326	1	31047795	LAPTM5	NA	NA	-0.174134	0.846745	NA	NA
rs368203676	rs368203676	1	31231254	LAPTM5	-0.173402	0.593032	-0.132786	0.682727	NA	NA
rs3766823	rs3766823	1	32197257	LAPTM5	-0.23139	0.551726	-0.188349	0.56396	NA	NA
rs3818788	rs3818788	1	32158374	LAPTM5	-0.209162	0.639427	-0.146528	0.789087	NA	NA
rs391479	rs391479	1	30530885	LAPTM5	NA	NA	-0.104078	0.856704	NA	NA
rs3934202	rs3934202	1	30635302	LAPTM5	NA	NA	0.130469	0.878769	NA	NA
rs41272141	rs41272141	1	31837516	LAPTM5	0.203088	0.849287	NA	NA	NA	NA
rs413626	rs413626	1	30987883	LAPTM5	-0.191801	0.832246	NA	NA	NA	NA
rs41377050	rs41377050	1	31071209	LAPTM5	0.187974	0.787877	0.160243	0.764141	NA	NA
rs419607	NA	1	30791868	LAPTM5	NA	NA	-0.117217	0.857209	NA	NA
rs4245643	rs4245643	1	30661242	LAPTM5	0.284256	0.486509	0.206127	0.665036	NA	NA
rs4381243	rs4381243	1	30675881	LAPTM5	NA	NA	-0.134535	0.696733	NA	NA
rs4445518	rs4445518	1	31049746	LAPTM5	0.182989	0.814321	0.144936	0.833515	NA	NA
rs4949294	rs4949294	1	31235936	LAPTM5	-0.158173	0.881328	NA	NA	NA	NA
rs4949551	rs4949551	1	30657057	LAPTM5	0.323218	0.552281	0.2968	0.337258	NA	NA
rs4949553	NA	1	30669345	LAPTM5	-0.286329	0.3815	-0.25507	0.20756	NA	NA
rs530973	rs530973	1	31062295	LAPTM5	NA	NA	0.122463	0.843031	NA	NA
rs544789	rs544789	1	31083478	LAPTM5	-0.157385	0.846948	-0.13029	0.847815	NA	NA
rs58267302	rs58267302	1	30731997	LAPTM5	NA	NA	-0.117212	0.748159	NA	NA
rs588569	rs588569	1	30887835	LAPTM5	0.127353	0.879151	0.106801	0.877295	NA	NA
rs593280	rs593280	1	30920875	LAPTM5	0.142296	0.807686	NA	NA	NA	NA
rs60762360	rs60762360	1	31127291	LAPTM5	NA	NA	-0.096064	0.855209	NA	NA
rs610679	rs610679	1	31061327	LAPTM5	NA	NA	0.109642	0.878223	NA	NA
rs6426040	rs6426040	1	31074667	LAPTM5	NA	NA	0.207191	0.859976	NA	NA
rs6426048	rs6426048	1	30307903	LAPTM5	-0.186646	0.695519	-0.134192	0.800947	NA	NA
rs657816	rs657816	1	30919030	LAPTM5	0.174659	0.689247	0.117441	0.835903	NA	NA
rs6657022	rs6657022	1	30720817	LAPTM5	0.181067	0.756117	0.16921	0.614063	NA	NA
rs6661562	rs6661562	1	30562066	LAPTM5	NA	NA	0.128962	0.820787	NA	NA
rs6678054	rs6678054	1	30284674	LAPTM5	-0.200411	0.669094	-0.166735	0.651009	NA	NA
rs6696645	rs6696645	1	30850902	LAPTM5	0.136643	0.828389	0.108914	0.843031	NA	NA
rs689303	rs689303	1	30910090	LAPTM5	0.127383	0.879607	0.131592	0.783588	NA	NA
rs72878313	rs72878313	1	31236665	LAPTM5	-0.213006	0.809881	NA	NA	NA	NA
rs72891428	rs72891428	1	30924619	LAPTM5	0.142296	0.807686	NA	NA	NA	NA
rs74068706	rs74068706	1	30809647	LAPTM5	0.221435	0.800422	0.169799	0.836918	NA	NA
rs74068709	rs74068709	1	30815356	LAPTM5	0.180172	0.804303	NA	NA	NA	NA
rs74071017	rs74071017	1	30793779	LAPTM5	0.121964	0.877365	NA	NA	NA	NA
rs74224333	rs74224333	1	31119469	LAPTM5	NA	NA	-0.201327	0.862775	NA	NA
rs7516871	rs7516871	1	30687376	LAPTM5	0.137589	0.870121	0.121602	0.847289	NA	NA
rs7518010	rs7518010	1	31088967	LAPTM5	0.1726	0.683459	0.158029	0.530202	NA	NA
rs7526431	rs7526431	1	30685029	LAPTM5	NA	NA	-0.116799	0.84097	NA	NA
rs7541381	rs7541381	1	30600504	LAPTM5	0.132999	0.859871	NA	NA	NA	NA
rs7552599	rs7552599	1	30613672	LAPTM5	NA	NA	0.096043	0.858632	NA	NA
rs75725724	rs75725724	1	32172534	LAPTM5	NA	NA	0.116118	0.844291	NA	NA
rs77072305	rs77072305	1	30746018	LAPTM5	0.283731	0.684798	0.254014	0.573782	NA	NA
rs77970901	rs77970901	1	31225271	LAPTM5	NA	NA	-0.261212	0.773729	NA	NA
rs80347167	rs80347167	1	30793746	LAPTM5	NA	NA	-0.166914	0.830793	NA	NA
rs904257	rs904257	1	31022237	LAPTM5	0.135124	0.846152	0.118198	0.820965	NA	NA
rs945215	rs945215	1	32121548	LAPTM5	-0.176175	0.879341	NA	NA	NA	NA
rs9970421	rs9970421	1	31779459	LAPTM5	0.212936	0.763785	0.15627	0.831074	NA	NA
JHU_1.202780297	rs111633511	1	202780298	LAX1	-0.697832	0.866042	NA	NA	NA	NA
JHU_1.203146385	rs7538338	1	203146386	LAX1	0.533198	0.812133	NA	NA	NA	NA
JHU_1.203342731	rs1105285	1	203342732	LAX1	-0.586014	0.881254	NA	NA	NA	NA
JHU_1.203544638	NA	1	203544639	LAX1	NA	NA	0.423426	0.853929	NA	NA
JHU_1.203655742	NA	1	203655743	LAX1	0.401692	0.835556	0.474439	0.789087	NA	NA
JHU_1.204346596	rs3014611	1	204346597	LAX1	0.560487	0.774487	NA	NA	NA	NA
JHU_1.204358971	rs3014619	1	204358972	LAX1	0.605992	0.838286	NA	NA	NA	NA
JHU_1.204381179	NA	1	204381180	LAX1	0.496339	0.856102	NA	NA	NA	NA
JHU_1.204431262	rs61761707	1	204431263	LAX1	-0.655378	0.869657	NA	NA	NA	NA
JHU_1.204639133	rs35957208	1	204639134	LAX1	0.344149	0.877867	NA	NA	NA	NA
kgp15420097	rs2232845	1	202933779	LAX1	0.718309	0.828126	NA	NA	NA	NA
kgp517433	rs3014626	1	204379617	LAX1	0.458565	0.877821	NA	NA	NA	NA
rs10900561	rs10900561	1	203635699	LAX1	-0.373606	0.877365	NA	NA	NA	NA
rs10900588	rs10900588	1	203656814	LAX1	0.411733	0.822371	0.475149	0.785066	NA	NA
rs11240748	rs11240748	1	204453320	LAX1	-0.518425	0.770884	NA	NA	NA	NA
rs1138617	rs1138617	1	204096630	LAX1	-0.416668	0.835628	-0.417403	0.867542	NA	NA
rs114014717	rs114014717	1	204336631	LAX1	0.734161	0.848031	0.729557	0.880113	NA	NA
rs11571080	rs11571080	1	204131631	LAX1	NA	NA	0.439016	0.859154	NA	NA
rs11590405	rs11590405	1	203080264	LAX1	-0.361002	0.840976	NA	NA	NA	NA
rs12410208	rs12410208	1	203003050	LAX1	-0.411705	0.881435	NA	NA	NA	NA
rs1473091	rs1473091	1	204358996	LAX1	-0.671035	0.702927	-0.548674	0.871169	NA	NA
rs1541252	rs1541252	1	203651927	LAX1	0.411733	0.822371	0.475149	0.785066	NA	NA
rs16851452	rs16851452	1	203351605	LAX1	NA	NA	-0.814906	0.73518	NA	NA
rs17334002	rs17334002	1	204306109	LAX1	0.508724	0.845183	NA	NA	NA	NA
rs1874142	rs1874142	1	203094406	LAX1	-0.657639	0.838441	NA	NA	NA	NA
rs2364574	rs2364574	1	203159706	LAX1	NA	NA	-0.554818	0.86932	NA	NA
rs2782523	rs2782523	1	204638270	LAX1	0.344149	0.877867	NA	NA	NA	NA
rs2798625	rs2798625	1	203554848	LAX1	NA	NA	-0.425778	0.857826	NA	NA
rs3014620	rs3014620	1	204359072	LAX1	-0.665665	0.724929	-0.677873	0.774266	NA	NA
rs3014638	rs3014638	1	204420629	LAX1	NA	NA	0.494517	0.841009	NA	NA
rs3125167	NA	1	204327442	LAX1	-0.844277	0.860362	NA	NA	NA	NA
rs3795579	rs3795579	1	204069838	LAX1	-0.393164	0.853475	NA	NA	NA	NA
rs3924586	rs3924586	1	204166043	LAX1	-0.373181	0.875609	-0.620189	0.547886	NA	NA
rs4293010	rs4293010	1	204097047	LAX1	-0.416668	0.835628	-0.417403	0.867542	NA	NA
rs4950949	rs4950949	1	202810562	LAX1	-0.470502	0.772031	-0.435737	0.855163	NA	NA
rs4951073	rs4951073	1	203658486	LAX1	-0.401288	0.865309	-0.432268	0.870736	NA	NA
rs4951385	rs4951385	1	204454165	LAX1	-0.47866	0.827381	NA	NA	NA	NA
rs60634125	rs60634125	1	203464768	LAX1	NA	NA	-0.460423	0.835466	NA	NA
rs6655965	rs6655965	1	203680492	LAX1	0.363774	0.876434	NA	NA	NA	NA
rs6664713	rs6664713	1	204352093	LAX1	0.889131	0.746732	NA	NA	NA	NA
rs6677511	rs6677511	1	203510228	LAX1	NA	NA	-0.396211	0.870537	NA	NA
rs6682652	rs6682652	1	203045583	LAX1	0.517565	0.741591	0.462398	0.853592	NA	NA
rs74776034	rs74776034	1	204560360	LAX1	-0.581968	0.874251	NA	NA	NA	NA
rs7556371	rs7556371	1	204457336	LAX1	-0.47866	0.827381	NA	NA	NA	NA
rs955865	rs955865	1	203709034	LAX1	NA	NA	0.377813	0.879376	NA	NA
rs1075364	rs1075364	1	225815635	LBR	-0.195149	0.76979	NA	NA	NA	NA
rs10799324	rs10799324	1	225994515	LBR	0.171067	0.853597	NA	NA	NA	NA
rs10915881	rs10915881	1	226002449	LBR	0.262703	0.680458	NA	NA	NA	NA
rs10915929	rs10915929	1	226267243	LBR	0.178237	0.838103	NA	NA	NA	NA
rs1131873	rs1131873	1	226019653	LBR	0.285102	0.774211	NA	NA	NA	NA
rs12090331	NA	1	224911028	LBR	-0.268878	0.835558	-0.136781	0.876876	NA	NA
rs12096737	rs12096737	1	226276554	LBR	0.182851	0.82255	NA	NA	NA	NA
rs12564045	rs12564045	1	225449050	LBR	-0.260119	0.798333	NA	NA	NA	NA
rs13306130	rs13306130	1	226550741	LBR	0.170253	0.822315	NA	NA	NA	NA
rs16841702	rs16841702	1	224753137	LBR	0.166014	0.809575	NA	NA	NA	NA
rs16849654	rs16849654	1	224752486	LBR	0.153228	0.872117	NA	NA	NA	NA
rs1809310	rs1809310	1	225948860	LBR	0.188032	0.818842	NA	NA	NA	NA
rs1891243	rs1891243	1	224687445	LBR	-0.157948	0.866832	NA	NA	NA	NA
rs2126345	rs2126345	1	225944658	LBR	-0.208637	0.719689	NA	NA	NA	NA
rs2234922	rs2234922	1	226026406	LBR	0.196596	0.804776	NA	NA	NA	NA
rs2293464	rs2293464	1	226576296	LBR	0.170253	0.822315	NA	NA	NA	NA
rs2493163	rs2493163	1	226131691	LBR	0.192398	0.784124	NA	NA	NA	NA
rs2615071	NA	1	225937228	LBR	-0.205199	0.697851	NA	NA	NA	NA
rs2671272	rs2671272	1	226015116	LBR	-0.183887	0.743272	NA	NA	NA	NA
rs2769694	rs2769694	1	225897417	LBR	-0.195018	0.82681	NA	NA	NA	NA
rs2816330	rs2816330	1	226166027	LBR	-0.163123	0.817637	NA	NA	NA	NA
rs6426142	rs6426142	1	224768252	LBR	0.17458	0.877722	NA	NA	NA	NA
rs67548369	rs67548369	1	226180816	LBR	0.18688	0.829463	NA	NA	NA	NA
rs74149905	rs74149905	1	225555679	LBR	NA	NA	-0.229062	0.815824	NA	NA
rs7525768	rs7525768	1	225909711	LBR	0.176322	0.854961	NA	NA	NA	NA
rs78555892	rs78555892	1	225553284	LBR	-0.294584	0.823411	NA	NA	NA	NA
rs883115	rs883115	1	224807561	LBR	NA	NA	-0.0937098	0.876298	NA	NA
JHU_1.31755329	rs12135961	1	31755330	LCK	NA	NA	0.689237	0.861524	NA	NA
JHU_1.31769751	rs41412349	1	31769752	LCK	NA	NA	-0.842176	0.789448	NA	NA
JHU_1.32185356	rs369734177	1	32185357	LCK	NA	NA	-0.704123	0.853946	NA	NA
JHU_1.32196646	rs909001	1	32196647	LCK	0.629671	0.829338	0.62149	0.839892	NA	NA
JHU_1.33139042	rs55707864	1	33139043	LCK	1.15203	0.840691	NA	NA	NA	NA
JHU_1.33158677	NA	1	33158678	LCK	1.2066	0.822315	NA	NA	NA	NA
rs10914614	rs10914614	1	33257919	LCK	-0.486903	0.841062	-0.441588	0.881096	NA	NA
rs11811702	rs11811702	1	33350183	LCK	0.44112	0.881676	NA	NA	NA	NA
rs16866009	rs16866009	1	33241289	LCK	NA	NA	0.659916	0.880951	NA	NA
rs201373361	rs201373361	1	33083911	LCK	1.15203	0.840691	NA	NA	NA	NA
rs2228550	rs2228550	1	32164206	LCK	0.612068	0.837551	NA	NA	NA	NA
rs359952	rs359952	1	33187046	LCK	-0.564176	0.771031	-0.585367	0.748732	NA	NA
rs359955	rs359955	1	33134774	LCK	0.579266	0.863713	NA	NA	NA	NA
rs3766823	rs3766823	1	32197257	LCK	0.629671	0.829338	0.62149	0.839892	NA	NA
rs3818788	rs3818788	1	32158374	LCK	0.651226	0.788887	0.650925	0.792035	NA	NA
rs41272141	rs41272141	1	31837516	LCK	NA	NA	-0.842176	0.789448	NA	NA
rs57377769	rs57377769	1	33291241	LCK	0.488027	0.874418	0.532583	0.85232	NA	NA
rs657887	rs657887	1	33163352	LCK	-0.609318	0.876689	-0.625994	0.87489	NA	NA
rs6659255	rs6659255	1	31869669	LCK	NA	NA	-0.409186	0.879838	NA	NA
rs6678903	rs6678903	1	33062554	LCK	NA	NA	-0.503126	0.871429	NA	NA
rs6687920	rs6687920	1	32438515	LCK	0.641175	0.724991	0.587312	0.793145	NA	NA
rs79052774	rs79052774	1	32425723	LCK	-1.22988	0.777809	-1.27202	0.760206	NA	NA
rs945215	rs945215	1	32121548	LCK	0.708535	0.847443	0.752522	0.827681	NA	NA
rs9970421	rs9970421	1	31779459	LCK	NA	NA	-0.824351	0.718323	NA	NA
JHU_1.24902025	rs6685202	1	24902026	LDLRAP1	NA	NA	-0.379214	0.7623	NA	NA
JHU_1.24911481	rs4310393	1	24911482	LDLRAP1	-0.261837	0.868143	-0.289531	0.44927	NA	NA
JHU_1.24933038	rs57510194	1	24933039	LDLRAP1	NA	NA	-0.242831	0.793253	NA	NA
JHU_1.25185706	rs7528021	1	25185707	LDLRAP1	NA	NA	0.201253	0.844298	NA	NA
JHU_1.25294194	rs7523328	1	25294195	LDLRAP1	0.321244	0.811587	0.213515	0.840526	NA	NA
JHU_1.25443051	rs114956356	1	25443052	LDLRAP1	NA	NA	0.256229	0.831846	NA	NA
JHU_1.25446628	NA	1	25446629	LDLRAP1	NA	NA	0.256229	0.831846	NA	NA
JHU_1.25454158	NA	1	25454159	LDLRAP1	0.264826	0.877205	NA	NA	NA	NA
JHU_1.25705943	NA	1	25705944	LDLRAP1	-0.604176	0.732053	-0.371713	0.820558	NA	NA
JHU_1.25995053	rs112608913	1	25995054	LDLRAP1	NA	NA	0.368067	0.821701	NA	NA
rs10158545	rs10158545	1	24909403	LDLRAP1	0.552181	0.844561	0.501787	0.657298	NA	NA
rs1053438	rs1053438	1	25687901	LDLRAP1	-0.493591	0.8563	NA	NA	NA	NA
rs1064196	rs1064196	1	26887592	LDLRAP1	NA	NA	-0.199797	0.836957	NA	NA
rs10903113	rs10903113	1	25215750	LDLRAP1	0.263593	0.854302	NA	NA	NA	NA
rs11249215	rs11249215	1	25297184	LDLRAP1	0.334507	0.794167	0.233597	0.79535	NA	NA
rs113043753	rs113043753	1	24934762	LDLRAP1	NA	NA	-0.242831	0.793253	NA	NA
rs12058910	rs12058910	1	25333264	LDLRAP1	NA	NA	-0.244618	0.858324	NA	NA
rs12062985	rs12062985	1	24937258	LDLRAP1	NA	NA	-0.230248	0.828429	NA	NA
rs12117144	rs12117144	1	25335222	LDLRAP1	-0.285582	0.85984	-0.232497	0.790882	NA	NA
rs12124858	rs12124858	1	25215247	LDLRAP1	-0.284514	0.870896	NA	NA	NA	NA
rs1702311	rs1702311	1	25379360	LDLRAP1	0.410026	0.871313	NA	NA	NA	NA
rs17162190	rs17162190	1	26872832	LDLRAP1	NA	NA	-0.308888	0.813419	NA	NA
rs2072748	rs2072748	1	26097731	LDLRAP1	0.323282	0.812044	0.205476	0.857178	NA	NA
rs2660353	rs2660353	1	25441546	LDLRAP1	NA	NA	0.256229	0.831846	NA	NA
rs2753303	rs2753303	1	25438501	LDLRAP1	NA	NA	0.244644	0.783576	NA	NA
rs2982299	rs2982299	1	25949775	LDLRAP1	NA	NA	0.43311	0.730612	NA	NA
rs3014712	rs3014712	1	25991356	LDLRAP1	NA	NA	0.475375	0.59559	NA	NA
rs3093584	rs3093584	1	25668714	LDLRAP1	-0.493591	0.8563	NA	NA	NA	NA
rs311432	rs311432	1	25316924	LDLRAP1	NA	NA	0.237554	0.844558	NA	NA
rs311435	rs311435	1	25317684	LDLRAP1	0.457764	0.818529	0.518988	0.152264	NA	NA
rs34253960	rs34253960	1	25884492	LDLRAP1	0.329826	0.811454	0.195154	0.87977	NA	NA
rs4648998	rs4648998	1	24901121	LDLRAP1	0.292498	0.824883	0.20374	0.829428	NA	NA
rs4649058	rs4649058	1	25375468	LDLRAP1	NA	NA	-0.196867	0.837688	NA	NA
rs58140145	rs58140145	1	25180357	LDLRAP1	NA	NA	-0.25071	0.808026	NA	NA
rs62623442	rs62623442	1	24932223	LDLRAP1	NA	NA	-0.242831	0.793253	NA	NA
rs6424099	rs6424099	1	24881126	LDLRAP1	NA	NA	-0.186422	0.86227	NA	NA
rs66467890	rs66467890	1	24898071	LDLRAP1	NA	NA	-0.222613	0.786504	NA	NA
rs72870772	rs72870772	1	24962517	LDLRAP1	NA	NA	-0.258194	0.624605	NA	NA
rs72871942	rs72871942	1	25851420	LDLRAP1	NA	NA	-0.211449	0.844558	NA	NA
rs72882897	rs72882897	1	26398765	LDLRAP1	NA	NA	-0.228483	0.880912	NA	NA
rs742230	rs742230	1	25251424	LDLRAP1	0.25568	0.868335	0.184037	0.86349	NA	NA
rs7520145	rs7520145	1	25380023	LDLRAP1	-0.349478	0.83889	NA	NA	NA	NA
rs7523543	NA	1	25186716	LDLRAP1	NA	NA	0.25316	0.573907	NA	NA
rs7527379	rs7527379	1	25495966	LDLRAP1	0.258525	0.854804	NA	NA	NA	NA
rs75464728	rs75464728	1	25306958	LDLRAP1	NA	NA	0.403265	0.819026	NA	NA
JHU_1.64906837	rs199537147	1	64906838	LEPR	NA	NA	0.560849	0.81041	NA	NA
JHU_1.65259129	rs72918088	1	65259130	LEPR	0.594968	0.823209	0.592243	0.515965	NA	NA
JHU_1.65643348	rs57716204	1	65643349	LEPR	-0.628006	0.868189	NA	NA	NA	NA
JHU_1.65688650	rs78418556	1	65688651	LEPR	0.502784	0.880795	NA	NA	NA	NA
JHU_1.65962685	NA	1	65962686	LEPR	-0.39486	0.795093	-0.318686	0.729114	NA	NA
JHU_1.65972055	rs10082121	1	65972056	LEPR	-0.557603	0.753462	NA	NA	NA	NA
JHU_1.66039424	rs4655517	1	66039425	LEPR	-0.319145	0.840679	NA	NA	NA	NA
JHU_1.66059559	rs55966874	1	66059560	LEPR	0.330942	0.796373	NA	NA	NA	NA
JHU_1.66080783	rs4655723	1	66080784	LEPR	NA	NA	0.382354	0.857453	NA	NA
JHU_1.66171082	rs116120185	1	66171083	LEPR	-0.61203	0.822389	-0.426883	0.849472	NA	NA
JHU_1.66171084	rs12116840	1	66171085	LEPR	-0.355293	0.868189	NA	NA	NA	NA
JHU_1.66961231	rs370378347	1	66961232	LEPR	-0.337225	0.866225	NA	NA	NA	NA
JHU_1.67049594	rs115203160	1	67049595	LEPR	NA	NA	0.45527	0.84854	NA	NA
rs10158279	rs10158279	1	66033696	LEPR	-0.315346	0.842207	NA	NA	NA	NA
rs1025993	rs1025993	1	66957337	LEPR	-0.29275	0.878468	NA	NA	NA	NA
rs10749753	rs10749753	1	65998467	LEPR	-0.296879	0.853336	NA	NA	NA	NA
rs10789188	rs10789188	1	66053791	LEPR	0.38792	0.731199	0.214324	0.880629	NA	NA
rs10889556	rs10889556	1	65969552	LEPR	-0.311397	0.864574	NA	NA	NA	NA
rs11208645	rs11208645	1	65861798	LEPR	-0.430463	0.777408	NA	NA	NA	NA
rs11208663	rs11208663	1	66000438	LEPR	-0.691415	0.340829	-0.312445	0.863982	NA	NA
rs1137101	rs1137101	1	66058513	LEPR	0.330942	0.796373	NA	NA	NA	NA
rs11812068	rs11812068	1	66125318	LEPR	NA	NA	-0.255145	0.851726	NA	NA
rs12059300	rs12059300	1	66047072	LEPR	-0.464555	0.777715	NA	NA	NA	NA
rs12077210	rs12077210	1	65894160	LEPR	-0.570023	0.30819	-0.508909	0.0318021	NA	NA
rs12118088	rs12118088	1	66945188	LEPR	0.398713	0.708438	NA	NA	NA	NA
rs12125534	rs12125534	1	66311760	LEPR	-0.414503	0.879508	NA	NA	NA	NA
rs12139788	rs12139788	1	64922435	LEPR	-0.330274	0.750202	NA	NA	NA	NA
rs12140300	rs12140300	1	66941782	LEPR	-0.415146	0.82354	NA	NA	NA	NA
rs12240061	rs12240061	1	66946277	LEPR	0.403388	0.818515	NA	NA	NA	NA
rs12753193	rs12753193	1	66169679	LEPR	-0.313074	0.837498	NA	NA	NA	NA
rs1353595	rs1353595	1	65405070	LEPR	-0.314489	0.865404	NA	NA	NA	NA
rs1370090	rs1370090	1	65029345	LEPR	NA	NA	0.240134	0.811004	NA	NA
rs138500260	rs138500260	1	66172428	LEPR	-0.734755	0.632995	NA	NA	NA	NA
rs1416312	rs1416312	1	66682087	LEPR	0.355164	0.865404	NA	NA	NA	NA
rs1436748	rs1436748	1	65057146	LEPR	-0.587833	0.845516	NA	NA	NA	NA
rs1436750	rs1436750	1	65043551	LEPR	-0.674008	0.778105	-0.555148	0.675693	NA	NA
rs1445573	rs1445573	1	67047442	LEPR	-0.316168	0.871013	NA	NA	NA	NA
rs17097193	rs17097193	1	66067396	LEPR	0.565046	0.61797	0.327517	0.827223	NA	NA
rs17126801	rs17126801	1	65098163	LEPR	-0.624429	0.808231	NA	NA	NA	NA
rs1805094	rs1805094	1	66075952	LEPR	-0.57506	0.461179	-0.451744	0.329127	NA	NA
rs1805134	rs1805134	1	66067109	LEPR	-0.611095	0.218897	NA	NA	NA	NA
rs1867631	rs1867631	1	67046126	LEPR	0.317619	0.840999	NA	NA	NA	NA
rs1890197	rs1890197	1	66802772	LEPR	0.278069	0.877972	NA	NA	NA	NA
rs2154380	rs2154380	1	66057441	LEPR	0.330942	0.796373	NA	NA	NA	NA
rs2767485	rs2767485	1	65978917	LEPR	NA	NA	0.247253	0.821484	NA	NA
rs305558	rs305558	1	64958500	LEPR	NA	NA	-0.370498	0.820787	NA	NA
rs3790541	rs3790541	1	65341567	LEPR	NA	NA	0.312444	0.844558	NA	NA
rs3795530	rs3795530	1	67028481	LEPR	-0.382291	0.874861	NA	NA	NA	NA
rs3818513	rs3818513	1	65874037	LEPR	NA	NA	-0.502596	0.721169	NA	NA
rs4278348	rs4278348	1	66175395	LEPR	0.546168	0.566337	NA	NA	NA	NA
rs4393126	rs4393126	1	66952788	LEPR	-0.303953	0.821742	NA	NA	NA	NA
rs4606347	rs4606347	1	66073361	LEPR	-0.57506	0.461179	-0.451744	0.329127	NA	NA
rs4655762	rs4655762	1	65869274	LEPR	NA	NA	-0.237786	0.879489	NA	NA
rs55830106	rs55830106	1	67023059	LEPR	0.394211	0.874758	NA	NA	NA	NA
rs59567694	rs59567694	1	65042590	LEPR	-0.335213	0.855567	NA	NA	NA	NA
rs61781283	rs61781283	1	66054003	LEPR	NA	NA	-0.400795	0.783622	NA	NA
rs6660732	rs6660732	1	65031000	LEPR	NA	NA	0.232788	0.828613	NA	NA
rs6662542	rs6662542	1	65592505	LEPR	NA	NA	-0.378111	0.807656	NA	NA
rs6662879	rs6662879	1	64902455	LEPR	-0.495464	0.810758	NA	NA	NA	NA
rs6676160	rs6676160	1	65221842	LEPR	0.438084	0.852228	0.375369	0.780335	NA	NA
rs6677968	rs6677968	1	65776702	LEPR	NA	NA	0.290288	0.691766	NA	NA
rs6678033	rs6678033	1	66077624	LEPR	0.272733	0.874418	NA	NA	NA	NA
rs6679426	rs6679426	1	65199922	LEPR	0.438084	0.852228	0.375369	0.780335	NA	NA
rs6696812	rs6696812	1	67100309	LEPR	NA	NA	0.252282	0.811004	NA	NA
rs6700201	rs6700201	1	66064987	LEPR	-0.632057	0.136911	NA	NA	NA	NA
rs6700403	rs6700403	1	66735601	LEPR	-0.316861	0.824332	NA	NA	NA	NA
rs67197801	rs67197801	1	65890236	LEPR	-0.36821	0.793064	NA	NA	NA	NA
rs693826	rs693826	1	66802591	LEPR	-0.348172	0.874998	NA	NA	NA	NA
rs7539471	rs7539471	1	66185403	LEPR	-0.482861	0.864412	NA	NA	NA	NA
rs78005150	rs78005150	1	65891384	LEPR	NA	NA	0.531176	0.838	NA	NA
rs814146	rs814146	1	66945358	LEPR	NA	NA	-0.225384	0.879154	NA	NA
rs9436301	rs9436301	1	65895927	LEPR	0.40085	0.591302	0.352959	0.25841	NA	NA
rs9436748	rs9436748	1	65911672	LEPR	0.393426	0.861566	NA	NA	NA	NA
rs970467	rs970467	1	65906762	LEPR	NA	NA	0.296568	0.751398	NA	NA
JHU_1.64949546	rs58358185	1	64949547	LEPROT	NA	NA	-0.110177	0.86989	NA	NA
JHU_1.65187504	rs200700409	1	65187505	LEPROT	NA	NA	-0.12419	0.847289	NA	NA
JHU_1.66040086	rs74084047	1	66040087	LEPROT	NA	NA	-0.190883	0.732711	NA	NA
JHU_1.66059559	rs55966874	1	66059560	LEPROT	0.20517	0.760102	NA	NA	NA	NA
JHU_1.66659638	NA	1	66659639	LEPROT	-0.400366	0.837818	-0.242544	0.871418	NA	NA
rs10749753	rs10749753	1	65998467	LEPROT	-0.193601	0.808977	NA	NA	NA	NA
rs10789188	rs10789188	1	66053791	LEPROT	0.178026	0.864685	NA	NA	NA	NA
rs10789200	rs10789200	1	66217988	LEPROT	NA	NA	-0.143171	0.780229	NA	NA
rs10889546	rs10889546	1	65851759	LEPROT	NA	NA	0.159287	0.87993	NA	NA
rs10889556	rs10889556	1	65969552	LEPROT	NA	NA	-0.156014	0.721536	NA	NA
rs10889558	rs10889558	1	65976966	LEPROT	NA	NA	-0.150424	0.765933	NA	NA
rs10889569	rs10889569	1	66086194	LEPROT	0.168173	0.8563	NA	NA	NA	NA
rs11208645	rs11208645	1	65861798	LEPROT	NA	NA	-0.146455	0.84675	NA	NA
rs11208663	rs11208663	1	66000438	LEPROT	-0.275712	0.820092	NA	NA	NA	NA
rs11208674	rs11208674	1	66039317	LEPROT	NA	NA	-0.1723	0.714685	NA	NA
rs11208755	rs11208755	1	66269066	LEPROT	NA	NA	0.129546	0.819004	NA	NA
rs11208816	rs11208816	1	66663239	LEPROT	0.215485	0.835525	NA	NA	NA	NA
rs1137100	rs1137100	1	66036441	LEPROT	NA	NA	-0.217385	0.807281	NA	NA
rs1137101	rs1137101	1	66058513	LEPROT	0.20517	0.760102	NA	NA	NA	NA
rs1171269	rs1171269	1	65996802	LEPROT	NA	NA	-0.217098	0.520195	NA	NA
rs12037030	rs12037030	1	66686918	LEPROT	NA	NA	-0.177932	0.872233	NA	NA
rs12040042	rs12040042	1	66517050	LEPROT	-0.248464	0.875776	NA	NA	NA	NA
rs12042877	rs12042877	1	66053148	LEPROT	NA	NA	-0.147214	0.821484	NA	NA
rs12067936	rs12067936	1	66088701	LEPROT	0.168173	0.8563	NA	NA	NA	NA
rs12077210	rs12077210	1	65894160	LEPROT	-0.199214	0.864867	NA	NA	NA	NA
rs12093960	rs12093960	1	65879488	LEPROT	NA	NA	-0.180267	0.737292	NA	NA
rs12139788	rs12139788	1	64922435	LEPROT	NA	NA	-0.10939	0.844027	NA	NA
rs12145690	rs12145690	1	65887013	LEPROT	NA	NA	0.114547	0.852008	NA	NA
rs12403430	rs12403430	1	65847766	LEPROT	NA	NA	0.152394	0.859479	NA	NA
rs12745871	rs12745871	1	66587376	LEPROT	0.346381	0.860745	NA	NA	NA	NA
rs138500260	rs138500260	1	66172428	LEPROT	-0.31609	0.858618	-0.265174	0.718717	NA	NA
rs1416312	rs1416312	1	66682087	LEPROT	0.251382	0.780742	NA	NA	NA	NA
rs17126675	rs17126675	1	65029076	LEPROT	-0.176613	0.856292	NA	NA	NA	NA
rs1751484	NA	1	66019891	LEPROT	NA	NA	-0.186353	0.862253	NA	NA
rs1782754	rs1782754	1	65993348	LEPROT	NA	NA	-0.161735	0.763995	NA	NA
rs1805094	rs1805094	1	66075952	LEPROT	-0.31163	0.592674	NA	NA	NA	NA
rs2104564	rs2104564	1	65969430	LEPROT	NA	NA	-0.127348	0.823197	NA	NA
rs2154380	rs2154380	1	66057441	LEPROT	0.20517	0.760102	NA	NA	NA	NA
rs2455031	rs2455031	1	66492628	LEPROT	NA	NA	-0.193709	0.854036	NA	NA
rs305558	rs305558	1	64958500	LEPROT	NA	NA	0.200112	0.803547	NA	NA
rs373939577	rs373939577	1	66336695	LEPROT	NA	NA	-0.139583	0.851469	NA	NA
rs3790439	rs3790439	1	66085574	LEPROT	0.168173	0.8563	NA	NA	NA	NA
rs3828064	rs3828064	1	65147002	LEPROT	NA	NA	0.148787	0.871502	NA	NA
rs4278348	rs4278348	1	66175395	LEPROT	NA	NA	0.194509	0.679185	NA	NA
rs4329483	rs4329483	1	66374004	LEPROT	NA	NA	-0.110985	0.863082	NA	NA
rs4606347	rs4606347	1	66073361	LEPROT	-0.31163	0.592674	NA	NA	NA	NA
rs4655595	rs4655595	1	66558759	LEPROT	NA	NA	-0.142097	0.783588	NA	NA
rs58143568	rs58143568	1	66415575	LEPROT	NA	NA	0.231788	0.857858	NA	NA
rs650440	rs650440	1	66580943	LEPROT	-0.169351	0.858314	-0.164901	0.512391	NA	NA
rs6656638	rs6656638	1	66645924	LEPROT	NA	NA	0.14406	0.821367	NA	NA
rs6662879	rs6662879	1	64902455	LEPROT	NA	NA	-0.161493	0.879709	NA	NA
rs6684621	rs6684621	1	66315450	LEPROT	NA	NA	0.126157	0.83457	NA	NA
rs6700201	rs6700201	1	66064987	LEPROT	-0.200085	0.868335	NA	NA	NA	NA
rs6700403	rs6700403	1	66735601	LEPROT	NA	NA	-0.146325	0.69258	NA	NA
rs67197801	rs67197801	1	65890236	LEPROT	-0.238271	0.718475	NA	NA	NA	NA
rs72671375	rs72671375	1	64904633	LEPROT	NA	NA	-0.142892	0.821484	NA	NA
rs7528114	rs7528114	1	65805144	LEPROT	0.219883	0.808736	NA	NA	NA	NA
rs7539178	rs7539178	1	65383002	LEPROT	NA	NA	0.129367	0.856146	NA	NA
rs7539471	rs7539471	1	66185403	LEPROT	-0.281029	0.868189	NA	NA	NA	NA
rs75608891	rs75608891	1	66215436	LEPROT	NA	NA	0.157527	0.743724	NA	NA
rs78123120	rs78123120	1	66217708	LEPROT	NA	NA	-0.239509	0.666477	NA	NA
rs782417	rs782417	1	66665247	LEPROT	0.162675	0.868189	NA	NA	NA	NA
JHU_1.55456441	rs2249490	1	55456442	LEXM	-0.506476	0.818755	NA	NA	NA	NA
JHU_1.55635423	NA	1	55635424	LEXM	0.853413	0.855512	NA	NA	NA	NA
JHU_1.55763570	NA	1	55763571	LEXM	NA	NA	0.484963	0.873887	NA	NA
rs11805304	rs11805304	1	55015065	LEXM	NA	NA	-1.33496	0.821992	NA	NA
rs1181145	rs1181145	1	54272330	LEXM	-0.544894	0.688004	-0.471745	0.864547	NA	NA
rs12016659	rs12016659	1	55416775	LEXM	NA	NA	0.798461	0.840184	NA	NA
rs12067895	rs12067895	1	54389471	LEXM	-0.434373	0.873746	NA	NA	NA	NA
rs12408462	rs12408462	1	54626640	LEXM	1.02673	0.795616	NA	NA	NA	NA
rs1392138	rs1392138	1	56101597	LEXM	-0.563992	0.840919	NA	NA	NA	NA
rs17111595	rs17111595	1	55556007	LEXM	0.853413	0.855512	NA	NA	NA	NA
rs17111684	rs17111684	1	55625548	LEXM	0.853413	0.855512	NA	NA	NA	NA
rs2015252	rs2015252	1	55872780	LEXM	-0.518701	0.86939	-0.597536	0.869396	NA	NA
rs2495513	rs2495513	1	55457815	LEXM	-0.529705	0.835551	NA	NA	NA	NA
rs300280	rs300280	1	55033869	LEXM	0.790195	0.87215	0.928234	0.866161	NA	NA
rs3820112	rs3820112	1	54522307	LEXM	NA	NA	0.555774	0.860508	NA	NA
rs449484	rs449484	1	55030530	LEXM	0.539409	0.788162	NA	NA	NA	NA
rs4927040	rs4927040	1	54294766	LEXM	0.908819	0.84368	NA	NA	NA	NA
rs4927057	rs4927057	1	54601021	LEXM	NA	NA	-1.29348	0.739536	NA	NA
rs4927101	rs4927101	1	54883003	LEXM	-0.657402	0.831514	NA	NA	NA	NA
rs55831989	rs55831989	1	55004978	LEXM	-0.477939	0.858424	NA	NA	NA	NA
rs608386	rs608386	1	54716823	LEXM	0.729903	0.87215	NA	NA	NA	NA
rs658472	rs658472	1	55362810	LEXM	1.04751	0.687644	NA	NA	NA	NA
rs6686859	rs6686859	1	55339086	LEXM	0.647877	0.791255	NA	NA	NA	NA
rs66911417	rs66911417	1	56246188	LEXM	0.532253	0.873709	NA	NA	NA	NA
rs688938	rs688938	1	55267561	LEXM	-0.479962	0.862174	NA	NA	NA	NA
rs7516915	rs7516915	1	55711825	LEXM	0.969063	0.766273	NA	NA	NA	NA
rs7531509	rs7531509	1	55432798	LEXM	NA	NA	-0.593197	0.870809	NA	NA
rs7548793	rs7548793	1	54343342	LEXM	0.478745	0.834765	NA	NA	NA	NA
rs77001979	rs77001979	1	54960497	LEXM	-0.563709	0.861286	NA	NA	NA	NA
rs78872535	rs78872535	1	55458886	LEXM	NA	NA	0.842676	0.859479	NA	NA
rs910270	rs910270	1	55833351	LEXM	-0.516878	0.823805	-0.533335	0.865751	NA	NA
JHU_1.235684758	NA	1	235684759	LGALS8	0.229169	0.752349	NA	NA	NA	NA
JHU_1.235797977	NA	1	235797978	LGALS8	NA	NA	-0.104791	0.867902	NA	NA
JHU_1.235799269	rs4659975	1	235799270	LGALS8	NA	NA	-0.0787633	0.816929	NA	NA
JHU_1.235799827	rs59962067	1	235799828	LGALS8	NA	NA	-0.0787633	0.816929	NA	NA
JHU_1.236158000	rs12042144	1	236158001	LGALS8	0.153822	0.859632	NA	NA	NA	NA
JHU_1.236375332	rs12043411	1	236375333	LGALS8	0.251523	0.844078	NA	NA	NA	NA
JHU_1.236589267	rs590815	1	236589268	LGALS8	0.175953	0.810849	NA	NA	NA	NA
JHU_1.236616576	rs74150484	1	236616577	LGALS8	NA	NA	-0.13002	0.764586	NA	NA
JHU_1.236630542	rs16833708	1	236630543	LGALS8	0.211572	0.853774	NA	NA	NA	NA
JHU_1.236658551	rs10157131	1	236658552	LGALS8	NA	NA	-0.0722313	0.879165	NA	NA
JHU_1.236701689	rs35718982	1	236701690	LGALS8	NA	NA	0.0724031	0.843059	NA	NA
JHU_1.236701747	rs34299988	1	236701748	LGALS8	0.12097	0.877821	0.0770765	0.804392	NA	NA
JHU_1.236702551	rs12758021	1	236702552	LGALS8	0.12097	0.877821	0.0770765	0.804392	NA	NA
JHU_1.236702558	rs79050396	1	236702559	LGALS8	0.12097	0.877821	0.0770765	0.804392	NA	NA
JHU_1.236702713	rs66675787	1	236702714	LGALS8	0.124675	0.872863	0.0856147	0.74103	NA	NA
JHU_1.236702721	rs67726805	1	236702722	LGALS8	0.12097	0.877821	0.0770765	0.804392	NA	NA
JHU_1.236702748	rs72755768	1	236702749	LGALS8	0.12097	0.877821	0.0770765	0.804392	NA	NA
JHU_1.236702881	rs66877117	1	236702882	LGALS8	0.12097	0.877821	0.0770765	0.804392	NA	NA
JHU_1.236702972	rs28706215	1	236702973	LGALS8	0.12097	0.877821	0.0770765	0.804392	NA	NA
JHU_1.236702996	rs28379343	1	236702997	LGALS8	0.12097	0.877821	0.0770765	0.804392	NA	NA
JHU_1.236704898	rs2853610	1	236704899	LGALS8	0.12097	0.877821	0.0770765	0.804392	NA	NA
JHU_1.236908143	rs78539646	1	236908144	LGALS8	NA	NA	-0.188745	0.766114	NA	NA
JHU_1.237146005	rs1770599	1	237146006	LGALS8	-0.193462	0.83388	NA	NA	NA	NA
JHU_1.237217983	rs57896757	1	237217984	LGALS8	NA	NA	-0.0878276	0.866886	NA	NA
JHU_1.237271587	rs115140019	1	237271588	LGALS8	NA	NA	-0.147372	0.879647	NA	NA
JHU_1.237273035	rs3120682	1	237273036	LGALS8	-0.141988	0.848014	NA	NA	NA	NA
JHU_1.237543721	rs7414310	1	237543722	LGALS8	NA	NA	-0.0752485	0.840526	NA	NA
JHU_1.237570908	rs113633310	1	237570909	LGALS8	-0.198229	0.645674	-0.100537	0.696084	NA	NA
exm161735	rs1126407	1	236700807	LGALS8	0.12097	0.877821	0.0770765	0.804392	NA	NA
kgp11449153	rs12736282	1	237268725	LGALS8	0.134932	0.860744	NA	NA	NA	NA
rs1041111	rs1041111	1	236154012	LGALS8	-0.147824	0.843762	NA	NA	NA	NA
rs1041935	rs1041935	1	236700857	LGALS8	0.12097	0.877821	0.0770765	0.804392	NA	NA
rs10495382	rs10495382	1	236800698	LGALS8	0.184501	0.874871	NA	NA	NA	NA
rs10754590	rs10754590	1	237218350	LGALS8	-0.208612	0.834357	NA	NA	NA	NA
rs10803139	rs10803139	1	236065556	LGALS8	NA	NA	0.14016	0.792349	NA	NA
rs10925257	rs10925257	1	237046160	LGALS8	-0.14399	0.879699	-0.0795439	0.871849	NA	NA
rs111416177	rs111416177	1	236700302	LGALS8	NA	NA	-0.145985	0.114628	NA	NA
rs1126627	rs1126627	1	236718620	LGALS8	NA	NA	0.0635849	0.878771	NA	NA
rs114337474	rs114337474	1	237532103	LGALS8	NA	NA	-0.107368	0.83258	NA	NA
rs114356013	rs114356013	1	237693662	LGALS8	-0.331519	0.774915	-0.157526	0.836379	NA	NA
rs116821696	rs116821696	1	236715873	LGALS8	-0.256907	0.813072	NA	NA	NA	NA
rs11805846	rs11805846	1	236686125	LGALS8	NA	NA	-0.113408	0.86932	NA	NA
rs12086664	rs12086664	1	237171694	LGALS8	NA	NA	0.0888818	0.825214	NA	NA
rs12131430	rs12131430	1	236542765	LGALS8	NA	NA	-0.0774137	0.858741	NA	NA
rs12138976	rs12138976	1	237566658	LGALS8	-0.217493	0.514819	-0.104069	0.654937	NA	NA
rs12403151	rs12403151	1	237197508	LGALS8	NA	NA	-0.0799884	0.847203	NA	NA
rs15701	rs15701	1	236711323	LGALS8	0.12097	0.877821	0.0770765	0.804392	NA	NA
rs16832331	rs16832331	1	235703020	LGALS8	0.161032	0.688004	NA	NA	NA	NA
rs16833662	rs16833662	1	236597386	LGALS8	0.20995	0.874583	NA	NA	NA	NA
rs16833958	rs16833958	1	236742166	LGALS8	NA	NA	-0.105494	0.721873	NA	NA
rs16835188	rs16835188	1	237547530	LGALS8	-0.269868	0.553184	-0.13783	0.60413	NA	NA
rs17753447	rs17753447	1	236681581	LGALS8	NA	NA	0.12418	0.773837	NA	NA
rs1805087	rs1805087	1	237048500	LGALS8	-0.14399	0.879699	-0.0795439	0.871849	NA	NA
rs2049727	rs2049727	1	237163347	LGALS8	0.204599	0.820521	0.109203	0.814503	NA	NA
rs2275568	rs2275568	1	237015628	LGALS8	0.195726	0.603448	0.105105	0.582376	NA	NA
rs2275687	rs2275687	1	236717926	LGALS8	NA	NA	0.0635849	0.878771	NA	NA
rs2618662	rs2618662	1	237711457	LGALS8	NA	NA	-0.0708261	0.854076	NA	NA
rs2618702	rs2618702	1	237670140	LGALS8	-0.182669	0.794976	-0.089097	0.838633	NA	NA
rs268788	rs268788	1	237355159	LGALS8	-0.227098	0.847871	NA	NA	NA	NA
rs28704525	rs28704525	1	236702902	LGALS8	0.12097	0.877821	0.0770765	0.804392	NA	NA
rs291365	rs291365	1	235688043	LGALS8	NA	NA	0.0788294	0.878064	NA	NA
rs2997975	rs2997975	1	237653255	LGALS8	-0.162864	0.80789	NA	NA	NA	NA
rs35968435	rs35968435	1	236706234	LGALS8	NA	NA	-0.133103	0.418412	NA	NA
rs373130762	rs373130762	1	237008682	LGALS8	0.201147	0.554951	0.107973	0.527375	NA	NA
rs3738547	rs3738547	1	236958937	LGALS8	NA	NA	0.137516	0.735604	NA	NA
rs4475735	rs4475735	1	237523573	LGALS8	-0.163864	0.709227	NA	NA	NA	NA
rs4615830	rs4615830	1	237541068	LGALS8	NA	NA	-0.108559	0.648168	NA	NA
rs4638118	rs4638118	1	237525382	LGALS8	0.152647	0.861823	NA	NA	NA	NA
rs58916907	rs58916907	1	237502002	LGALS8	0.258505	0.858357	NA	NA	NA	NA
rs61736989	rs61736989	1	236647542	LGALS8	NA	NA	-0.147502	0.86132	NA	NA
rs61737025	rs61737025	1	236647562	LGALS8	NA	NA	-0.150954	0.852606	NA	NA
rs6429022	rs6429022	1	237642909	LGALS8	NA	NA	-0.102241	0.826675	NA	NA
rs6657946	rs6657946	1	237639136	LGALS8	NA	NA	-0.110758	0.649145	NA	NA
rs6660700	rs6660700	1	236989608	LGALS8	-0.144055	0.867517	-0.105609	0.647755	NA	NA
rs6673700	rs6673700	1	237575133	LGALS8	0.123794	0.873462	NA	NA	NA	NA
rs677258	rs677258	1	236588384	LGALS8	0.177377	0.8793	NA	NA	NA	NA
rs682757	rs682757	1	236818787	LGALS8	0.173413	0.766502	NA	NA	NA	NA
rs6989	rs6989	1	236714064	LGALS8	NA	NA	0.0743413	0.831622	NA	NA
rs73120031	rs73120031	1	237164947	LGALS8	NA	NA	-0.105321	0.850649	NA	NA
rs74148951	NA	1	236113993	LGALS8	0.20752	0.832276	NA	NA	NA	NA
rs7530219	rs7530219	1	237173826	LGALS8	-0.138567	0.84727	NA	NA	NA	NA
rs75390630	rs75390630	1	237196560	LGALS8	NA	NA	-0.0732275	0.873394	NA	NA
rs7552202	rs7552202	1	237600863	LGALS8	-0.194018	0.663273	NA	NA	NA	NA
rs7554548	rs7554548	1	235797865	LGALS8	-0.161309	0.87826	NA	NA	NA	NA
rs76112761	rs76112761	1	237288552	LGALS8	-0.337382	0.821498	-0.181022	0.811965	NA	NA
rs76389372	rs76389372	1	237531981	LGALS8	NA	NA	-0.104276	0.851022	NA	NA
rs766890	rs766890	1	236135681	LGALS8	-0.30351	0.615487	NA	NA	NA	NA
rs77034880	rs77034880	1	236650022	LGALS8	NA	NA	-0.150954	0.852606	NA	NA
rs78281932	rs78281932	1	237620034	LGALS8	NA	NA	-0.119355	0.537845	NA	NA
rs78672331	rs78672331	1	235993490	LGALS8	0.280547	0.813675	0.135248	0.856656	NA	NA
rs78801070	rs78801070	1	237303782	LGALS8	NA	NA	-0.122967	0.770369	NA	NA
rs78835362	rs78835362	1	236733877	LGALS8	NA	NA	-0.115568	0.664974	NA	NA
rs80127105	rs80127105	1	237645498	LGALS8	NA	NA	-0.162044	0.850125	NA	NA
rs819415	rs819415	1	236694490	LGALS8	NA	NA	0.118867	0.74852	NA	NA
rs819419	rs819419	1	236695512	LGALS8	NA	NA	-0.145703	0.0371783	NA	NA
JHU_1.201367320	rs149982007	1	201367321	LGR6	NA	NA	-1.3458	0.841009	NA	NA
JHU_1.201643519	rs490748	1	201643520	LGR6	0.612806	0.878439	NA	NA	NA	NA
JHU_1.202291632	rs145510286	1	202291633	LGR6	1.09285	0.862018	NA	NA	NA	NA
JHU_1.202619567	NA	1	202619568	LGR6	0.884658	0.855127	NA	NA	NA	NA
JHU_1.202636594	NA	1	202636595	LGR6	NA	NA	-1.47298	0.874219	NA	NA
JHU_1.202638206	rs75288549	1	202638207	LGR6	1.227	0.873806	NA	NA	NA	NA
JHU_1.203179914	rs76711280	1	203179915	LGR6	-1.36282	0.870432	NA	NA	NA	NA
rs10737582	rs10737582	1	202623455	LGR6	0.783056	0.868354	NA	NA	NA	NA
rs10800895	rs10800895	1	202969332	LGR6	0.737687	0.798289	NA	NA	NA	NA
rs10920532	rs10920532	1	202925256	LGR6	0.709705	0.878216	NA	NA	NA	NA
rs10920548	rs10920548	1	203003210	LGR6	-0.771359	0.823063	NA	NA	NA	NA
rs11577209	rs11577209	1	201517349	LGR6	NA	NA	-0.711554	0.781745	NA	NA
rs12030864	rs12030864	1	201596903	LGR6	-1.19349	0.571681	NA	NA	NA	NA
rs12063867	rs12063867	1	201176968	LGR6	-0.815759	0.880081	NA	NA	NA	NA
rs12082645	rs12082645	1	202129531	LGR6	NA	NA	0.703021	0.851456	NA	NA
rs12562024	rs12562024	1	203167682	LGR6	NA	NA	-1.25521	0.790855	NA	NA
rs12564445	rs12564445	1	201345487	LGR6	0.671362	0.842207	NA	NA	NA	NA
rs1361734	rs1361734	1	202974481	LGR6	-0.663042	0.861654	NA	NA	NA	NA
rs1532324	rs1532324	1	203056503	LGR6	0.932091	0.824777	NA	NA	NA	NA
rs1736450	rs1736450	1	201616835	LGR6	-0.806097	0.839519	NA	NA	NA	NA
rs2298261	rs2298261	1	202826538	LGR6	-1.25941	0.465263	-0.823978	0.83392	NA	NA
rs2363772	rs2363772	1	202899361	LGR6	-1.2279	0.838345	-1.69803	0.402713	NA	NA
rs2494289	rs2494289	1	203211978	LGR6	NA	NA	0.663489	0.862399	NA	NA
rs2494295	rs2494295	1	203218176	LGR6	NA	NA	0.882319	0.741595	NA	NA
rs2799671	NA	1	201391030	LGR6	-1.06695	0.797426	NA	NA	NA	NA
rs2799677	rs2799677	1	201355943	LGR6	NA	NA	-0.949096	0.782466	NA	NA
rs2799680	rs2799680	1	201374677	LGR6	NA	NA	0.810778	0.687368	NA	NA
rs2996494	rs2996494	1	201343638	LGR6	0.884815	0.856283	NA	NA	NA	NA
rs3010069	rs3010069	1	202193434	LGR6	NA	NA	0.687672	0.816885	NA	NA
rs3010095	rs3010095	1	202171044	LGR6	NA	NA	0.629375	0.874583	NA	NA
rs35507614	rs35507614	1	201282573	LGR6	0.748529	0.844069	NA	NA	NA	NA
rs3766571	rs3766571	1	202860091	LGR6	NA	NA	-1.44198	0.797637	NA	NA
rs4915537	rs4915537	1	201500825	LGR6	NA	NA	-1.05675	0.73508	NA	NA
rs495886	rs495886	1	201461809	LGR6	0.611014	0.873347	NA	NA	NA	NA
rs60471116	rs60471116	1	202111945	LGR6	-0.682536	0.814887	NA	NA	NA	NA
rs6665102	rs6665102	1	201977600	LGR6	-0.97149	0.874583	NA	NA	NA	NA
rs6682652	rs6682652	1	203045583	LGR6	NA	NA	0.715848	0.845448	NA	NA
rs6688782	rs6688782	1	201181994	LGR6	1.02785	0.5942	0.933765	0.625319	NA	NA
rs677947	rs677947	1	201581754	LGR6	-1.21159	0.646469	NA	NA	NA	NA
rs705766	rs705766	1	202279709	LGR6	0.688923	0.835443	NA	NA	NA	NA
rs73087062	rs73087062	1	201181045	LGR6	-0.996298	0.817468	-0.965006	0.792078	NA	NA
rs7514221	rs7514221	1	202926513	LGR6	-0.627581	0.876661	NA	NA	NA	NA
rs7530895	rs7530895	1	203260756	LGR6	NA	NA	-0.716114	0.783576	NA	NA
rs75379110	rs75379110	1	203179561	LGR6	NA	NA	1.04179	0.862851	NA	NA
rs7547716	rs7547716	1	203209481	LGR6	NA	NA	0.831069	0.7623	NA	NA
rs7551146	rs7551146	1	203244113	LGR6	NA	NA	1.07273	0.468736	NA	NA
rs7551538	rs7551538	1	201177538	LGR6	-0.880177	0.863833	NA	NA	NA	NA
rs782800	rs782800	1	203003870	LGR6	0.660592	0.866886	NA	NA	NA	NA
rs78458625	NA	1	201476384	LGR6	NA	NA	0.908925	0.721873	NA	NA
rs78995581	rs78995581	1	203170560	LGR6	-1.00312	0.880886	NA	NA	NA	NA
rs832151	rs832151	1	201280956	LGR6	-0.814473	0.806592	NA	NA	NA	NA
JHU_1.180034897	rs368105311	1	180034898	LHX4	NA	NA	0.436651	0.844558	NA	NA
JHU_1.180402717	rs10798765	1	180402718	LHX4	NA	NA	0.350275	0.859479	NA	NA
JHU_1.180471053	NA	1	180471054	LHX4	NA	NA	0.387905	0.821911	NA	NA
JHU_1.180494645	rs10914019	1	180494646	LHX4	-0.594819	0.594904	NA	NA	NA	NA
JHU_1.180569184	rs3842894	1	180569185	LHX4	0.434577	0.526125	NA	NA	NA	NA
JHU_1.180607471	rs7513368	1	180607472	LHX4	-0.361412	0.853557	NA	NA	NA	NA
JHU_1.180701346	NA	1	180701347	LHX4	-0.391824	0.797359	NA	NA	NA	NA
JHU_1.180828200	rs180959135	1	180828201	LHX4	-0.383627	0.807158	NA	NA	NA	NA
JHU_1.180835932	NA	1	180835933	LHX4	NA	NA	-0.449983	0.708087	NA	NA
JHU_1.180886440	rs12072238	1	180886441	LHX4	NA	NA	-0.300355	0.805004	NA	NA
JHU_1.180938626	rs944233	1	180938627	LHX4	NA	NA	-0.220696	0.877136	NA	NA
JHU_1.180938638	rs944231	1	180938639	LHX4	NA	NA	-0.220696	0.877136	NA	NA
JHU_1.181100159	rs3897436	1	181100160	LHX4	0.338082	0.865124	NA	NA	NA	NA
JHU_1.181159546	rs3747950	1	181159547	LHX4	-0.308707	0.834765	NA	NA	NA	NA
JHU_1.181161036	rs6425674	1	181161037	LHX4	0.293399	0.873623	NA	NA	NA	NA
JHU_1.181161053	rs7515626	1	181161054	LHX4	0.293399	0.873623	NA	NA	NA	NA
rs12022368	rs12022368	1	180934047	LHX4	NA	NA	-0.220696	0.877136	NA	NA
rs12075235	rs12075235	1	180800347	LHX4	-0.383627	0.807158	NA	NA	NA	NA
rs13306729	rs13306729	1	179316687	LHX4	NA	NA	-0.352986	0.866059	NA	NA
rs2254465	rs2254465	1	180257692	LHX4	NA	NA	-0.454071	0.784392	NA	NA
rs357050	rs357050	1	180234729	LHX4	-0.596997	0.458766	NA	NA	NA	NA
rs357051	rs357051	1	180233647	LHX4	-0.536896	0.483119	NA	NA	NA	NA
rs3843276	rs3843276	1	180570408	LHX4	0.38346	0.788267	NA	NA	NA	NA
rs4651067	rs4651067	1	180494062	LHX4	-0.555693	0.701603	NA	NA	NA	NA
rs4652591	rs4652591	1	181177854	LHX4	-0.302398	0.845298	NA	NA	NA	NA
rs61811941	rs61811941	1	181147756	LHX4	NA	NA	-0.188903	0.866703	NA	NA
rs61811942	rs61811942	1	181148598	LHX4	0.37907	0.842207	NA	NA	NA	NA
rs6425678	rs6425678	1	181185861	LHX4	NA	NA	0.267379	0.834962	NA	NA
rs6656499	rs6656499	1	180209467	LHX4	NA	NA	-0.521004	0.79649	NA	NA
rs6671608	rs6671608	1	181229588	LHX4	NA	NA	-0.25302	0.870912	NA	NA
rs6679388	rs6679388	1	181174959	LHX4	0.440519	0.796884	NA	NA	NA	NA
rs704336	rs704336	1	180230081	LHX4	-0.47566	0.864371	NA	NA	NA	NA
rs73047683	rs73047683	1	180606454	LHX4	-0.55483	0.872863	NA	NA	NA	NA
rs74132583	rs74132583	1	180191164	LHX4	-0.667526	0.870125	NA	NA	NA	NA
rs7519322	rs7519322	1	180926745	LHX4	NA	NA	-0.313758	0.878235	NA	NA
rs7536561	rs7536561	1	180243524	LHX4	NA	NA	0.390869	0.806502	NA	NA
rs7550430	rs7550430	1	181161153	LHX4	0.443705	0.712429	NA	NA	NA	NA
JHU_1.226607891	rs375870503	1	226607892	LIN9	NA	NA	-0.282002	0.75559	NA	NA
JHU_1.227087973	rs74139854	1	227087974	LIN9	NA	NA	0.496556	0.554154	NA	NA
JHU_1.227138737	rs4233221	1	227138738	LIN9	0.610659	0.839299	NA	NA	NA	NA
JHU_1.227288481	rs11802356	1	227288482	LIN9	-0.350876	0.873256	NA	NA	NA	NA
JHU_1.227393021	rs73094338	1	227393022	LIN9	-0.444696	0.830875	NA	NA	NA	NA
JHU_1.227441359	rs75582817	1	227441360	LIN9	-0.425678	0.849011	NA	NA	NA	NA
exm153745	rs73098850	1	226785102	LIN9	-0.590296	0.731562	NA	NA	NA	NA
rs1075364	rs1075364	1	225815635	LIN9	-0.520213	0.641616	NA	NA	NA	NA
rs10915863	rs10915863	1	225899346	LIN9	NA	NA	-0.361689	0.604063	NA	NA
rs10915864	rs10915864	1	225901006	LIN9	NA	NA	-0.327361	0.535724	NA	NA
rs10915924	rs10915924	1	226234883	LIN9	0.376012	0.874418	NA	NA	NA	NA
rs10915929	rs10915929	1	226267243	LIN9	0.369841	0.879177	NA	NA	NA	NA
rs10916019	rs10916019	1	226810146	LIN9	-0.542459	0.877612	NA	NA	NA	NA
rs114131670	rs114131670	1	225612300	LIN9	0.660602	0.790808	NA	NA	NA	NA
rs1151815	rs1151815	1	226694739	LIN9	NA	NA	0.292323	0.789087	NA	NA
rs116490173	rs116490173	1	225492710	LIN9	-0.736313	0.864165	NA	NA	NA	NA
rs11800062	rs11800062	1	227348126	LIN9	-0.465177	0.7882	NA	NA	NA	NA
rs12033699	rs12033699	1	226655011	LIN9	NA	NA	0.245055	0.760137	NA	NA
rs12044217	rs12044217	1	225902582	LIN9	NA	NA	0.220975	0.84265	NA	NA
rs12081218	rs12081218	1	225903098	LIN9	NA	NA	-0.350993	0.421065	NA	NA
rs12096737	rs12096737	1	226276554	LIN9	0.429991	0.822315	NA	NA	NA	NA
rs12134319	rs12134319	1	225535592	LIN9	NA	NA	-0.257024	0.854794	NA	NA
rs1557092	rs1557092	1	225955919	LIN9	NA	NA	-0.218195	0.872233	NA	NA
rs17600747	rs17600747	1	227204557	LIN9	NA	NA	-0.388196	0.78741	NA	NA
rs2066233	rs2066233	1	225618159	LIN9	0.341443	0.875176	0.187099	0.880088	NA	NA
rs2136875	rs2136875	1	226606536	LIN9	NA	NA	-0.282002	0.75559	NA	NA
rs2615071	NA	1	225937228	LIN9	-0.369265	0.86151	-0.206518	0.858192	NA	NA
rs2769694	rs2769694	1	225897417	LIN9	-0.460833	0.824024	NA	NA	NA	NA
rs3219090	rs3219090	1	226564691	LIN9	NA	NA	-0.255434	0.774194	NA	NA
rs3219110	rs3219110	1	226557878	LIN9	NA	NA	-0.299119	0.655293	NA	NA
rs3795453	rs3795453	1	227205331	LIN9	NA	NA	-0.203025	0.863342	NA	NA
rs3820229	rs3820229	1	225963592	LIN9	NA	NA	-0.253297	0.784133	NA	NA
rs3856145	rs3856145	1	225528183	LIN9	NA	NA	-0.265508	0.798173	NA	NA
rs4328048	rs4328048	1	226230672	LIN9	0.376012	0.874418	NA	NA	NA	NA
rs4653637	rs4653637	1	225624016	LIN9	0.444398	0.771767	NA	NA	NA	NA
rs552825	rs552825	1	226748343	LIN9	-0.688509	0.769152	NA	NA	NA	NA
rs597713	rs597713	1	226676767	LIN9	-0.642841	0.774007	-0.307079	0.850236	NA	NA
rs6426075	rs6426075	1	225637606	LIN9	0.52145	0.768905	NA	NA	NA	NA
rs6667999	rs6667999	1	225533684	LIN9	NA	NA	-0.265508	0.798173	NA	NA
rs6697883	rs6697883	1	226797733	LIN9	-0.471782	0.748542	NA	NA	NA	NA
rs67548369	rs67548369	1	226180816	LIN9	0.443018	0.824775	NA	NA	NA	NA
rs7521616	rs7521616	1	226737915	LIN9	0.39805	0.874149	NA	NA	NA	NA
rs7525768	rs7525768	1	225909711	LIN9	NA	NA	-0.30512	0.64433	NA	NA
rs7527925	rs7527925	1	225534219	LIN9	NA	NA	-0.265508	0.798173	NA	NA
rs7535953	rs7535953	1	225534348	LIN9	NA	NA	-0.271964	0.785172	NA	NA
rs77469713	rs77469713	1	226785386	LIN9	-0.539358	0.784973	NA	NA	NA	NA
rs878148	rs878148	1	226790621	LIN9	NA	NA	0.275815	0.786751	NA	NA
JHU_1.155616480	rs112845307	1	155616481	LMNA	NA	NA	0.213171	0.829769	NA	NA
JHU_1.155635599	rs9426927	1	155635600	LMNA	-0.229011	0.879572	NA	NA	NA	NA
JHU_1.155896117	rs375719020	1	155896118	LMNA	-0.345058	0.872565	NA	NA	NA	NA
JHU_1.156102627	rs199538458	1	156102628	LMNA	0.23165	0.859479	NA	NA	NA	NA
JHU_1.156123229	rs3738582	1	156123230	LMNA	-0.202039	0.793675	NA	NA	NA	NA
JHU_1.156683949	rs375451080	1	156683950	LMNA	-0.409632	0.832413	-0.272619	0.857102	NA	NA
JHU_1.156684881	NA	1	156684882	LMNA	NA	NA	0.151793	0.830065	NA	NA
JHU_1.156803355	rs67867038	1	156803356	LMNA	NA	NA	0.168294	0.845471	NA	NA
JHU_1.156856374	rs113355680	1	156856375	LMNA	NA	NA	0.245196	0.877569	NA	NA
JHU_1.156929734	rs11264590	1	156929735	LMNA	NA	NA	-0.2	0.841957	NA	NA
JHU_1.156975709	rs116603328	1	156975710	LMNA	NA	NA	-0.326801	0.7262	NA	NA
JHU_1.157068967	NA	1	157068968	LMNA	-0.344564	0.819192	-0.266366	0.764586	NA	NA
JHU_1.157107288	rs76855564	1	157107289	LMNA	NA	NA	-0.146116	0.821114	NA	NA
rs11264449	rs11264449	1	156135241	LMNA	NA	NA	0.334955	0.809055	NA	NA
rs11264581	rs11264581	1	156883493	LMNA	NA	NA	-0.408452	0.675896	NA	NA
rs113893939	NA	1	156836817	LMNA	0.334078	0.88125	NA	NA	NA	NA
rs116239885	rs116239885	1	156555072	LMNA	NA	NA	-0.240279	0.8712	NA	NA
rs116684550	rs116684550	1	156831945	LMNA	NA	NA	-0.310848	0.791729	NA	NA
rs12401573	NA	1	156146218	LMNA	0.192744	0.872763	NA	NA	NA	NA
rs13376034	NA	1	156812145	LMNA	NA	NA	-0.28424	0.726866	NA	NA
rs16838078	rs16838078	1	157069261	LMNA	-0.202239	0.877612	NA	NA	NA	NA
rs16838103	rs16838103	1	157089530	LMNA	NA	NA	-0.27846	0.820082	NA	NA
rs2297480	rs2297480	1	155279482	LMNA	NA	NA	0.173865	0.718555	NA	NA
rs2485668	rs2485668	1	156101549	LMNA	0.23165	0.859479	NA	NA	NA	NA
rs2644590	rs2644590	1	156875107	LMNA	NA	NA	0.213855	0.856396	NA	NA
rs34702397	rs34702397	1	156212931	LMNA	-0.41101	0.878659	NA	NA	NA	NA
rs41267423	rs41267423	1	156814478	LMNA	-0.285064	0.774785	NA	NA	NA	NA
rs4661062	rs4661062	1	156824673	LMNA	-0.417815	0.874222	NA	NA	NA	NA
rs59714961	NA	1	156118893	LMNA	-0.198961	0.851018	NA	NA	NA	NA
rs6427353	rs6427353	1	157109624	LMNA	NA	NA	-0.137847	0.852292	NA	NA
rs7536235	rs7536235	1	156581534	LMNA	NA	NA	-0.198651	0.74806	NA	NA
JHU_1.87051455	rs5003839	1	87051456	LMO4	NA	NA	-0.121344	0.880037	NA	NA
JHU_1.87685567	rs17129896	1	87685568	LMO4	-0.199317	0.737294	NA	NA	NA	NA
JHU_1.87999213	rs115799362	1	87999214	LMO4	0.344682	0.644891	NA	NA	NA	NA
JHU_1.88074004	rs75213742	1	88074005	LMO4	NA	NA	0.179472	0.770932	NA	NA
JHU_1.88090187	rs74811446	1	88090188	LMO4	NA	NA	0.178293	0.779897	NA	NA
JHU_1.88127928	rs74656302	1	88127929	LMO4	-0.248411	0.805833	NA	NA	NA	NA
JHU_1.88337669	rs41483145	1	88337670	LMO4	NA	NA	0.123875	0.855209	NA	NA
JHU_1.88457665	rs377730558	1	88457666	LMO4	-0.197087	0.844561	NA	NA	NA	NA
JHU_1.88476733	rs10922977	1	88476734	LMO4	-0.124558	0.830445	NA	NA	NA	NA
JHU_1.88506076	rs75494080	1	88506077	LMO4	-0.188032	0.874278	NA	NA	NA	NA
JHU_1.88655687	rs9662402	1	88655688	LMO4	-0.159015	0.859448	NA	NA	NA	NA
JHU_1.88666044	rs3938681	1	88666045	LMO4	0.213965	0.832371	NA	NA	NA	NA
rs10157106	rs10157106	1	87054030	LMO4	0.218998	0.711985	NA	NA	NA	NA
rs10737721	rs10737721	1	88548801	LMO4	0.176327	0.649602	NA	NA	NA	NA
rs10873855	rs10873855	1	87998297	LMO4	-0.19575	0.728716	NA	NA	NA	NA
rs10922988	rs10922988	1	88482006	LMO4	0.17575	0.84345	NA	NA	NA	NA
rs10922989	rs10922989	1	88484600	LMO4	-0.152798	0.863713	NA	NA	NA	NA
rs10923016	rs10923016	1	88516267	LMO4	-0.179841	0.795938	NA	NA	NA	NA
rs11161973	rs11161973	1	87769531	LMO4	NA	NA	0.127032	0.851122	NA	NA
rs1154728	rs1154728	1	88411099	LMO4	NA	NA	-0.187525	0.844202	NA	NA
rs12035326	rs12035326	1	87739930	LMO4	-0.292324	0.79119	NA	NA	NA	NA
rs12090659	rs12090659	1	88100939	LMO4	NA	NA	-0.158609	0.87489	NA	NA
rs12137116	rs12137116	1	88109828	LMO4	-0.13648	0.854763	NA	NA	NA	NA
rs12139533	rs12139533	1	88041999	LMO4	NA	NA	-0.162097	0.776369	NA	NA
rs12567486	rs12567486	1	88645313	LMO4	-0.109144	0.862653	NA	NA	NA	NA
rs1321690	rs1321690	1	86959424	LMO4	NA	NA	0.147765	0.870346	NA	NA
rs1407142	rs1407142	1	86940820	LMO4	-0.168653	0.799131	NA	NA	NA	NA
rs1415175	rs1415175	1	87872846	LMO4	NA	NA	0.120983	0.780795	NA	NA
rs17130138	rs17130138	1	88229573	LMO4	NA	NA	-0.222715	0.86349	NA	NA
rs1889337	rs1889337	1	86904325	LMO4	0.146083	0.729855	NA	NA	NA	NA
rs2145412	rs2145412	1	86939130	LMO4	-0.121306	0.858888	NA	NA	NA	NA
rs2225822	rs2225822	1	88607307	LMO4	0.11319	0.880886	NA	NA	NA	NA
rs2791466	NA	1	86905053	LMO4	0.142363	0.690548	NA	NA	NA	NA
rs3008456	rs3008456	1	88413875	LMO4	NA	NA	-0.102653	0.878065	NA	NA
rs305449	rs305449	1	88202768	LMO4	NA	NA	-0.160301	0.759595	NA	NA
rs385437	rs385437	1	86822231	LMO4	NA	NA	-0.175182	0.856704	NA	NA
rs4001077	rs4001077	1	86929452	LMO4	-0.124847	0.836374	NA	NA	NA	NA
rs4655981	rs4655981	1	88116467	LMO4	-0.169627	0.690548	NA	NA	NA	NA
rs56272027	rs56272027	1	86920200	LMO4	-0.131166	0.860297	NA	NA	NA	NA
rs56343016	rs56343016	1	88256788	LMO4	NA	NA	-0.225493	0.823161	NA	NA
rs6683030	rs6683030	1	87930889	LMO4	NA	NA	0.148438	0.792183	NA	NA
rs6694829	rs6694829	1	88025144	LMO4	-0.129438	0.864319	NA	NA	NA	NA
rs72965105	rs72965105	1	88417463	LMO4	NA	NA	0.230719	0.665119	NA	NA
rs74102509	rs74102509	1	88139815	LMO4	NA	NA	0.12274	0.868105	NA	NA
rs74472665	rs74472665	1	87768928	LMO4	0.195785	0.873478	NA	NA	NA	NA
rs7520512	rs7520512	1	88035880	LMO4	0.143103	0.864468	NA	NA	NA	NA
rs7540876	rs7540876	1	87708655	LMO4	0.14217	0.684798	NA	NA	NA	NA
rs78410115	rs78410115	1	87585375	LMO4	-0.183183	0.826944	NA	NA	NA	NA
rs80331091	rs80331091	1	87667439	LMO4	NA	NA	-0.195902	0.768596	NA	NA
rs868436	rs868436	1	87877672	LMO4	NA	NA	0.107906	0.857102	NA	NA
rs954653	rs954653	1	88104575	LMO4	-0.134284	0.755754	NA	NA	NA	NA
JHU_1.84282867	rs10465745	1	84282868	LPAR3	-0.876105	0.862421	NA	NA	NA	NA
JHU_1.84320480	rs74094983	1	84320481	LPAR3	NA	NA	-1.46506	0.763559	NA	NA
JHU_1.84749193	rs1856818	1	84749194	LPAR3	NA	NA	-1.23095	0.848212	NA	NA
JHU_1.84855384	rs648484	1	84855385	LPAR3	1.3809	0.846705	NA	NA	NA	NA
JHU_1.84856109	rs9804106	1	84856110	LPAR3	1.16504	0.876119	NA	NA	NA	NA
JHU_1.84964241	rs77534448	1	84964242	LPAR3	1.03953	0.853702	NA	NA	NA	NA
JHU_1.85082162	rs2911608	1	85082163	LPAR3	1.05101	0.858256	NA	NA	NA	NA
JHU_1.85357944	rs11161479	1	85357945	LPAR3	0.946334	0.311055	0.54785	0.860885	NA	NA
JHU_1.85362924	rs74096200	1	85362925	LPAR3	1.2011	0.480494	0.774204	0.85317	NA	NA
JHU_1.85901918	NA	1	85901919	LPAR3	0.745275	0.653926	NA	NA	NA	NA
JHU_1.85924254	rs560090	1	85924255	LPAR3	NA	NA	0.99092	0.872659	NA	NA
JHU_1.86061626	NA	1	86061627	LPAR3	NA	NA	1.00527	0.818367	NA	NA
JHU_1.86095397	rs28615574	1	86095398	LPAR3	NA	NA	0.941979	0.466541	NA	NA
JHU_1.86146671	rs373274473	1	86146672	LPAR3	NA	NA	0.935799	0.466541	NA	NA
exm70869	rs1156085	1	84764249	LPAR3	NA	NA	-1.25858	0.838516	NA	NA
rs1026469	rs1026469	1	85568972	LPAR3	NA	NA	-0.858384	0.818161	NA	NA
rs1047893	rs1047893	1	86195047	LPAR3	NA	NA	-0.74526	0.680223	NA	NA
rs10493773	rs10493773	1	86125753	LPAR3	NA	NA	-1.13185	0.454245	NA	NA
rs11161436	rs11161436	1	85206477	LPAR3	NA	NA	-1.36344	0.692453	NA	NA
rs11161464	rs11161464	1	85298111	LPAR3	1.05249	0.81343	0.887104	0.866404	NA	NA
rs11163939	rs11163939	1	84759423	LPAR3	0.639316	0.875776	NA	NA	NA	NA
rs11163983	rs11163983	1	84955233	LPAR3	0.839528	0.829961	NA	NA	NA	NA
rs11587512	rs11587512	1	85765798	LPAR3	NA	NA	0.825461	0.872955	NA	NA
rs12061951	rs12061951	1	86081453	LPAR3	NA	NA	-0.956402	0.568272	NA	NA
rs12083999	rs12083999	1	84287873	LPAR3	-0.856848	0.866714	NA	NA	NA	NA
rs12133565	rs12133565	1	85336065	LPAR3	NA	NA	1.16878	0.765005	NA	NA
rs12239954	rs12239954	1	86054697	LPAR3	NA	NA	-1.11938	0.37973	NA	NA
rs12409566	rs12409566	1	85385298	LPAR3	-0.764958	0.681222	NA	NA	NA	NA
rs12727784	rs12727784	1	86268032	LPAR3	NA	NA	-0.639432	0.821599	NA	NA
rs12738246	rs12738246	1	86324308	LPAR3	NA	NA	-0.593817	0.873998	NA	NA
rs12755267	rs12755267	1	86350554	LPAR3	NA	NA	-0.66526	0.818823	NA	NA
rs1329961	rs1329961	1	86050700	LPAR3	NA	NA	-0.628556	0.785941	NA	NA
rs15911	rs15911	1	85029077	LPAR3	-0.937	0.868189	NA	NA	NA	NA
rs178425	rs178425	1	84735308	LPAR3	NA	NA	-0.709939	0.778462	NA	NA
rs1886648	rs1886648	1	85354687	LPAR3	-0.667276	0.849856	NA	NA	NA	NA
rs1927	rs1927	1	85112180	LPAR3	NA	NA	1.01357	0.675443	NA	NA
rs2012099	rs2012099	1	85771452	LPAR3	0.674778	0.863947	0.720297	0.818405	NA	NA
rs2069208	rs2069208	1	86117583	LPAR3	NA	NA	-0.575465	0.855163	NA	NA
rs2389969	rs2389969	1	86069153	LPAR3	NA	NA	0.885552	0.771404	NA	NA
rs2994953	rs2994953	1	85031630	LPAR3	-0.538513	0.8563	NA	NA	NA	NA
rs313702	rs313702	1	86309622	LPAR3	NA	NA	0.62734	0.871169	NA	NA
rs313728	rs313728	1	86245155	LPAR3	NA	NA	0.566613	0.852028	NA	NA
rs4243772	rs4243772	1	85356801	LPAR3	0.582448	0.822244	NA	NA	NA	NA
rs480414	rs480414	1	85927463	LPAR3	NA	NA	-0.582964	0.854159	NA	NA
rs4907052	rs4907052	1	84746757	LPAR3	NA	NA	0.64513	0.858092	NA	NA
rs4949915	rs4949915	1	86073045	LPAR3	NA	NA	0.925293	0.72122	NA	NA
rs527762	rs527762	1	85929214	LPAR3	NA	NA	0.648065	0.876412	NA	NA
rs634904	rs634904	1	84722102	LPAR3	NA	NA	-0.576528	0.865874	NA	NA
rs6693669	rs6693669	1	86287580	LPAR3	NA	NA	0.737849	0.626236	NA	NA
rs709760	NA	1	85574748	LPAR3	NA	NA	-0.653851	0.829585	NA	NA
rs709767	rs709767	1	85561954	LPAR3	NA	NA	-0.661012	0.824978	NA	NA
rs7551469	rs7551469	1	85533700	LPAR3	NA	NA	0.736691	0.856043	NA	NA
rs76148099	rs76148099	1	86011828	LPAR3	-0.91044	0.868411	NA	NA	NA	NA
rs952837	rs952837	1	86172978	LPAR3	NA	NA	0.894001	0.557266	NA	NA
rs9725247	rs9725247	1	85305485	LPAR3	1.20325	0.671692	NA	NA	NA	NA
JHU_1.211155588	rs7413627	1	211155589	LPGAT1	NA	NA	-0.0993421	0.871041	NA	NA
JHU_1.211561297	rs74517995	1	211561298	LPGAT1	0.199097	0.785517	NA	NA	NA	NA
JHU_1.212674655	rs67319865	1	212674656	LPGAT1	0.0842765	0.838286	NA	NA	NA	NA
JHU_1.212863298	rs79224163	1	212863299	LPGAT1	-0.100029	0.832073	NA	NA	NA	NA
rs10863899	rs10863899	1	211666218	LPGAT1	NA	NA	-0.0755891	0.873465	NA	NA
rs10863966	rs10863966	1	212603619	LPGAT1	NA	NA	0.100181	0.844291	NA	NA
rs11119867	rs11119867	1	212345501	LPGAT1	NA	NA	0.0900935	0.802566	NA	NA
rs11119972	rs11119972	1	212733925	LPGAT1	NA	NA	0.159686	0.627427	NA	NA
rs11802726	rs11802726	1	212713653	LPGAT1	-0.14574	0.85095	NA	NA	NA	NA
rs12088245	NA	1	212426118	LPGAT1	NA	NA	-0.262421	0.793873	NA	NA
rs12403299	rs12403299	1	211676378	LPGAT1	NA	NA	-0.118724	0.819366	NA	NA
rs12405307	rs12405307	1	212761978	LPGAT1	NA	NA	-0.182851	0.800515	NA	NA
rs1416065	rs1416065	1	211275285	LPGAT1	NA	NA	-0.0994245	0.813478	NA	NA
rs1573159	rs1573159	1	210982084	LPGAT1	NA	NA	-0.0848378	0.866989	NA	NA
rs1890326	rs1890326	1	211376211	LPGAT1	0.129972	0.863605	NA	NA	NA	NA
rs2884515	rs2884515	1	212730334	LPGAT1	NA	NA	0.150746	0.60385	NA	NA
rs3122720	rs3122720	1	212752129	LPGAT1	-0.177968	0.737075	NA	NA	NA	NA
rs58544787	rs58544787	1	211081928	LPGAT1	-0.141914	0.872588	NA	NA	NA	NA
rs878947	rs878947	1	212683565	LPGAT1	NA	NA	0.118493	0.8626	NA	NA
rs882410	rs882410	1	212866463	LPGAT1	NA	NA	0.137072	0.87529	NA	NA
rs946143	rs946143	1	211258161	LPGAT1	0.0923469	0.872809	NA	NA	NA	NA
JHU_1.110673699	rs12408727	1	110673700	LRIF1	-0.101069	0.874251	NA	NA	NA	NA
JHU_1.110674562	rs112445439	1	110674563	LRIF1	NA	NA	-0.180778	0.858096	NA	NA
JHU_1.110810059	rs116706673	1	110810060	LRIF1	NA	NA	-0.287309	0.743724	NA	NA
JHU_1.110838355	rs552505	1	110838356	LRIF1	-0.0884421	0.877498	NA	NA	NA	NA
JHU_1.111000994	rs113440347	1	111000995	LRIF1	-0.209733	0.847871	NA	NA	NA	NA
JHU_1.111110461	rs6680277	1	111110462	LRIF1	0.110604	0.840855	NA	NA	NA	NA
JHU_1.111117551	rs115260235	1	111117552	LRIF1	NA	NA	0.160092	0.873039	NA	NA
JHU_1.111184390	rs2640495	1	111184391	LRIF1	-0.153063	0.528858	NA	NA	NA	NA
JHU_1.111201809	NA	1	111201810	LRIF1	NA	NA	-0.255616	0.75758	NA	NA
JHU_1.111312463	rs5777028	1	111312464	LRIF1	0.130948	0.861208	NA	NA	NA	NA
JHU_1.111312466	rs11288314	1	111312467	LRIF1	0.130948	0.861208	NA	NA	NA	NA
JHU_1.111890243	rs3738305	1	111890244	LRIF1	-0.105957	0.847022	NA	NA	NA	NA
JHU_1.112104826	rs2789549	1	112104827	LRIF1	NA	NA	-0.202121	0.678047	NA	NA
JHU_1.112167430	rs112970067	1	112167431	LRIF1	NA	NA	-0.180453	0.868177	NA	NA
JHU_1.112229829	NA	1	112229830	LRIF1	NA	NA	-0.180453	0.868177	NA	NA
JHU_1.112375039	rs115882927	1	112375040	LRIF1	NA	NA	0.295104	0.86548	NA	NA
kgp4081881	rs527404	1	111383063	LRIF1	NA	NA	0.276291	0.830793	NA	NA
rs10127721	rs10127721	1	111363004	LRIF1	-0.0950207	0.872588	NA	NA	NA	NA
rs1058184	rs1058184	1	111215472	LRIF1	0.132125	0.66931	0.115478	0.877569	NA	NA
rs10857887	rs10857887	1	112047345	LRIF1	NA	NA	-0.110767	0.873465	NA	NA
rs113901470	rs113901470	1	111194181	LRIF1	0.133203	0.856632	0.166436	0.851764	NA	NA
rs1160413	NA	1	111315694	LRIF1	0.135144	0.721926	NA	NA	NA	NA
rs12026954	rs12026954	1	111036079	LRIF1	0.103844	0.858489	NA	NA	NA	NA
rs12039707	rs12039707	1	112000344	LRIF1	NA	NA	-0.238753	0.714099	NA	NA
rs1339698	rs1339698	1	111071629	LRIF1	-0.117252	0.865544	NA	NA	NA	NA
rs1359148	rs1359148	1	110751574	LRIF1	NA	NA	0.170651	0.859145	NA	NA
rs1415797	rs1415797	1	112125404	LRIF1	NA	NA	-0.14848	0.74734	NA	NA
rs1538611	rs1538611	1	111019774	LRIF1	0.13719	0.847398	NA	NA	NA	NA
rs17635235	rs17635235	1	111192893	LRIF1	NA	NA	0.235884	0.855163	NA	NA
rs17670314	rs17670314	1	110679110	LRIF1	NA	NA	-0.143926	0.876535	NA	NA
rs1832286	rs1832286	1	111873172	LRIF1	-0.113587	0.838103	NA	NA	NA	NA
rs2275253	rs2275253	1	111861841	LRIF1	-0.116058	0.847435	NA	NA	NA	NA
rs2364831	rs2364831	1	112144111	LRIF1	0.170255	0.829453	NA	NA	NA	NA
rs2640500	rs2640500	1	111181086	LRIF1	-0.150926	0.620893	NA	NA	NA	NA
rs2761438	rs2761438	1	110752139	LRIF1	-0.137184	0.877242	NA	NA	NA	NA
rs2784146	rs2784146	1	110767348	LRIF1	NA	NA	0.153107	0.837771	NA	NA
rs2789541	rs2789541	1	112030083	LRIF1	NA	NA	0.118163	0.877569	NA	NA
rs2797529	rs2797529	1	111239130	LRIF1	-0.129252	0.824402	NA	NA	NA	NA
rs2821557	rs2821557	1	111218920	LRIF1	0.136852	0.82354	NA	NA	NA	NA
rs343602	rs343602	1	111257724	LRIF1	-0.146916	0.806099	NA	NA	NA	NA
rs343819	rs343819	1	111342490	LRIF1	NA	NA	0.144406	0.848119	NA	NA
rs375083523	rs375083523	1	111171378	LRIF1	-0.132254	0.850336	NA	NA	NA	NA
rs3860223	rs3860223	1	111125481	LRIF1	0.142632	0.769152	NA	NA	NA	NA
rs3887820	rs3887820	1	111148080	LRIF1	0.139246	0.666514	NA	NA	NA	NA
rs480578	rs480578	1	112252461	LRIF1	NA	NA	0.11443	0.880572	NA	NA
rs4839015	rs4839015	1	110981370	LRIF1	-0.173051	0.847579	NA	NA	NA	NA
rs4839122	rs4839122	1	111854207	LRIF1	0.0987355	0.873565	NA	NA	NA	NA
rs569542	rs569542	1	111296652	LRIF1	0.203345	0.867199	NA	NA	NA	NA
rs574508	rs574508	1	111311541	LRIF1	0.130948	0.861208	NA	NA	NA	NA
rs6655953	rs6655953	1	111371644	LRIF1	-0.0958321	0.862018	NA	NA	NA	NA
rs6679244	rs6679244	1	110686937	LRIF1	NA	NA	-0.157195	0.719845	NA	NA
rs6703267	rs6703267	1	112018657	LRIF1	NA	NA	-0.231533	0.77563	NA	NA
rs671019	rs671019	1	110724269	LRIF1	NA	NA	-0.195367	0.863855	NA	NA
rs72986797	rs72986797	1	111402766	LRIF1	0.165819	0.850698	NA	NA	NA	NA
rs72988885	rs72988885	1	110757441	LRIF1	NA	NA	-0.133625	0.877696	NA	NA
rs74117657	rs74117657	1	111007140	LRIF1	0.207367	0.874418	NA	NA	NA	NA
rs74119537	rs74119537	1	111367652	LRIF1	-0.146715	0.761165	NA	NA	NA	NA
rs7536042	rs7536042	1	112245587	LRIF1	NA	NA	-0.160688	0.767684	NA	NA
rs75785564	rs75785564	1	112191580	LRIF1	NA	NA	-0.214631	0.661559	NA	NA
rs76473251	rs76473251	1	110782823	LRIF1	0.107438	0.879105	NA	NA	NA	NA
rs78299369	rs78299369	1	111956606	LRIF1	NA	NA	-0.18661	0.87265	NA	NA
rs923824	rs923824	1	111121822	LRIF1	0.128792	0.794043	0.17275	0.720966	NA	NA
rs9782928	rs9782928	1	111141682	LRIF1	-0.12288	0.801231	NA	NA	NA	NA
JHU_1.112659199	NA	1	112659200	LRIG2	0.333246	0.808888	0.189607	0.871502	NA	NA
JHU_1.112776064	rs61179060	1	112776065	LRIG2	NA	NA	-0.14511	0.721897	NA	NA
JHU_1.112917143	rs6686985	1	112917144	LRIG2	NA	NA	0.265198	0.766057	NA	NA
JHU_1.113666350	NA	1	113666351	LRIG2	-0.400947	0.735049	NA	NA	NA	NA
JHU_1.114389634	rs2257036	1	114389635	LRIG2	NA	NA	-0.178066	0.819081	NA	NA
JHU_1.114663798	rs74112939	1	114663799	LRIG2	0.265067	0.768306	NA	NA	NA	NA
kgp10981233	rs1216904	1	113756192	LRIG2	0.173877	0.818755	NA	NA	NA	NA
rs1053135	rs1053135	1	114634485	LRIG2	NA	NA	0.0905516	0.871214	NA	NA
rs10858017	rs10858017	1	114287902	LRIG2	-0.187581	0.879068	-0.159624	0.767333	NA	NA
rs111682870	rs111682870	1	112727937	LRIG2	-0.34917	0.800422	-0.208263	0.850432	NA	NA
rs112465484	rs112465484	1	112909927	LRIG2	NA	NA	0.229192	0.804643	NA	NA
rs1175641	rs1175641	1	112999227	LRIG2	0.332851	0.860109	NA	NA	NA	NA
rs12125361	rs12125361	1	113144779	LRIG2	0.238793	0.614718	NA	NA	NA	NA
rs12129081	rs12129081	1	113776042	LRIG2	NA	NA	0.120511	0.87874	NA	NA
rs1238	rs1238	1	113214097	LRIG2	0.253553	0.740047	NA	NA	NA	NA
rs12406906	rs12406906	1	113117900	LRIG2	0.238793	0.614718	NA	NA	NA	NA
rs12728001	rs12728001	1	113076756	LRIG2	-0.15086	0.864617	NA	NA	NA	NA
rs150623953	rs150623953	1	114226527	LRIG2	NA	NA	-0.205163	0.86132	NA	NA
rs17030061	rs17030061	1	112869069	LRIG2	NA	NA	0.118365	0.870736	NA	NA
rs2040041	rs2040041	1	114312623	LRIG2	NA	NA	-0.111321	0.847167	NA	NA
rs2083429	rs2083429	1	112671286	LRIG2	-0.242531	0.881703	NA	NA	NA	NA
rs2196887	rs2196887	1	112727458	LRIG2	NA	NA	0.109756	0.8045	NA	NA
rs2488772	rs2488772	1	112917997	LRIG2	NA	NA	-0.122944	0.876495	NA	NA
rs2807926	rs2807926	1	112776030	LRIG2	NA	NA	-0.207286	0.536196	NA	NA
rs2807945	rs2807945	1	112741759	LRIG2	NA	NA	-0.117581	0.876382	NA	NA
rs2932538	rs2932538	1	113216543	LRIG2	0.249444	0.765947	NA	NA	NA	NA
rs2996294	rs2996294	1	113416122	LRIG2	-0.325346	0.822902	NA	NA	NA	NA
rs2998359	rs2998359	1	112780618	LRIG2	NA	NA	0.130099	0.794945	NA	NA
rs351360	rs351360	1	113040421	LRIG2	-0.222294	0.876299	NA	NA	NA	NA
rs351367	rs351367	1	113049862	LRIG2	0.281223	0.422441	NA	NA	NA	NA
rs3789600	rs3789600	1	114334222	LRIG2	-0.158323	0.8762	-0.140592	0.72032	NA	NA
rs3790611	rs3790611	1	113067792	LRIG2	0.202571	0.757089	NA	NA	NA	NA
rs6658555	rs6658555	1	113098534	LRIG2	0.23519	0.879107	NA	NA	NA	NA
rs6671645	rs6671645	1	113129128	LRIG2	0.178535	0.778957	NA	NA	NA	NA
rs6683958	rs6683958	1	112871672	LRIG2	NA	NA	-0.125408	0.775411	NA	NA
rs72993043	rs72993043	1	113046707	LRIG2	-0.160464	0.836193	NA	NA	NA	NA
rs7527283	rs7527283	1	113390844	LRIG2	NA	NA	0.118034	0.853946	NA	NA
rs7545583	rs7545583	1	114625128	LRIG2	0.173023	0.853253	NA	NA	NA	NA
rs7551933	rs7551933	1	113086706	LRIG2	0.253553	0.740047	NA	NA	NA	NA
JHU_1.53833718	rs2275320	1	53833719	LRP8	-0.238153	0.853354	NA	NA	NA	NA
JHU_1.54585460	rs111281386	1	54585461	LRP8	-0.199054	0.844223	NA	NA	NA	NA
JHU_1.54608398	rs4333802	1	54608399	LRP8	-0.188412	0.824777	NA	NA	NA	NA
JHU_1.54609113	rs61775162	1	54609114	LRP8	NA	NA	0.171182	0.815279	NA	NA
JHU_1.54705719	rs12737095	1	54705720	LRP8	0.19062	0.804659	NA	NA	NA	NA
JHU_1.54710947	rs55723854	1	54710948	LRP8	0.185587	0.869124	NA	NA	NA	NA
JHU_1.54710954	NA	1	54710955	LRP8	0.185587	0.869124	NA	NA	NA	NA
JHU_1.54726432	NA	1	54726433	LRP8	-0.163475	0.774049	NA	NA	NA	NA
JHU_1.54754260	rs5017729	1	54754261	LRP8	NA	NA	0.165939	0.845412	NA	NA
Variant37938	NA	1	53547800	LRP8	NA	NA	-0.179488	0.804858	NA	NA
exm59946	rs17107806	1	53532535	LRP8	-0.230295	0.818326	NA	NA	NA	NA
rs10489809	rs10489809	1	54757401	LRP8	NA	NA	0.197425	0.826675	NA	NA
rs10788949	rs10788949	1	53696051	LRP8	-0.235318	0.870533	NA	NA	NA	NA
rs11206101	rs11206101	1	53570659	LRP8	NA	NA	-0.191628	0.857102	NA	NA
rs11206171	rs11206171	1	54018427	LRP8	0.285895	0.664288	NA	NA	NA	NA
rs113020391	rs113020391	1	54001468	LRP8	NA	NA	0.22636	0.870553	NA	NA
rs1181145	rs1181145	1	54272330	LRP8	NA	NA	0.159614	0.802477	NA	NA
rs1181180	rs1181180	1	54264996	LRP8	NA	NA	-0.161889	0.830793	NA	NA
rs12031155	rs12031155	1	53714139	LRP8	-0.250435	0.869887	NA	NA	NA	NA
rs12039843	rs12039843	1	53874063	LRP8	NA	NA	-0.248383	0.873772	NA	NA
rs12075186	rs12075186	1	53810030	LRP8	-0.187891	0.800847	NA	NA	NA	NA
rs12118636	rs12118636	1	53076159	LRP8	NA	NA	-0.250568	0.79936	NA	NA
rs12403311	rs12403311	1	54007863	LRP8	NA	NA	0.25416	0.774714	NA	NA
rs1242317	rs1242317	1	53414766	LRP8	NA	NA	0.197466	0.863487	NA	NA
rs1242330	rs1242330	1	53396842	LRP8	NA	NA	0.197466	0.863487	NA	NA
rs1288347	rs1288347	1	53622093	LRP8	0.163955	0.712651	NA	NA	NA	NA
rs1288367	rs1288367	1	53605884	LRP8	-0.190812	0.63828	-0.155812	0.879782	NA	NA
rs1288401	rs1288401	1	53553754	LRP8	NA	NA	0.247349	0.742593	NA	NA
rs1288419	rs1288419	1	53564821	LRP8	NA	NA	0.191938	0.832814	NA	NA
rs1288479	rs1288479	1	53778904	LRP8	NA	NA	-0.182595	0.808142	NA	NA
rs1288520	rs1288520	1	53787633	LRP8	-0.192927	0.622557	-0.233226	0.589018	NA	NA
rs1288627	rs1288627	1	53924150	LRP8	NA	NA	0.195783	0.870535	NA	NA
rs1288628	rs1288628	1	53926037	LRP8	0.152462	0.87378	NA	NA	NA	NA
rs1416096	rs1416096	1	53808658	LRP8	0.127383	0.860671	0.19754	0.686054	NA	NA
rs1571541	rs1571541	1	54608352	LRP8	-0.188412	0.824777	NA	NA	NA	NA
rs2306459	rs2306459	1	53554305	LRP8	NA	NA	-0.155741	0.869213	NA	NA
rs3102044	rs3102044	1	53646557	LRP8	0.154385	0.881289	NA	NA	NA	NA
rs3207053	rs3207053	1	53832824	LRP8	NA	NA	-0.15705	0.857266	NA	NA
rs34559218	rs34559218	1	53074261	LRP8	0.167396	0.830817	NA	NA	NA	NA
rs3766431	rs3766431	1	54730036	LRP8	-0.172467	0.785951	NA	NA	NA	NA
rs3766439	NA	1	54726267	LRP8	NA	NA	-0.403534	0.837627	NA	NA
rs3766465	rs3766465	1	54606804	LRP8	NA	NA	0.171182	0.815279	NA	NA
rs3820198	rs3820198	1	53792651	LRP8	NA	NA	-0.298484	0.847036	NA	NA
rs57678902	rs57678902	1	54583770	LRP8	-0.219992	0.83048	NA	NA	NA	NA
rs646534	rs646534	1	54734738	LRP8	NA	NA	-0.146756	0.86132	NA	NA
rs6699826	rs6699826	1	54615558	LRP8	-0.185191	0.880565	NA	NA	NA	NA
rs687050	rs687050	1	54718770	LRP8	0.196912	0.648328	NA	NA	NA	NA
rs72670890	rs72670890	1	53611972	LRP8	0.303496	0.763157	0.292914	0.865547	NA	NA
rs74402211	rs74402211	1	54125882	LRP8	NA	NA	-0.222778	0.837566	NA	NA
rs74564679	rs74564679	1	53808589	LRP8	-0.218166	0.704106	NA	NA	NA	NA
rs7519017	rs7519017	1	53510925	LRP8	NA	NA	-0.217843	0.773143	NA	NA
rs75585072	rs75585072	1	53447582	LRP8	0.186419	0.832971	NA	NA	NA	NA
rs76324667	rs76324667	1	53802696	LRP8	-0.195664	0.848203	NA	NA	NA	NA
rs874349	rs874349	1	53631902	LRP8	-0.146294	0.8563	NA	NA	NA	NA
JHU_1.12822161	NA	1	12822162	LRRC38	-0.682782	0.814134	NA	NA	NA	NA
JHU_1.12832316	rs2359525	1	12832317	LRRC38	NA	NA	-0.56301	0.864663	NA	NA
JHU_1.12848075	NA	1	12848076	LRRC38	0.758339	0.733932	NA	NA	NA	NA
JHU_1.12892214	NA	1	12892215	LRRC38	NA	NA	0.85716	0.643691	NA	NA
JHU_1.12944905	NA	1	12944906	LRRC38	-0.982213	0.829065	NA	NA	NA	NA
JHU_1.13824463	rs116517332	1	13824464	LRRC38	NA	NA	0.789855	0.430662	NA	NA
JHU_1.13844561	rs373829525	1	13844562	LRRC38	-0.679631	0.847443	NA	NA	NA	NA
JHU_1.13966686	rs77580078	1	13966687	LRRC38	NA	NA	1.4729	0.495167	NA	NA
JHU_1.14009858	rs2487652	1	14009859	LRRC38	-1.14981	0.736973	NA	NA	NA	NA
JHU_1.14164332	rs80137179	1	14164333	LRRC38	NA	NA	0.493517	0.802566	NA	NA
JHU_1.14269065	NA	1	14269066	LRRC38	-0.706974	0.778476	NA	NA	NA	NA
JHU_1.14269959	rs6663073	1	14269960	LRRC38	NA	NA	0.846756	0.611781	NA	NA
JHU_1.14273276	rs12133416	1	14273277	LRRC38	NA	NA	0.81546	0.783397	NA	NA
JHU_1.14366603	rs4662083	1	14366604	LRRC38	NA	NA	0.488809	0.863082	NA	NA
JHU_1.14499707	rs7545273	1	14499708	LRRC38	-0.861237	0.839794	NA	NA	NA	NA
JHU_1.14568156	rs79506764	1	14568157	LRRC38	-1.81262	0.751577	NA	NA	NA	NA
JHU_1.14792779	rs76708168	1	14792780	LRRC38	0.868273	0.834718	NA	NA	NA	NA
kgp9227894	rs848433	1	12871936	LRRC38	NA	NA	0.59243	0.823588	NA	NA
rs10803324	rs10803324	1	13787005	LRRC38	NA	NA	0.592805	0.787058	NA	NA
rs10927802	rs10927802	1	13850429	LRRC38	0.729653	0.811454	NA	NA	NA	NA
rs10927977	rs10927977	1	14302352	LRRC38	-1.02211	0.709227	NA	NA	NA	NA
rs115832282	rs115832282	1	14114216	LRRC38	NA	NA	0.920792	0.838798	NA	NA
rs116608206	rs116608206	1	14474000	LRRC38	1.01354	0.879411	NA	NA	NA	NA
rs12028225	rs12028225	1	14301434	LRRC38	-0.888211	0.651331	NA	NA	NA	NA
rs1203651	rs1203651	1	14109114	LRRC38	NA	NA	-0.599735	0.738174	NA	NA
rs1203660	rs1203660	1	14192526	LRRC38	-0.606148	0.871886	NA	NA	NA	NA
rs1203689	rs1203689	1	14162680	LRRC38	1.04132	0.776913	NA	NA	NA	NA
rs1203704	rs1203704	1	14234018	LRRC38	0.978981	0.615572	NA	NA	NA	NA
rs12039151	rs12039151	1	14273809	LRRC38	-1.55542	0.808926	NA	NA	NA	NA
rs12043481	rs12043481	1	14287649	LRRC38	-1.48024	0.804256	NA	NA	NA	NA
rs12072002	rs12072002	1	14315141	LRRC38	0.831926	0.771843	NA	NA	NA	NA
rs12568548	rs12568548	1	14496787	LRRC38	NA	NA	-0.524198	0.848644	NA	NA
rs1416628	rs1416628	1	14621842	LRRC38	-0.676461	0.879105	NA	NA	NA	NA
rs16851109	rs16851109	1	13844765	LRRC38	-0.833378	0.838103	NA	NA	NA	NA
rs16852937	rs16852937	1	14101169	LRRC38	NA	NA	-0.596243	0.866983	NA	NA
rs16853067	rs16853067	1	14192304	LRRC38	NA	NA	-0.764034	0.826675	NA	NA
rs16853407	rs16853407	1	14341876	LRRC38	0.954869	0.808168	NA	NA	NA	NA
rs16853868	rs16853868	1	14612384	LRRC38	0.624841	0.857461	NA	NA	NA	NA
rs17401833	rs17401833	1	14788274	LRRC38	-0.632719	0.877888	NA	NA	NA	NA
rs1812242	rs1812242	1	12835868	LRRC38	-0.598982	0.842541	NA	NA	NA	NA
rs1881559	rs1881559	1	14216113	LRRC38	NA	NA	0.45545	0.877001	NA	NA
rs1953830	rs1953830	1	14607943	LRRC38	NA	NA	-0.806423	0.844065	NA	NA
rs2076324	rs2076324	1	14105139	LRRC38	NA	NA	-0.503946	0.83757	NA	NA
rs2206585	rs2206585	1	14261909	LRRC38	NA	NA	0.598654	0.779595	NA	NA
rs2359756	rs2359756	1	14096420	LRRC38	NA	NA	-0.518604	0.84902	NA	NA
rs2495087	rs2495087	1	14155658	LRRC38	1.01604	0.615572	NA	NA	NA	NA
rs2744652	rs2744652	1	14216203	LRRC38	NA	NA	-0.461308	0.84851	NA	NA
rs2999878	rs2999878	1	13786622	LRRC38	NA	NA	-0.547379	0.790608	NA	NA
rs374271609	rs374271609	1	14469986	LRRC38	0.932953	0.589857	NA	NA	NA	NA
rs383287	rs383287	1	13813899	LRRC38	-0.720986	0.798333	NA	NA	NA	NA
rs454765	rs454765	1	13813462	LRRC38	-0.751439	0.794162	NA	NA	NA	NA
rs57026300	rs57026300	1	13921991	LRRC38	1.07249	0.725003	NA	NA	NA	NA
rs577987	rs577987	1	14509276	LRRC38	NA	NA	0.52487	0.803946	NA	NA
rs60267211	NA	1	14379424	LRRC38	NA	NA	0.97169	0.793664	NA	NA
rs6669610	rs6669610	1	14148756	LRRC38	1.03999	0.832052	NA	NA	NA	NA
rs72871323	rs72871323	1	14193271	LRRC38	NA	NA	0.834382	0.74945	NA	NA
rs7520101	rs7520101	1	14346629	LRRC38	-1.21522	0.831739	NA	NA	NA	NA
rs7520386	rs7520386	1	14155402	LRRC38	-0.678267	0.807191	NA	NA	NA	NA
rs7530376	rs7530376	1	14158776	LRRC38	0.679006	0.8563	NA	NA	NA	NA
rs7555815	rs7555815	1	14603198	LRRC38	NA	NA	-0.495753	0.81394	NA	NA
rs760911	rs760911	1	14218438	LRRC38	NA	NA	0.492569	0.848816	NA	NA
rs864728	rs864728	1	12871327	LRRC38	NA	NA	0.551578	0.822441	NA	NA
rs932407	rs932407	1	14348533	LRRC38	NA	NA	-0.440271	0.870515	NA	NA
JHU_1.100258037	rs2172567	1	100258038	LRRC39	0.440229	0.881617	0.473757	0.875067	NA	NA
JHU_1.100735763	NA	1	100735764	LRRC39	NA	NA	-1.06484	0.796992	NA	NA
JHU_1.101215551	rs80307704	1	101215552	LRRC39	NA	NA	-1.22629	0.707805	NA	NA
JHU_1.101228925	rs113596763	1	101228926	LRRC39	NA	NA	-1.1064	0.824186	NA	NA
JHU_1.99785267	rs7553470	1	99785268	LRRC39	0.512171	0.841526	NA	NA	NA	NA
JHU_1.99891247	rs76588718	1	99891248	LRRC39	-0.580121	0.882098	NA	NA	NA	NA
JHU_1.99950339	rs114770585	1	99950340	LRRC39	-0.851582	0.847579	NA	NA	NA	NA
rs1028819	rs1028819	1	101222807	LRRC39	NA	NA	-0.474444	0.853813	NA	NA
rs10875257	rs10875257	1	100242048	LRRC39	0.444424	0.850134	NA	NA	NA	NA
rs10875268	rs10875268	1	100292904	LRRC39	NA	NA	0.474541	0.867631	NA	NA
rs11166380	rs11166380	1	100422225	LRRC39	NA	NA	0.398063	0.876942	NA	NA
rs11166438	rs11166438	1	100800905	LRRC39	-0.411838	0.873991	NA	NA	NA	NA
rs116715553	rs116715553	1	99646668	LRRC39	NA	NA	-1.03082	0.757145	NA	NA
rs12035062	rs12035062	1	99697631	LRRC39	NA	NA	-0.652287	0.865026	NA	NA
rs12076764	rs12076764	1	99893902	LRRC39	-0.7175	0.665471	NA	NA	NA	NA
rs12401503	rs12401503	1	100271638	LRRC39	NA	NA	-1.55158	0.527146	NA	NA
rs1908150	rs1908150	1	100274681	LRRC39	0.548853	0.680654	NA	NA	NA	NA
rs1983967	rs1983967	1	101606903	LRRC39	-0.375734	0.872619	NA	NA	NA	NA
rs2392010	rs2392010	1	99683733	LRRC39	NA	NA	-0.652287	0.865026	NA	NA
rs2784172	rs2784172	1	100650664	LRRC39	NA	NA	0.525152	0.780044	NA	NA
rs3806239	rs3806239	1	100731163	LRRC39	NA	NA	-0.520758	0.857296	NA	NA
rs3917059	rs3917059	1	101196637	LRRC39	NA	NA	0.81098	0.651335	NA	NA
rs471849	rs471849	1	100929453	LRRC39	NA	NA	-1.07908	0.874426	NA	NA
rs472498	rs472498	1	100598866	LRRC39	NA	NA	-0.686433	0.612787	NA	NA
rs508020	rs508020	1	100955532	LRRC39	NA	NA	-0.590021	0.867408	NA	NA
rs561119	rs561119	1	100603891	LRRC39	NA	NA	-0.686433	0.612787	NA	NA
rs6577139	rs6577139	1	100277011	LRRC39	NA	NA	-0.986914	0.456012	NA	NA
rs6577156	rs6577156	1	100683627	LRRC39	NA	NA	-0.631885	0.621394	NA	NA
rs6663234	rs6663234	1	100280436	LRRC39	NA	NA	-0.829327	0.843521	NA	NA
rs6682782	rs6682782	1	100693294	LRRC39	NA	NA	0.564098	0.785172	NA	NA
rs6683554	rs6683554	1	99706463	LRRC39	-0.720723	0.831048	NA	NA	NA	NA
rs6689305	rs6689305	1	100268991	LRRC39	0.536128	0.766412	NA	NA	NA	NA
rs6695717	rs6695717	1	99913450	LRRC39	-0.557187	0.811454	NA	NA	NA	NA
rs687513	rs687513	1	100598867	LRRC39	NA	NA	-0.686433	0.612787	NA	NA
rs7367938	rs7367938	1	101638999	LRRC39	NA	NA	-0.705026	0.655641	NA	NA
rs7534454	rs7534454	1	99800965	LRRC39	NA	NA	0.650705	0.628649	NA	NA
rs76085811	rs76085811	1	100282391	LRRC39	-0.560889	0.804741	NA	NA	NA	NA
JHU_1.69914301	rs146296738	1	69914302	LRRC40	NA	NA	-0.20335	0.880377	NA	NA
JHU_1.69994892	rs141412404	1	69994893	LRRC40	NA	NA	-0.240909	0.840706	NA	NA
JHU_1.70244527	rs77680742	1	70244528	LRRC40	NA	NA	-0.213775	0.629286	NA	NA
JHU_1.70444632	rs12022942	1	70444633	LRRC40	0.222032	0.879457	0.209927	0.783875	NA	NA
JHU_1.70807045	NA	1	70807046	LRRC40	NA	NA	-0.178231	0.871418	NA	NA
JHU_1.70851732	rs150796717	1	70851733	LRRC40	0.235047	0.870121	NA	NA	NA	NA
JHU_1.70992307	NA	1	70992308	LRRC40	NA	NA	-0.174392	0.860998	NA	NA
JHU_1.71081473	rs113993541	1	71081474	LRRC40	NA	NA	0.21427	0.878121	NA	NA
JHU_1.71254917	rs3001036	1	71254918	LRRC40	-0.346967	0.728716	NA	NA	NA	NA
rs10889849	rs10889849	1	70204719	LRRC40	NA	NA	-0.198474	0.746935	NA	NA
rs10889868	rs10889868	1	70816563	LRRC40	0.150775	0.84385	NA	NA	NA	NA
rs116249519	rs116249519	1	71117923	LRRC40	-0.336021	0.786501	NA	NA	NA	NA
rs12125863	NA	1	70932505	LRRC40	-0.328658	0.509114	NA	NA	NA	NA
rs12729871	rs12729871	1	70243540	LRRC40	NA	NA	-0.101885	0.8559	NA	NA
rs12739458	rs12739458	1	70241470	LRRC40	0.156745	0.864617	NA	NA	NA	NA
rs1327460	rs1327460	1	71325044	LRRC40	NA	NA	-0.0977373	0.84221	NA	NA
rs13375164	rs13375164	1	71127022	LRRC40	-0.278369	0.684135	NA	NA	NA	NA
rs1340771	rs1340771	1	70236419	LRRC40	NA	NA	0.0844764	0.8748	NA	NA
rs17090700	rs17090700	1	71439528	LRRC40	-0.128903	0.881247	NA	NA	NA	NA
rs17130970	rs17130970	1	69911026	LRRC40	-0.143366	0.859377	NA	NA	NA	NA
rs2246312	rs2246312	1	69711165	LRRC40	-0.136364	0.853668	NA	NA	NA	NA
rs2782792	rs2782792	1	71180389	LRRC40	0.166105	0.874418	NA	NA	NA	NA
rs2815473	rs2815473	1	69752770	LRRC40	-0.18867	0.813072	NA	NA	NA	NA
rs2820514	rs2820514	1	71168497	LRRC40	0.179046	0.880321	NA	NA	NA	NA
rs2982411	rs2982411	1	71510671	LRRC40	0.276679	0.881459	NA	NA	NA	NA
rs35345355	rs35345355	1	69735155	LRRC40	0.342639	0.875379	NA	NA	NA	NA
rs6424388	rs6424388	1	70930788	LRRC40	-0.177733	0.75259	NA	NA	NA	NA
rs6697066	rs6697066	1	70278764	LRRC40	NA	NA	-0.134016	0.686652	NA	NA
rs75404986	rs75404986	1	71490141	LRRC40	-0.197735	0.876661	NA	NA	NA	NA
rs77407594	rs77407594	1	69919097	LRRC40	NA	NA	0.196105	0.737292	NA	NA
JHU_1.45997600	rs376586470	1	45997601	LRRC41	NA	NA	-0.0911557	0.859758	NA	NA
JHU_1.46118392	NA	1	46118393	LRRC41	NA	NA	-0.142491	0.818511	NA	NA
JHU_1.46432100	rs7520047	1	46432101	LRRC41	NA	NA	-0.0900856	0.873772	NA	NA
JHU_1.46776761	NA	1	46776762	LRRC41	0.0800518	0.881051	NA	NA	NA	NA
JHU_1.47321389	NA	1	47321390	LRRC41	NA	NA	0.0671001	0.825443	NA	NA
JHU_1.47526142	NA	1	47526143	LRRC41	0.0880144	0.855567	0.0697459	0.848119	NA	NA
JHU_1.47559544	NA	1	47559545	LRRC41	-0.154997	0.829471	-0.167959	0.459349	NA	NA
JHU_1.47575843	rs28451148	1	47575844	LRRC41	NA	NA	0.0671001	0.825443	NA	NA
JHU_1.47576340	rs10890462	1	47576341	LRRC41	NA	NA	0.0671001	0.825443	NA	NA
JHU_1.47576436	rs28410405	1	47576437	LRRC41	NA	NA	0.0611414	0.880019	NA	NA
JHU_1.47593167	rs111996215	1	47593168	LRRC41	NA	NA	-0.084513	0.798425	NA	NA
kgp2353730	rs1258021	1	47059934	LRRC41	NA	NA	-0.139043	0.832548	NA	NA
rs10890438	rs10890438	1	47467796	LRRC41	0.0977776	0.823411	0.090559	0.679772	NA	NA
rs111353779	rs111353779	1	46814029	LRRC41	-0.0916986	0.869941	NA	NA	NA	NA
rs11211247	rs11211247	1	46476587	LRRC41	NA	NA	-0.0900856	0.873772	NA	NA
rs11211276	rs11211276	1	46905802	LRRC41	NA	NA	-0.135338	0.705301	NA	NA
rs11211329	rs11211329	1	47084864	LRRC41	NA	NA	0.0841875	0.875141	NA	NA
rs11211422	rs11211422	1	47502483	LRRC41	0.0880144	0.855567	0.0697459	0.848119	NA	NA
rs11576941	rs11576941	1	46875067	LRRC41	NA	NA	0.0748621	0.838516	NA	NA
rs11589429	rs11589429	1	47502059	LRRC41	0.0864475	0.864655	0.0734046	0.829147	NA	NA
rs11590549	rs11590549	1	46086329	LRRC41	NA	NA	-0.0645861	0.81403	NA	NA
rs12043384	rs12043384	1	46075609	LRRC41	-0.140901	0.857122	-0.113948	0.841994	NA	NA
rs12142240	rs12142240	1	46747301	LRRC41	NA	NA	0.0960764	0.847011	NA	NA
rs12184246	rs12184246	1	47657141	LRRC41	NA	NA	-0.0755809	0.869442	NA	NA
rs1250	rs1250	1	46094027	LRRC41	-0.103427	0.835107	NA	NA	NA	NA
rs13376679	rs13376679	1	47726087	LRRC41	-0.101835	0.861175	NA	NA	NA	NA
rs1355643	rs1355643	1	46687861	LRRC41	0.10899	0.858618	NA	NA	NA	NA
rs2934857	rs2934857	1	46039612	LRRC41	NA	NA	-0.0586861	0.850899	NA	NA
rs3013595	rs3013595	1	46153203	LRRC41	NA	NA	0.0521507	0.868339	NA	NA
rs34614765	NA	1	46976871	LRRC41	0.148874	0.858142	NA	NA	NA	NA
rs3737744	rs3737744	1	46810530	LRRC41	NA	NA	0.0884809	0.721711	NA	NA
rs3766246	rs3766246	1	46865671	LRRC41	NA	NA	0.0880885	0.572532	NA	NA
rs4660306	rs4660306	1	45978675	LRRC41	NA	NA	-0.0911557	0.859758	NA	NA
rs4660918	rs4660918	1	46731694	LRRC41	0.0797405	0.866369	NA	NA	NA	NA
rs57013566	rs57013566	1	45775622	LRRC41	NA	NA	0.0687484	0.769439	NA	NA
rs6669160	rs6669160	1	47087968	LRRC41	-0.0862972	0.876661	NA	NA	NA	NA
rs6687917	NA	1	46898338	LRRC41	NA	NA	-0.0720582	0.878044	NA	NA
rs6690005	rs6690005	1	47571391	LRRC41	NA	NA	0.0671001	0.825443	NA	NA
rs6702764	rs6702764	1	46252717	LRRC41	NA	NA	-0.0900856	0.873772	NA	NA
rs681840	rs681840	1	47268041	LRRC41	-0.102085	0.701783	NA	NA	NA	NA
rs74227078	rs74227078	1	46629410	LRRC41	NA	NA	-0.0685849	0.819896	NA	NA
rs7543083	rs7543083	1	47031340	LRRC41	NA	NA	0.102023	0.84904	NA	NA
rs7548099	rs7548099	1	47752100	LRRC41	-0.143549	0.874418	-0.111753	0.875141	NA	NA
rs7554948	rs7554948	1	47584789	LRRC41	NA	NA	-0.0925124	0.771442	NA	NA
rs80091617	rs80091617	1	47720211	LRRC41	-0.101835	0.861175	NA	NA	NA	NA
JHU_1.53490242	rs56874601	1	53490243	LRRC42	-0.28944	0.74072	NA	NA	NA	NA
JHU_1.53501267	rs74224005	1	53501268	LRRC42	-0.331639	0.579313	NA	NA	NA	NA
JHU_1.53501707	rs112734040	1	53501708	LRRC42	0.198674	0.795929	NA	NA	NA	NA
JHU_1.53512019	rs72905119	1	53512020	LRRC42	0.198674	0.795929	NA	NA	NA	NA
JHU_1.53803046	rs111471766	1	53803047	LRRC42	NA	NA	-0.175384	0.861453	NA	NA
JHU_1.53818864	NA	1	53818865	LRRC42	-0.201449	0.842074	NA	NA	NA	NA
JHU_1.53885229	rs115210119	1	53885230	LRRC42	-0.389743	0.865302	NA	NA	NA	NA
JHU_1.53897817	rs75977219	1	53897818	LRRC42	0.249116	0.62973	NA	NA	NA	NA
JHU_1.54608398	rs4333802	1	54608399	LRRC42	NA	NA	0.142445	0.875117	NA	NA
JHU_1.54817834	NA	1	54817835	LRRC42	-0.417947	0.819563	NA	NA	NA	NA
JHU_1.55044912	NA	1	55044913	LRRC42	-0.341348	0.863217	NA	NA	NA	NA
JHU_1.55080634	rs1655525	1	55080635	LRRC42	NA	NA	0.168337	0.778239	NA	NA
JHU_1.55405531	rs6687523	1	55405532	LRRC42	-0.186874	0.85784	NA	NA	NA	NA
rs1077467	rs1077467	1	53542533	LRRC42	0.251635	0.843629	NA	NA	NA	NA
rs10888780	rs10888780	1	53813684	LRRC42	NA	NA	0.129503	0.856582	NA	NA
rs10888879	rs10888879	1	55243590	LRRC42	-0.266581	0.868818	NA	NA	NA	NA
rs11206061	rs11206061	1	53455899	LRRC42	-0.274203	0.404647	NA	NA	NA	NA
rs11206104	rs11206104	1	53592830	LRRC42	0.206706	0.819192	NA	NA	NA	NA
rs11206153	rs11206153	1	53852469	LRRC42	NA	NA	-0.223089	0.804315	NA	NA
rs11206160	rs11206160	1	53911812	LRRC42	NA	NA	0.158659	0.841576	NA	NA
rs11206224	rs11206224	1	54314924	LRRC42	0.174412	0.877268	NA	NA	NA	NA
rs11206244	rs11206244	1	54375701	LRRC42	NA	NA	0.166343	0.837336	NA	NA
rs11579257	rs11579257	1	54187449	LRRC42	0.240187	0.849748	NA	NA	NA	NA
rs11808284	rs11808284	1	53504411	LRRC42	0.198674	0.795929	NA	NA	NA	NA
rs1181145	rs1181145	1	54272330	LRRC42	0.220491	0.677247	NA	NA	NA	NA
rs1181180	rs1181180	1	54264996	LRRC42	-0.239639	0.650665	NA	NA	NA	NA
rs12023145	rs12023145	1	53896599	LRRC42	-0.218219	0.834357	NA	NA	NA	NA
rs12027731	rs12027731	1	53946718	LRRC42	-0.26664	0.716522	NA	NA	NA	NA
rs12059892	rs12059892	1	53866793	LRRC42	-0.162922	0.878209	NA	NA	NA	NA
rs12063777	rs12063777	1	54381406	LRRC42	0.167922	0.881142	NA	NA	NA	NA
rs12096978	rs12096978	1	54619106	LRRC42	NA	NA	-0.18165	0.822947	NA	NA
rs12145545	rs12145545	1	55388384	LRRC42	NA	NA	-0.213174	0.795491	NA	NA
rs1288401	rs1288401	1	53553754	LRRC42	-0.241435	0.851018	NA	NA	NA	NA
rs1288590	rs1288590	1	53868891	LRRC42	-0.213198	0.787877	NA	NA	NA	NA
rs1288617	rs1288617	1	53952141	LRRC42	0.199521	0.847202	NA	NA	NA	NA
rs1288621	rs1288621	1	53946644	LRRC42	0.473096	0.838341	NA	NA	NA	NA
rs138864964	rs138864964	1	54605557	LRRC42	NA	NA	-0.234377	0.846072	NA	NA
rs1416096	rs1416096	1	53808658	LRRC42	0.184818	0.845612	NA	NA	NA	NA
rs1571541	rs1571541	1	54608352	LRRC42	NA	NA	0.142445	0.875117	NA	NA
rs17107624	rs17107624	1	53489668	LRRC42	-0.28944	0.74072	NA	NA	NA	NA
rs17108398	rs17108398	1	53845985	LRRC42	-0.196507	0.875776	NA	NA	NA	NA
rs1883783	rs1883783	1	54890956	LRRC42	NA	NA	0.156237	0.836811	NA	NA
rs2114574	rs2114574	1	55422254	LRRC42	0.188911	0.875977	NA	NA	NA	NA
rs2235544	rs2235544	1	54375570	LRRC42	NA	NA	0.166343	0.837336	NA	NA
rs2280511	rs2280511	1	53976188	LRRC42	0.234747	0.751551	NA	NA	NA	NA
rs2764822	rs2764822	1	55222080	LRRC42	NA	NA	0.145363	0.817305	NA	NA
rs2948045	rs2948045	1	54051898	LRRC42	0.169528	0.879457	NA	NA	NA	NA
rs3737983	rs3737983	1	53716416	LRRC42	0.1971	0.809881	NA	NA	NA	NA
rs375536610	rs375536610	1	54252198	LRRC42	0.172926	0.880795	NA	NA	NA	NA
rs376137425	NA	1	54922322	LRRC42	NA	NA	0.128792	0.745019	NA	NA
rs3766781	rs3766781	1	53579182	LRRC42	-0.220223	0.815167	NA	NA	NA	NA
rs3766792	rs3766792	1	53590423	LRRC42	-0.179261	0.857372	NA	NA	NA	NA
rs4307514	rs4307514	1	54060248	LRRC42	0.235411	0.880902	NA	NA	NA	NA
rs4927113	rs4927113	1	54902861	LRRC42	0.22862	0.854785	NA	NA	NA	NA
rs4927123	rs4927123	1	54922003	LRRC42	NA	NA	0.121042	0.872955	NA	NA
rs4927176	rs4927176	1	55354335	LRRC42	0.23477	0.839241	NA	NA	NA	NA
rs57634341	rs57634341	1	54146291	LRRC42	NA	NA	-0.179041	0.627168	NA	NA
rs59344756	rs59344756	1	54770177	LRRC42	0.365502	0.804113	NA	NA	NA	NA
rs620907	rs620907	1	54468166	LRRC42	NA	NA	-0.15145	0.797968	NA	NA
rs651381	rs651381	1	54450998	LRRC42	NA	NA	0.157942	0.856179	NA	NA
rs658472	rs658472	1	55362810	LRRC42	-0.40404	0.730369	NA	NA	NA	NA
rs6588480	rs6588480	1	53978119	LRRC42	-0.208358	0.843529	NA	NA	NA	NA
rs6588539	rs6588539	1	55424178	LRRC42	0.263856	0.805781	NA	NA	NA	NA
rs6694834	rs6694834	1	53587179	LRRC42	0.272401	0.557005	NA	NA	NA	NA
rs678358	rs678358	1	55387637	LRRC42	-0.266257	0.738798	NA	NA	NA	NA
rs72895742	rs72895742	1	55264632	LRRC42	0.290001	0.834227	NA	NA	NA	NA
rs744747	rs744747	1	55149369	LRRC42	0.528529	0.616868	NA	NA	NA	NA
rs7535922	rs7535922	1	53814038	LRRC42	-0.163735	0.871883	NA	NA	NA	NA
rs8871	rs8871	1	53516999	LRRC42	-0.28944	0.74072	NA	NA	NA	NA
rs943514	rs943514	1	53930551	LRRC42	0.231541	0.789686	NA	NA	NA	NA
rs9436924	rs9436924	1	53913080	LRRC42	NA	NA	0.158659	0.841576	NA	NA
JHU_1.2701525	NA	1	2701526	LRRC47	NA	NA	0.110663	0.879453	NA	NA
JHU_1.2877195	NA	1	2877196	LRRC47	0.132425	0.853553	NA	NA	NA	NA
JHU_1.2917459	rs10797374	1	2917460	LRRC47	0.102562	0.860822	NA	NA	NA	NA
JHU_1.3062332	rs112309464	1	3062333	LRRC47	NA	NA	0.149897	0.871169	NA	NA
JHU_1.3115720	rs950449	1	3115721	LRRC47	NA	NA	-0.0786987	0.857344	NA	NA
JHU_1.3398612	NA	1	3398613	LRRC47	-0.161927	0.88125	NA	NA	NA	NA
JHU_1.3495540	NA	1	3495541	LRRC47	0.1601	0.622379	NA	NA	NA	NA
JHU_1.3497842	rs12084388	1	3497843	LRRC47	NA	NA	-0.22973	0.690674	NA	NA
JHU_1.3580270	NA	1	3580271	LRRC47	NA	NA	-0.0953718	0.783576	NA	NA
JHU_1.3583691	rs1885859	1	3583692	LRRC47	NA	NA	0.190583	0.800703	NA	NA
JHU_1.3619108	rs3765743	1	3619109	LRRC47	NA	NA	-0.113371	0.764586	NA	NA
JHU_1.3843055	rs77857932	1	3843056	LRRC47	-0.166698	0.814887	NA	NA	NA	NA
JHU_1.4076372	rs72852529	1	4076373	LRRC47	NA	NA	-0.0871229	0.786525	NA	NA
JHU_1.4088156	NA	1	4088157	LRRC47	NA	NA	0.103411	0.872233	NA	NA
kgp9516291	rs57352098	1	4199172	LRRC47	0.224919	0.390783	NA	NA	NA	NA
rs10449244	rs10449244	1	4047619	LRRC47	NA	NA	-0.0848531	0.804456	NA	NA
rs10753366	rs10753366	1	4013602	LRRC47	-0.161443	0.825049	NA	NA	NA	NA
rs10797342	rs10797342	1	2797856	LRRC47	0.113734	0.801487	NA	NA	NA	NA
rs10799232	rs10799232	1	4467974	LRRC47	0.115502	0.879119	NA	NA	NA	NA
rs10909925	rs10909925	1	3223899	LRRC47	NA	NA	0.14387	0.812301	NA	NA
rs10910004	rs10910004	1	3576197	LRRC47	NA	NA	-0.107417	0.819161	NA	NA
rs10915445	rs10915445	1	4197642	LRRC47	-0.121848	0.87215	NA	NA	NA	NA
rs10915600	rs10915600	1	4082105	LRRC47	NA	NA	-0.0826143	0.805581	NA	NA
rs113372667	NA	1	4253305	LRRC47	NA	NA	0.116291	0.871933	NA	NA
rs11579873	rs11579873	1	3337636	LRRC47	0.223003	0.842012	NA	NA	NA	NA
rs11585362	rs11585362	1	3428608	LRRC47	0.10921	0.849011	NA	NA	NA	NA
rs11587331	rs11587331	1	4039896	LRRC47	0.291031	0.180913	NA	NA	NA	NA
rs11808641	rs11808641	1	4250933	LRRC47	NA	NA	0.103243	0.821001	NA	NA
rs12025260	rs12025260	1	2917377	LRRC47	0.101402	0.864319	NA	NA	NA	NA
rs12028397	rs12028397	1	4037665	LRRC47	0.106869	0.87802	NA	NA	NA	NA
rs12031275	rs12031275	1	4026068	LRRC47	0.205285	0.737294	NA	NA	NA	NA
rs12031557	rs12031557	1	4034097	LRRC47	NA	NA	0.0898611	0.833383	NA	NA
rs12044030	rs12044030	1	2889577	LRRC47	0.10352	0.876689	NA	NA	NA	NA
rs12073797	rs12073797	1	4165198	LRRC47	0.229901	0.858235	NA	NA	NA	NA
rs12083883	rs12083883	1	2764999	LRRC47	0.202966	0.836997	NA	NA	NA	NA
rs12567893	NA	1	4591085	LRRC47	0.125175	0.872365	NA	NA	NA	NA
rs12759497	rs12759497	1	3742257	LRRC47	NA	NA	-0.0793586	0.876138	NA	NA
rs1490413	rs1490413	1	4367323	LRRC47	NA	NA	-0.0782821	0.876024	NA	NA
rs1538693	rs1538693	1	3294972	LRRC47	-0.142621	0.778181	NA	NA	NA	NA
rs16840873	rs16840873	1	4227320	LRRC47	-0.134053	0.850862	NA	NA	NA	NA
rs17399998	rs17399998	1	3305016	LRRC47	0.155514	0.796083	NA	NA	NA	NA
rs1801174	NA	1	3638674	LRRC47	NA	NA	-0.0906297	0.879674	NA	NA
rs1878052	rs1878052	1	4552802	LRRC47	0.118359	0.82305	-0.0841327	0.837594	NA	NA
rs2029490	rs2029490	1	4355593	LRRC47	-0.126234	0.863713	NA	NA	NA	NA
rs2101576	rs2101576	1	4327635	LRRC47	NA	NA	-0.106132	0.874536	NA	NA
rs2124661	rs2124661	1	2789906	LRRC47	0.0900181	0.879632	NA	NA	NA	NA
rs2224718	rs2224718	1	3576060	LRRC47	NA	NA	-0.128352	0.646275	NA	NA
rs2245703	rs2245703	1	3303446	LRRC47	-0.164135	0.475794	NA	NA	NA	NA
rs2455135	rs2455135	1	3219901	LRRC47	NA	NA	-0.124279	0.877882	NA	NA
rs2483242	rs2483242	1	3345145	LRRC47	-0.16231	0.627542	NA	NA	NA	NA
rs2493272	rs2493272	1	3349513	LRRC47	-0.132561	0.81119	NA	NA	NA	NA
rs2495271	rs2495271	1	2878323	LRRC47	NA	NA	0.0832302	0.880852	NA	NA
rs2500256	NA	1	3267281	LRRC47	NA	NA	-0.118152	0.8723	NA	NA
rs2651935	rs2651935	1	3086496	LRRC47	NA	NA	-0.0985252	0.821292	NA	NA
rs2817161	rs2817161	1	3150748	LRRC47	0.255001	0.746732	NA	NA	NA	NA
rs3001106	rs3001106	1	3513996	LRRC47	NA	NA	-0.109754	0.785586	NA	NA
rs349393	rs349393	1	4419820	LRRC47	NA	NA	0.0931244	0.665782	NA	NA
rs349400	rs349400	1	4462460	LRRC47	NA	NA	0.0703974	0.855163	NA	NA
rs351606	rs351606	1	4384056	LRRC47	-0.104498	0.875153	NA	NA	NA	NA
rs4128222	rs4128222	1	4066781	LRRC47	NA	NA	-0.0783017	0.832224	NA	NA
rs4584362	rs4584362	1	4120209	LRRC47	NA	NA	0.0979652	0.873465	NA	NA
rs4614226	rs4614226	1	4221599	LRRC47	-0.120741	0.869649	NA	NA	NA	NA
rs4654557	rs4654557	1	4058444	LRRC47	0.219034	0.668327	NA	NA	NA	NA
rs55653177	rs55653177	1	4534969	LRRC47	NA	NA	-0.0963699	0.858396	NA	NA
rs60609290	rs60609290	1	3481073	LRRC47	0.223836	0.861208	NA	NA	NA	NA
rs6424064	rs6424064	1	2919123	LRRC47	0.102562	0.860822	NA	NA	NA	NA
rs6668103	NA	1	3793324	LRRC47	0.142881	0.880741	NA	NA	NA	NA
rs72632108	rs72632108	1	3158951	LRRC47	0.229584	0.831922	NA	NA	NA	NA
rs74049662	rs74049662	1	4500267	LRRC47	NA	NA	0.0818979	0.880377	NA	NA
rs751035	NA	1	3608594	LRRC47	NA	NA	0.1442	0.87489	NA	NA
rs7516738	rs7516738	1	4064515	LRRC47	NA	NA	0.105324	0.866649	NA	NA
rs7530189	rs7530189	1	3805098	LRRC47	-0.104536	0.86939	NA	NA	NA	NA
rs7548273	rs7548273	1	4078945	LRRC47	NA	NA	-0.0871229	0.786525	NA	NA
rs7549076	rs7549076	1	3703334	LRRC47	NA	NA	-0.0939624	0.877787	NA	NA
rs75765799	rs75765799	1	4697215	LRRC47	NA	NA	0.144067	0.7805	NA	NA
rs76650675	rs76650675	1	3054425	LRRC47	NA	NA	-0.141618	0.875239	NA	NA
rs76754622	rs76754622	1	3784454	LRRC47	-0.143414	0.878032	NA	NA	NA	NA
rs79738908	rs79738908	1	3320932	LRRC47	-0.188494	0.775144	NA	NA	NA	NA
rs871822	rs871822	1	3312914	LRRC47	-0.124509	0.838341	NA	NA	NA	NA
rs966321	rs966321	1	4315204	LRRC47	NA	NA	-0.166088	0.737292	NA	NA
JHU_1.70157016	rs61431923	1	70157017	LRRC7	NA	NA	-0.851176	0.78395	NA	NA
JHU_1.70370253	rs28654661	1	70370254	LRRC7	-0.545505	0.86438	NA	NA	NA	NA
JHU_1.70406038	rs149162665	1	70406039	LRRC7	-1.20823	0.668752	NA	NA	NA	NA
JHU_1.70523288	rs6679799	1	70523289	LRRC7	-0.574358	0.851857	NA	NA	NA	NA
JHU_1.70544476	NA	1	70544477	LRRC7	-1.15734	0.566417	NA	NA	NA	NA
JHU_1.70655229	rs41488747	1	70655230	LRRC7	NA	NA	-0.712376	0.854324	NA	NA
JHU_1.70656949	rs146112635	1	70656950	LRRC7	NA	NA	-1.27776	0.643496	NA	NA
JHU_1.70719808	rs76707372	1	70719809	LRRC7	-0.97899	0.729161	NA	NA	NA	NA
rs1018418	rs1018418	1	69174297	LRRC7	NA	NA	0.773559	0.724222	NA	NA
rs10489928	rs10489928	1	70715884	LRRC7	NA	NA	-0.570385	0.854879	NA	NA
rs10493454	rs10493454	1	69659840	LRRC7	-0.637801	0.873994	NA	NA	NA	NA
rs10493471	rs10493471	1	70543349	LRRC7	-0.507226	0.873265	NA	NA	NA	NA
rs11209332	rs11209332	1	69088662	LRRC7	0.96363	0.860102	NA	NA	NA	NA
rs11209544	rs11209544	1	70257552	LRRC7	NA	NA	-0.679198	0.860216	NA	NA
rs112660084	rs112660084	1	71355769	LRRC7	-0.805211	0.874418	NA	NA	NA	NA
rs116249519	rs116249519	1	71117923	LRRC7	1.33914	0.762546	NA	NA	NA	NA
rs11806945	rs11806945	1	71158673	LRRC7	NA	NA	0.586155	0.86704	NA	NA
rs12058557	rs12058557	1	69348788	LRRC7	0.986573	0.878739	NA	NA	NA	NA
rs12080162	rs12080162	1	71194759	LRRC7	NA	NA	0.591382	0.863342	NA	NA
rs12405430	rs12405430	1	69168941	LRRC7	NA	NA	0.837331	0.811133	NA	NA
rs12564295	rs12564295	1	70334823	LRRC7	-1.00572	0.777563	NA	NA	NA	NA
rs12739458	rs12739458	1	70241470	LRRC7	0.681443	0.817267	NA	NA	NA	NA
rs1333680	rs1333680	1	70963368	LRRC7	NA	NA	0.521563	0.805581	NA	NA
rs1492072	rs1492072	1	69300639	LRRC7	-0.842157	0.866886	NA	NA	NA	NA
rs1507860	rs1507860	1	69520596	LRRC7	0.648836	0.844561	NA	NA	NA	NA
rs1591385	rs1591385	1	71215084	LRRC7	-0.645103	0.863713	NA	NA	NA	NA
rs1796938	rs1796938	1	69662082	LRRC7	0.526021	0.861085	NA	NA	NA	NA
rs1932063	rs1932063	1	71197126	LRRC7	-0.517249	0.852015	NA	NA	NA	NA
rs2048156	rs2048156	1	69441920	LRRC7	-0.987158	0.751577	NA	NA	NA	NA
rs2182829	rs2182829	1	70920889	LRRC7	NA	NA	0.456136	0.86932	NA	NA
rs2206343	rs2206343	1	71449130	LRRC7	NA	NA	0.633442	0.702387	NA	NA
rs2507209	rs2507209	1	69070945	LRRC7	NA	NA	0.646322	0.872564	NA	NA
rs2782763	rs2782763	1	71142202	LRRC7	NA	NA	0.513514	0.835536	NA	NA
rs2807911	rs2807911	1	70954299	LRRC7	NA	NA	-0.746038	0.755951	NA	NA
rs4650137	rs4650137	1	69685100	LRRC7	NA	NA	0.467196	0.8748	NA	NA
rs527148	rs527148	1	70948010	LRRC7	NA	NA	-0.925297	0.479176	NA	NA
rs61784317	rs61784317	1	70590987	LRRC7	-0.719587	0.824884	NA	NA	NA	NA
rs625578	rs625578	1	70983975	LRRC7	NA	NA	0.519533	0.877569	NA	NA
rs6424609	rs6424609	1	70363647	LRRC7	0.567091	0.849275	NA	NA	NA	NA
rs6681604	rs6681604	1	70748650	LRRC7	NA	NA	-0.544173	0.869825	NA	NA
rs6689757	rs6689757	1	71067296	LRRC7	1.09571	0.834407	NA	NA	NA	NA
rs66944390	rs66944390	1	71486809	LRRC7	-0.851402	0.864867	NA	NA	NA	NA
rs720233	rs720233	1	69779437	LRRC7	NA	NA	-0.562842	0.841994	NA	NA
rs72675044	rs72675044	1	70219118	LRRC7	NA	NA	-0.980731	0.699316	NA	NA
rs72941458	rs72941458	1	70235968	LRRC7	0.791848	0.849964	NA	NA	NA	NA
rs74715496	rs74715496	1	71468875	LRRC7	NA	NA	0.735723	0.86349	NA	NA
rs7523521	rs7523521	1	70225340	LRRC7	-0.484437	0.879672	NA	NA	NA	NA
rs75583653	rs75583653	1	70601726	LRRC7	0.818197	0.870432	NA	NA	NA	NA
rs76136011	rs76136011	1	70543286	LRRC7	-1.18922	0.429145	NA	NA	NA	NA
rs76987291	rs76987291	1	71187395	LRRC7	NA	NA	0.615225	0.841957	NA	NA
rs80182524	NA	1	69739924	LRRC7	0.835933	0.830657	0.651819	0.88108	NA	NA
rs860534	rs860534	1	69162800	LRRC7	-0.592863	0.87564	NA	NA	NA	NA
rs909848	rs909848	1	71443150	LRRC7	NA	NA	0.453661	0.875397	NA	NA
rs9730004	rs9730004	1	69545214	LRRC7	0.578719	0.845308	NA	NA	NA	NA
JHU_1.156528977	rs2488268	1	156528978	LRRC71	NA	NA	-0.681104	0.838073	NA	NA
JHU_1.156532251	rs1778827	1	156532252	LRRC71	NA	NA	-0.681104	0.838073	NA	NA
JHU_1.156663357	rs114366126	1	156663358	LRRC71	NA	NA	-1.2573	0.755877	NA	NA
JHU_1.156663619	rs112062172	1	156663620	LRRC71	NA	NA	0.707852	0.876495	NA	NA
JHU_1.156785770	NA	1	156785771	LRRC71	0.588827	0.801231	NA	NA	NA	NA
JHU_1.156975709	rs116603328	1	156975710	LRRC71	-1.39532	0.510904	NA	NA	NA	NA
JHU_1.157068967	NA	1	157068968	LRRC71	-1.05185	0.680681	NA	NA	NA	NA
JHU_1.157071191	rs2986296	1	157071192	LRRC71	-0.567233	0.878032	NA	NA	NA	NA
JHU_1.157210345	rs116568135	1	157210346	LRRC71	NA	NA	0.954768	0.857181	NA	NA
JHU_1.157332803	rs116475488	1	157332804	LRRC71	NA	NA	0.787758	0.854173	NA	NA
JHU_1.157333887	NA	1	157333888	LRRC71	NA	NA	0.798824	0.850432	NA	NA
JHU_1.157336888	rs370065886	1	157336889	LRRC71	NA	NA	0.742322	0.88108	NA	NA
JHU_1.157351227	NA	1	157351228	LRRC71	NA	NA	-1.10966	0.591092	NA	NA
JHU_1.157366326	rs115842656	1	157366327	LRRC71	NA	NA	0.707856	0.825542	NA	NA
JHU_1.157434446	rs139856692	1	157434447	LRRC71	-0.653907	0.876434	NA	NA	NA	NA
JHU_1.157510328	NA	1	157510329	LRRC71	0.868068	0.792943	NA	NA	NA	NA
exm109540	NA	1	156561651	LRRC71	-0.579623	0.872169	NA	NA	NA	NA
rs1056695	rs1056695	1	156622252	LRRC71	NA	NA	0.627196	0.717381	NA	NA
rs1060604	rs1060604	1	156184268	LRRC71	NA	NA	-0.546261	0.845086	NA	NA
rs10908509	rs10908509	1	156550254	LRRC71	0.983207	0.490638	NA	NA	NA	NA
rs11264581	rs11264581	1	156883493	LRRC71	-1.12238	0.858592	NA	NA	NA	NA
rs11264631	rs11264631	1	157176781	LRRC71	NA	NA	-1.20287	0.563185	NA	NA
rs11360	rs11360	1	156629037	LRRC71	0.548348	0.83961	NA	NA	NA	NA
rs115525382	rs115525382	1	157325550	LRRC71	NA	NA	0.742322	0.88108	NA	NA
rs11582594	rs11582594	1	157842192	LRRC71	NA	NA	-0.455923	0.872695	NA	NA
rs116491650	rs116491650	1	156598532	LRRC71	0.678392	0.808222	NA	NA	NA	NA
rs116684550	rs116684550	1	156831945	LRRC71	-0.924289	0.875176	NA	NA	NA	NA
rs1171556	rs1171556	1	156431341	LRRC71	0.820123	0.880392	NA	NA	NA	NA
rs1176537	rs1176537	1	157062696	LRRC71	NA	NA	-0.679051	0.867776	NA	NA
rs11799853	rs11799853	1	157557957	LRRC71	0.632542	0.742094	NA	NA	NA	NA
rs1183449	rs1183449	1	157083817	LRRC71	NA	NA	-1.19523	0.702685	NA	NA
rs12033164	rs12033164	1	157526446	LRRC71	0.485303	0.857468	NA	NA	NA	NA
rs12143912	rs12143912	1	157794774	LRRC71	NA	NA	-0.651488	0.851702	NA	NA
rs12405839	rs12405839	1	156390613	LRRC71	0.556747	0.859479	NA	NA	NA	NA
rs12407280	rs12407280	1	157197937	LRRC71	0.612376	0.875776	NA	NA	NA	NA
rs12568523	rs12568523	1	155897666	LRRC71	NA	NA	0.593062	0.737718	NA	NA
rs1361745	rs1361745	1	156610650	LRRC71	NA	NA	0.492394	0.876199	NA	NA
rs1543294	rs1543294	1	156209857	LRRC71	0.788757	0.84033	NA	NA	NA	NA
rs16839299	rs16839299	1	157825776	LRRC71	NA	NA	0.574907	0.775509	NA	NA
rs1778818	rs1778818	1	156520320	LRRC71	0.928098	0.727461	NA	NA	NA	NA
rs2016251	rs2016251	1	155914988	LRRC71	NA	NA	0.650968	0.727807	NA	NA
rs201837636	rs201837636	1	156585362	LRRC71	-0.601032	0.779451	NA	NA	NA	NA
rs2066377	rs2066377	1	156536221	LRRC71	NA	NA	-0.681104	0.838073	NA	NA
rs2208753	rs2208753	1	157584301	LRRC71	0.921449	0.570802	NA	NA	NA	NA
rs2241109	rs2241109	1	156173082	LRRC71	NA	NA	-0.592033	0.879004	NA	NA
rs2364403	rs2364403	1	155927752	LRRC71	NA	NA	0.723661	0.512511	NA	NA
rs2365714	rs2365714	1	156588749	LRRC71	-0.570616	0.857928	NA	NA	NA	NA
rs2488269	rs2488269	1	156526444	LRRC71	NA	NA	-0.681104	0.838073	NA	NA
rs2644590	rs2644590	1	156875107	LRRC71	NA	NA	-0.661181	0.878834	NA	NA
rs2768744	rs2768744	1	156872149	LRRC71	NA	NA	-0.783577	0.821367	NA	NA
rs2985714	rs2985714	1	156340618	LRRC71	NA	NA	-0.591976	0.861129	NA	NA
rs3738593	rs3738593	1	156045973	LRRC71	NA	NA	1.00566	0.866062	NA	NA
rs3748569	rs3748569	1	156351699	LRRC71	NA	NA	-0.428351	0.852569	NA	NA
rs41266165	rs41266165	1	156364314	LRRC71	NA	NA	0.881142	0.833017	NA	NA
rs41267423	rs41267423	1	156814478	LRRC71	-0.676171	0.820042	NA	NA	NA	NA
rs41273445	rs41273445	1	157479180	LRRC71	0.63565	0.830875	NA	NA	NA	NA
rs4450009	rs4450009	1	157879145	LRRC71	NA	NA	0.679667	0.856656	NA	NA
rs4641304	rs4641304	1	156342917	LRRC71	0.647596	0.878016	NA	NA	NA	NA
rs4661025	rs4661025	1	157294509	LRRC71	-0.79582	0.808582	NA	NA	NA	NA
rs4661074	NA	1	156875092	LRRC71	NA	NA	-0.729591	0.839246	NA	NA
rs4661142	rs4661142	1	157348712	LRRC71	NA	NA	0.714235	0.802982	NA	NA
rs4971110	NA	1	157478991	LRRC71	NA	NA	-0.993274	0.667623	NA	NA
rs55669209	rs55669209	1	156122140	LRRC71	NA	NA	-0.444692	0.864838	NA	NA
rs56246420	rs56246420	1	156482136	LRRC71	NA	NA	0.864433	0.712305	NA	NA
rs56267425	rs56267425	1	156608926	LRRC71	-0.651847	0.814134	NA	NA	NA	NA
rs58974356	rs58974356	1	157679729	LRRC71	0.87109	0.852465	NA	NA	NA	NA
rs61488916	NA	1	156608932	LRRC71	1.57584	0.46193	NA	NA	NA	NA
rs61736984	rs61736984	1	157067699	LRRC71	-0.605125	0.851058	NA	NA	NA	NA
rs6427321	NA	1	156563375	LRRC71	-0.597184	0.865309	NA	NA	NA	NA
rs6427354	rs6427354	1	157113556	LRRC71	-0.594261	0.845288	NA	NA	NA	NA
rs6665760	rs6665760	1	156336792	LRRC71	NA	NA	-0.718291	0.58336	NA	NA
rs6680515	rs6680515	1	157463366	LRRC71	NA	NA	-0.446005	0.87613	NA	NA
rs6682568	rs6682568	1	157263272	LRRC71	NA	NA	0.57935	0.831335	NA	NA
rs6693435	rs6693435	1	157460150	LRRC71	NA	NA	0.594367	0.835126	NA	NA
rs6694580	rs6694580	1	156524221	LRRC71	0.696505	0.838103	NA	NA	NA	NA
rs74119903	rs74119903	1	156148248	LRRC71	NA	NA	-1.05261	0.731793	NA	NA
rs744224	rs744224	1	156518379	LRRC71	0.53869	0.868001	NA	NA	NA	NA
rs74471274	rs74471274	1	156510777	LRRC71	-0.681975	0.850862	NA	NA	NA	NA
rs7523656	rs7523656	1	157402121	LRRC71	0.643057	0.827727	NA	NA	NA	NA
rs7524426	rs7524426	1	157204332	LRRC71	0.643397	0.882001	NA	NA	NA	NA
rs7542311	rs7542311	1	156964052	LRRC71	-0.515578	0.881847	NA	NA	NA	NA
rs7549100	rs7549100	1	157657842	LRRC71	-0.511874	0.825198	NA	NA	NA	NA
rs79200034	rs79200034	1	157890830	LRRC71	NA	NA	0.679667	0.856656	NA	NA
rs873448	rs873448	1	157330887	LRRC71	0.725653	0.86866	NA	NA	NA	NA
JHU_1.90065515	rs17130838	1	90065516	LRRC8B	0.305692	0.827389	NA	NA	NA	NA
JHU_1.90231340	rs7540079	1	90231341	LRRC8B	0.192111	0.864091	NA	NA	NA	NA
JHU_1.90754594	rs57781736	1	90754595	LRRC8B	0.281434	0.7647	NA	NA	NA	NA
kgp15790278	rs1831240	1	89655783	LRRC8B	NA	NA	-0.359109	0.77407	NA	NA
rs17130851	rs17130851	1	90145252	LRRC8B	NA	NA	0.304057	0.860216	NA	NA
rs17510469	rs17510469	1	90658589	LRRC8B	-0.282581	0.873933	NA	NA	NA	NA
rs2224652	rs2224652	1	90196552	LRRC8B	-0.203092	0.867063	-0.222181	0.864547	NA	NA
rs4417049	rs4417049	1	90741571	LRRC8B	0.236474	0.759179	NA	NA	NA	NA
rs4453022	rs4453022	1	90790141	LRRC8B	0.295571	0.587176	NA	NA	NA	NA
rs4658367	rs4658367	1	90707266	LRRC8B	0.188596	0.847842	NA	NA	NA	NA
rs473412	rs473412	1	90227649	LRRC8B	0.255618	0.723686	NA	NA	NA	NA
rs61732483	rs61732483	1	89735081	LRRC8B	NA	NA	-0.439336	0.775509	NA	NA
rs6689390	rs6689390	1	90759618	LRRC8B	0.281434	0.7647	NA	NA	NA	NA
rs7517905	rs7517905	1	90770566	LRRC8B	0.24575	0.856791	NA	NA	NA	NA
rs7550206	rs7550206	1	90783440	LRRC8B	0.25567	0.868335	NA	NA	NA	NA
rs922107	rs922107	1	90022796	LRRC8B	-0.176081	0.873911	-0.214958	0.830756	NA	NA
rs9428043	rs9428043	1	90005132	LRRC8B	0.206613	0.840616	NA	NA	NA	NA
JHU_1.89223744	rs113406049	1	89223745	LRRC8C	0.295996	0.880795	NA	NA	NA	NA
JHU_1.89845934	rs113474057	1	89845935	LRRC8C	NA	NA	-0.313324	0.769906	NA	NA
JHU_1.89922925	rs113899180	1	89922926	LRRC8C	NA	NA	-0.376721	0.797968	NA	NA
JHU_1.90231340	rs7540079	1	90231341	LRRC8C	0.253943	0.816479	NA	NA	NA	NA
JHU_1.90300626	rs61773290	1	90300627	LRRC8C	-0.428242	0.865397	-0.62452	0.58572	NA	NA
JHU_1.90498572	NA	1	90498573	LRRC8C	-0.379381	0.841641	NA	NA	NA	NA
JHU_1.90608434	rs12044731	1	90608435	LRRC8C	NA	NA	-0.518193	0.794037	NA	NA
JHU_1.90647688	rs74100342	1	90647689	LRRC8C	0.41358	0.858314	NA	NA	NA	NA
JHU_1.90754594	rs57781736	1	90754595	LRRC8C	NA	NA	0.351168	0.718026	NA	NA
JHU_1.90962639	NA	1	90962640	LRRC8C	-0.321245	0.834765	NA	NA	NA	NA
JHU_1.91037468	rs472655	1	91037469	LRRC8C	-0.257024	0.833053	NA	NA	NA	NA
rs10801803	rs10801803	1	90818872	LRRC8C	NA	NA	0.35412	0.579736	NA	NA
rs10801825	rs10801825	1	91206170	LRRC8C	-0.296598	0.854763	NA	NA	NA	NA
rs10922610	rs10922610	1	89808387	LRRC8C	-0.265913	0.834359	NA	NA	NA	NA
rs10922690	rs10922690	1	90132069	LRRC8C	NA	NA	0.245289	0.803979	NA	NA
rs10922802	rs10922802	1	90652231	LRRC8C	NA	NA	-0.27009	0.784306	NA	NA
rs10922834	rs10922834	1	90811513	LRRC8C	NA	NA	0.261864	0.852292	NA	NA
rs12041174	rs12041174	1	89107857	LRRC8C	-0.326201	0.812663	NA	NA	NA	NA
rs12078288	rs12078288	1	91045387	LRRC8C	-0.294278	0.750707	NA	NA	NA	NA
rs12089815	rs12089815	1	91189933	LRRC8C	-0.225212	0.878032	NA	NA	NA	NA
rs1343779	rs1343779	1	90158719	LRRC8C	-0.337876	0.684644	NA	NA	NA	NA
rs17130799	rs17130799	1	89858643	LRRC8C	NA	NA	-0.245819	0.878911	NA	NA
rs17130851	rs17130851	1	90145252	LRRC8C	0.416756	0.727105	NA	NA	NA	NA
rs17130862	rs17130862	1	90186166	LRRC8C	0.321769	0.78059	NA	NA	NA	NA
rs2249122	rs2249122	1	90397513	LRRC8C	0.230496	0.8678	NA	NA	NA	NA
rs2464454	rs2464454	1	90537432	LRRC8C	NA	NA	0.272629	0.865378	NA	NA
rs2816894	rs2816894	1	90406294	LRRC8C	0.262955	0.838441	NA	NA	NA	NA
rs305218	rs305218	1	89217339	LRRC8C	-0.295393	0.838103	NA	NA	NA	NA
rs359935	rs359935	1	89983184	LRRC8C	0.29822	0.862653	NA	NA	NA	NA
rs3922967	rs3922967	1	90626396	LRRC8C	NA	NA	0.271662	0.848972	NA	NA
rs4417049	rs4417049	1	90741571	LRRC8C	NA	NA	0.231918	0.858653	NA	NA
rs4453022	rs4453022	1	90790141	LRRC8C	NA	NA	0.24926	0.858192	NA	NA
rs4626871	rs4626871	1	90659565	LRRC8C	NA	NA	0.276	0.832092	NA	NA
rs4658318	rs4658318	1	90232180	LRRC8C	-0.292335	0.812133	NA	NA	NA	NA
rs4658367	rs4658367	1	90707266	LRRC8C	NA	NA	0.241507	0.812333	NA	NA
rs57990044	rs57990044	1	91188297	LRRC8C	-0.433252	0.807188	NA	NA	NA	NA
rs61770613	rs61770613	1	90703415	LRRC8C	NA	NA	-0.386387	0.75354	NA	NA
rs6685584	rs6685584	1	90067602	LRRC8C	NA	NA	0.273514	0.831558	NA	NA
rs6689390	rs6689390	1	90759618	LRRC8C	NA	NA	0.351168	0.718026	NA	NA
rs74099534	rs74099534	1	91105272	LRRC8C	NA	NA	-0.290811	0.847723	NA	NA
rs7514231	rs7514231	1	90648978	LRRC8C	NA	NA	-0.257897	0.842399	NA	NA
rs7517905	rs7517905	1	90770566	LRRC8C	NA	NA	0.339274	0.782827	NA	NA
rs7549113	rs7549113	1	90791906	LRRC8C	NA	NA	-0.30052	0.867249	NA	NA
rs7550206	rs7550206	1	90783440	LRRC8C	NA	NA	0.417966	0.652938	NA	NA
rs76540911	rs76540911	1	90651803	LRRC8C	0.511411	0.863274	NA	NA	NA	NA
rs79522482	rs79522482	1	90306968	LRRC8C	NA	NA	-0.365387	0.815138	NA	NA
rs9628688	rs9628688	1	89730723	LRRC8C	0.254624	0.842549	NA	NA	NA	NA
JHU_1.89459509	rs76583191	1	89459510	LRRC8D	NA	NA	0.0853912	0.853387	NA	NA
JHU_1.89459524	NA	1	89459525	LRRC8D	NA	NA	0.0825035	0.8661	NA	NA
JHU_1.89459577	rs72963574	1	89459578	LRRC8D	NA	NA	0.0853912	0.853387	NA	NA
JHU_1.89896789	rs72953868	1	89896790	LRRC8D	-0.198352	0.737757	NA	NA	NA	NA
JHU_1.90608434	rs12044731	1	90608435	LRRC8D	NA	NA	-0.178845	0.81989	NA	NA
JHU_1.91093230	rs10922886	1	91093231	LRRC8D	NA	NA	0.126715	0.724397	NA	NA
kgp15436065	rs10922537	1	89472592	LRRC8D	NA	NA	0.0853912	0.853387	NA	NA
rs10922765	rs10922765	1	90579427	LRRC8D	0.148518	0.874222	NA	NA	NA	NA
rs10922809	rs10922809	1	90668256	LRRC8D	0.187925	0.879656	NA	NA	NA	NA
rs114779268	rs114779268	1	89701511	LRRC8D	0.299595	0.795347	NA	NA	NA	NA
rs11803722	rs11803722	1	89588779	LRRC8D	NA	NA	0.0897093	0.8426	NA	NA
rs12038587	rs12038587	1	90598021	LRRC8D	NA	NA	-0.112316	0.670082	NA	NA
rs12072986	rs12072986	1	91111887	LRRC8D	NA	NA	0.117304	0.789059	NA	NA
rs12133012	rs12133012	1	89302955	LRRC8D	NA	NA	-0.101838	0.826246	NA	NA
rs1215649	rs1215649	1	90278842	LRRC8D	NA	NA	-0.0975919	0.79024	NA	NA
rs12354259	rs12354259	1	91136463	LRRC8D	-0.123596	0.873488	NA	NA	NA	NA
rs12409930	rs12409930	1	90951938	LRRC8D	NA	NA	0.074551	0.866888	NA	NA
rs1329642	rs1329642	1	90556980	LRRC8D	-0.232495	0.832276	NA	NA	NA	NA
rs2772337	rs2772337	1	90559504	LRRC8D	-0.241961	0.78984	NA	NA	NA	NA
rs2813741	rs2813741	1	90537317	LRRC8D	-0.134283	0.878368	NA	NA	NA	NA
rs4284247	rs4284247	1	90594210	LRRC8D	0.200251	0.732457	NA	NA	NA	NA
rs4658146	rs4658146	1	89847444	LRRC8D	-0.200008	0.87537	NA	NA	NA	NA
rs4658360	rs4658360	1	89847411	LRRC8D	-0.200008	0.87537	NA	NA	NA	NA
rs57814609	rs57814609	1	89467768	LRRC8D	NA	NA	0.108304	0.851764	NA	NA
rs57989705	rs57989705	1	89977538	LRRC8D	-0.256515	0.842163	NA	NA	NA	NA
rs6428492	rs6428492	1	89467787	LRRC8D	NA	NA	-0.119406	0.842514	NA	NA
rs699531	rs699531	1	90945085	LRRC8D	NA	NA	-0.124557	0.877569	NA	NA
rs712024	rs712024	1	91253906	LRRC8D	NA	NA	0.0878509	0.832035	NA	NA
rs74101711	rs74101711	1	91279267	LRRC8D	NA	NA	0.160933	0.783921	NA	NA
rs7514231	rs7514231	1	90648978	LRRC8D	NA	NA	0.0864032	0.868948	NA	NA
rs7531015	rs7531015	1	90473851	LRRC8D	0.235888	0.858411	NA	NA	NA	NA
rs7546770	rs7546770	1	91028707	LRRC8D	NA	NA	-0.1505	0.699895	NA	NA
rs9428043	rs9428043	1	90005132	LRRC8D	-0.13763	0.873453	NA	NA	NA	NA
JHU_1.73501621	NA	1	73501622	LRRIQ3	NA	NA	-0.491428	0.727006	NA	NA
JHU_1.73527623	rs10890001	1	73527624	LRRIQ3	NA	NA	-0.378873	0.866245	NA	NA
JHU_1.73635890	rs12755164	1	73635891	LRRIQ3	NA	NA	-0.383279	0.797253	NA	NA
JHU_1.74093522	rs115618196	1	74093523	LRRIQ3	NA	NA	0.747352	0.723334	NA	NA
JHU_1.74407710	rs115385331	1	74407711	LRRIQ3	NA	NA	0.739034	0.622063	NA	NA
JHU_1.74430341	rs79772494	1	74430342	LRRIQ3	-1.2253	0.737075	NA	NA	NA	NA
JHU_1.74455110	NA	1	74455111	LRRIQ3	NA	NA	0.8037	0.447777	NA	NA
JHU_1.74465159	NA	1	74465160	LRRIQ3	0.967123	0.866715	NA	NA	NA	NA
JHU_1.74494397	rs115513507	1	74494398	LRRIQ3	1.26721	0.17494	1.37119	0.000144451	NA	NA
JHU_1.74528834	NA	1	74528835	LRRIQ3	NA	NA	-0.528257	0.796531	NA	NA
JHU_1.74604336	rs78181577	1	74604337	LRRIQ3	1.24028	0.0708558	1.23152	0.000233172	NA	NA
JHU_1.74719854	rs570631	1	74719855	LRRIQ3	NA	NA	0.485346	0.789714	NA	NA
JHU_1.74779730	rs507036	1	74779731	LRRIQ3	1.20321	0.835912	1.55569	0.153058	NA	NA
JHU_1.74785265	NA	1	74785266	LRRIQ3	1.06802	0.859056	1.29287	0.399744	NA	NA
JHU_1.74896398	NA	1	74896399	LRRIQ3	NA	NA	1.14029	0.306894	NA	NA
JHU_1.74966343	NA	1	74966344	LRRIQ3	NA	NA	1.14029	0.306894	NA	NA
JHU_1.75203800	rs28651134	1	75203801	LRRIQ3	NA	NA	0.428981	0.821245	NA	NA
JHU_1.75224395	rs28567064	1	75224396	LRRIQ3	NA	NA	0.566173	0.748091	NA	NA
kgp15613332	rs11538281	1	75204447	LRRIQ3	NA	NA	0.600504	0.790036	NA	NA
rs1051122	rs1051122	1	75190452	LRRIQ3	NA	NA	-0.483685	0.871002	NA	NA
rs10749813	rs10749813	1	73557945	LRRIQ3	-0.548081	0.872241	-0.414462	0.880566	NA	NA
rs10789381	rs10789381	1	74336445	LRRIQ3	-1.03558	0.828085	NA	NA	NA	NA
rs10789387	rs10789387	1	74560411	LRRIQ3	NA	NA	-0.394291	0.852292	NA	NA
rs10874122	rs10874122	1	75235866	LRRIQ3	NA	NA	-0.584839	0.732558	NA	NA
rs11210407	rs11210407	1	74560603	LRRIQ3	-0.79633	0.636421	NA	NA	NA	NA
rs1131555	rs1131555	1	75171182	LRRIQ3	NA	NA	-0.892057	0.818511	NA	NA
rs11551728	rs11551728	1	75171211	LRRIQ3	1.14483	0.834709	1.50599	0.121355	NA	NA
rs11580409	rs11580409	1	75038228	LRRIQ3	0.763418	0.857106	NA	NA	NA	NA
rs11806946	rs11806946	1	74663709	LRRIQ3	NA	NA	-0.486729	0.863982	NA	NA
rs12045527	rs12045527	1	74466665	LRRIQ3	-0.915685	0.594197	NA	NA	NA	NA
rs12757636	rs12757636	1	73982713	LRRIQ3	NA	NA	0.924468	0.821632	NA	NA
rs1341571	rs1341571	1	74734819	LRRIQ3	-0.659844	0.834359	NA	NA	NA	NA
rs148849358	rs148849358	1	74159961	LRRIQ3	NA	NA	0.884437	0.705789	NA	NA
rs1514174	rs1514174	1	74993063	LRRIQ3	NA	NA	0.5186	0.841009	NA	NA
rs1601153	rs1601153	1	74592761	LRRIQ3	-0.66018	0.650289	NA	NA	NA	NA
rs17094377	rs17094377	1	74247739	LRRIQ3	NA	NA	0.524432	0.861823	NA	NA
rs17094622	rs17094622	1	74396180	LRRIQ3	1.01563	0.81747	NA	NA	NA	NA
rs17094779	rs17094779	1	74507423	LRRIQ3	1.1078	0.430793	1.31572	0.000451003	NA	NA
rs17095161	rs17095161	1	74806552	LRRIQ3	NA	NA	-0.732326	0.472678	NA	NA
rs17095501	rs17095501	1	74983721	LRRIQ3	NA	NA	0.505303	0.799539	NA	NA
rs17459	rs17459	1	75171751	LRRIQ3	NA	NA	0.432268	0.800866	NA	NA
rs17588031	rs17588031	1	74465302	LRRIQ3	NA	NA	-0.474499	0.812327	NA	NA
rs1869580	rs1869580	1	74331281	LRRIQ3	NA	NA	0.63798	0.681228	NA	NA
rs2014651	rs2014651	1	74345867	LRRIQ3	-1.03558	0.828085	NA	NA	NA	NA
rs2203369	rs2203369	1	74885754	LRRIQ3	NA	NA	0.505015	0.740474	NA	NA
rs2345436	rs2345436	1	75198740	LRRIQ3	NA	NA	-0.473261	0.789631	NA	NA
rs372815505	rs372815505	1	74466312	LRRIQ3	-0.555821	0.796275	NA	NA	NA	NA
rs3895907	rs3895907	1	75006027	LRRIQ3	NA	NA	0.546818	0.849926	NA	NA
rs3931020	rs3931020	1	75235317	LRRIQ3	NA	NA	-0.584839	0.732558	NA	NA
rs41289204	rs41289204	1	74946373	LRRIQ3	NA	NA	-0.719179	0.852458	NA	NA
rs45487595	rs45487595	1	74716310	LRRIQ3	NA	NA	-0.571282	0.648226	NA	NA
rs45608733	rs45608733	1	74955719	LRRIQ3	NA	NA	0.691355	0.743724	NA	NA
rs4617355	rs4617355	1	74138765	LRRIQ3	0.445931	0.875582	NA	NA	NA	NA
rs4650246	rs4650246	1	74561386	LRRIQ3	NA	NA	0.431456	0.799858	NA	NA
rs4650277	rs4650277	1	74993721	LRRIQ3	NA	NA	0.537999	0.826242	NA	NA
rs4650281	rs4650281	1	75173051	LRRIQ3	NA	NA	0.432268	0.800866	NA	NA
rs481387	rs481387	1	74710450	LRRIQ3	NA	NA	-0.486729	0.863982	NA	NA
rs486784	rs486784	1	74787647	LRRIQ3	0.561779	0.874418	NA	NA	NA	NA
rs564725	rs564725	1	75121016	LRRIQ3	NA	NA	0.520789	0.825942	NA	NA
rs61731318	rs61731318	1	75039091	LRRIQ3	1.05255	0.832858	NA	NA	NA	NA
rs6593547	rs6593547	1	75362429	LRRIQ3	NA	NA	0.510259	0.86132	NA	NA
rs6672527	rs6672527	1	74338530	LRRIQ3	NA	NA	-0.834911	0.663617	NA	NA
rs6680131	rs6680131	1	74106106	LRRIQ3	NA	NA	-0.446014	0.73598	NA	NA
rs696666	rs696666	1	75146093	LRRIQ3	1.01391	0.678466	0.693639	0.78388	NA	NA
rs696672	rs696672	1	75155271	LRRIQ3	1.15243	0.468188	0.695577	0.772745	NA	NA
rs72958200	rs72958200	1	74464055	LRRIQ3	NA	NA	-0.448604	0.877283	NA	NA
rs730645	rs730645	1	75118172	LRRIQ3	NA	NA	-0.632026	0.655314	NA	NA
rs74421181	rs74421181	1	74863444	LRRIQ3	-1.14411	0.812305	-0.744108	0.880019	NA	NA
rs7523688	rs7523688	1	73625777	LRRIQ3	NA	NA	-0.383279	0.797253	NA	NA
rs7526762	rs7526762	1	74993318	LRRIQ3	NA	NA	0.653077	0.770184	NA	NA
rs7527057	rs7527057	1	75172001	LRRIQ3	1.14483	0.834709	1.50599	0.121355	NA	NA
rs76454372	rs76454372	1	74340315	LRRIQ3	NA	NA	-1.06912	0.348153	NA	NA
rs78585798	rs78585798	1	74191796	LRRIQ3	1.06424	0.855127	NA	NA	NA	NA
rs953567	rs953567	1	74977425	LRRIQ3	NA	NA	-0.560581	0.656476	NA	NA
JHU_1.203587973	NA	1	203587974	LRRN2	-0.796235	0.855966	NA	NA	NA	NA
JHU_1.203688374	rs12084861	1	203688375	LRRN2	-0.620059	0.868335	NA	NA	NA	NA
JHU_1.203890251	NA	1	203890252	LRRN2	0.647622	0.840919	NA	NA	NA	NA
JHU_1.204153463	NA	1	204153464	LRRN2	NA	NA	0.37305	0.832449	NA	NA
JHU_1.204315537	rs371263196	1	204315538	LRRN2	NA	NA	-0.777166	0.790583	NA	NA
JHU_1.204346596	rs3014611	1	204346597	LRRN2	0.892588	0.668014	NA	NA	NA	NA
JHU_1.204639133	rs35957208	1	204639134	LRRN2	0.603755	0.794772	NA	NA	NA	NA
JHU_1.204776188	rs12410021	1	204776189	LRRN2	NA	NA	0.385531	0.848852	NA	NA
JHU_1.204833199	rs2263019	1	204833200	LRRN2	1.00642	0.832664	NA	NA	NA	NA
JHU_1.204854517	rs61090959	1	204854518	LRRN2	NA	NA	-0.723681	0.844558	NA	NA
JHU_1.204915640	rs115776765	1	204915641	LRRN2	0.89353	0.846587	NA	NA	NA	NA
JHU_1.204945340	NA	1	204945341	LRRN2	-1.23213	0.782994	NA	NA	NA	NA
JHU_1.205204316	rs115064645	1	205204317	LRRN2	-1.06908	0.86939	NA	NA	NA	NA
JHU_1.205502030	rs6688249	1	205502031	LRRN2	0.642782	0.85434	NA	NA	NA	NA
JHU_1.205509121	NA	1	205509122	LRRN2	-0.519856	0.877365	NA	NA	NA	NA
JHU_1.205558414	rs59789277	1	205558415	LRRN2	NA	NA	-0.823485	0.836379	NA	NA
rs10494854	rs10494854	1	204323874	LRRN2	NA	NA	-0.505558	0.813419	NA	NA
rs10510	rs10510	1	204991596	LRRN2	-0.897799	0.673544	NA	NA	NA	NA
rs10793725	rs10793725	1	205028915	LRRN2	-0.818924	0.864319	NA	NA	NA	NA
rs10900553	rs10900553	1	204108163	LRRN2	NA	NA	-0.392527	0.859219	NA	NA
rs10900561	rs10900561	1	203635699	LRRN2	-0.536107	0.875518	NA	NA	NA	NA
rs10900562	rs10900562	1	204199614	LRRN2	0.524515	0.879105	NA	NA	NA	NA
rs11240483	rs11240483	1	205420138	LRRN2	-0.566945	0.880902	NA	NA	NA	NA
rs11240629	rs11240629	1	203915958	LRRN2	-0.668758	0.8563	NA	NA	NA	NA
rs11240748	rs11240748	1	204453320	LRRN2	NA	NA	-0.567064	0.635452	NA	NA
rs112479078	rs112479078	1	205641308	LRRN2	NA	NA	-0.711749	0.837308	NA	NA
rs11571080	rs11571080	1	204131631	LRRN2	NA	NA	0.38242	0.865347	NA	NA
rs11806951	rs11806951	1	205439494	LRRN2	0.476679	0.860297	NA	NA	NA	NA
rs12039255	rs12039255	1	205609010	LRRN2	0.753547	0.874251	NA	NA	NA	NA
rs12041365	rs12041365	1	205510376	LRRN2	0.5089	0.880416	NA	NA	NA	NA
rs12057428	rs12057428	1	205447168	LRRN2	-0.65313	0.802106	NA	NA	NA	NA
rs12725682	rs12725682	1	204936607	LRRN2	-0.573831	0.868335	NA	NA	NA	NA
rs1473091	rs1473091	1	204358996	LRRN2	NA	NA	-0.557657	0.811004	NA	NA
rs1512113	rs1512113	1	204359597	LRRN2	-0.651154	0.797766	NA	NA	NA	NA
rs16853122	rs16853122	1	204196656	LRRN2	-1.16598	0.853774	NA	NA	NA	NA
rs16855560	rs16855560	1	205389460	LRRN2	-0.720539	0.708249	NA	NA	NA	NA
rs1935588	rs1935588	1	203910220	LRRN2	NA	NA	-0.354397	0.868452	NA	NA
rs2032041	rs2032041	1	205268229	LRRN2	-0.948478	0.737075	NA	NA	NA	NA
rs2290854	rs2290854	1	204516025	LRRN2	NA	NA	-0.6066	0.582605	NA	NA
rs2595961	rs2595961	1	204913652	LRRN2	0.648649	0.828165	NA	NA	NA	NA
rs2595966	rs2595966	1	204986586	LRRN2	NA	NA	-0.579312	0.842013	NA	NA
rs2782523	rs2782523	1	204638270	LRRN2	0.603755	0.794772	NA	NA	NA	NA
rs2810618	rs2810618	1	203996314	LRRN2	NA	NA	-0.449623	0.812073	NA	NA
rs28580089	rs28580089	1	205490098	LRRN2	0.777165	0.841627	NA	NA	NA	NA
rs3014614	rs3014614	1	204326597	LRRN2	0.623336	0.830875	NA	NA	NA	NA
rs3014620	rs3014620	1	204359072	LRRN2	NA	NA	-0.50384	0.862313	NA	NA
rs35068223	rs35068223	1	204967186	LRRN2	-1.02026	0.847202	NA	NA	NA	NA
rs35488126	rs35488126	1	205470102	LRRN2	-0.774883	0.858122	NA	NA	NA	NA
rs3795559	rs3795559	1	204989911	LRRN2	0.693469	0.86722	NA	NA	NA	NA
rs3892248	rs3892248	1	204947702	LRRN2	-1.21733	0.690341	NA	NA	NA	NA
rs4951012	rs4951012	1	205507687	LRRN2	-0.658135	0.872464	NA	NA	NA	NA
rs4951130	rs4951130	1	203695836	LRRN2	-0.509026	0.877112	NA	NA	NA	NA
rs4951185	rs4951185	1	203590045	LRRN2	-0.612813	0.870533	NA	NA	NA	NA
rs4951309	rs4951309	1	204112406	LRRN2	-0.541868	0.856575	NA	NA	NA	NA
rs4951385	rs4951385	1	204454165	LRRN2	NA	NA	-0.519904	0.748852	NA	NA
rs60903481	rs60903481	1	204902601	LRRN2	0.89353	0.846587	NA	NA	NA	NA
rs61029411	rs61029411	1	204077306	LRRN2	-0.530188	0.850638	NA	NA	NA	NA
rs61817027	rs61817027	1	204179290	LRRN2	-0.607557	0.842735	NA	NA	NA	NA
rs61822301	rs61822301	1	205506383	LRRN2	0.756138	0.858905	NA	NA	NA	NA
rs6661074	rs6661074	1	205339119	LRRN2	0.741549	0.854804	NA	NA	NA	NA
rs6692041	rs6692041	1	205434743	LRRN2	NA	NA	-0.451532	0.870537	NA	NA
rs6696790	rs6696790	1	204680855	LRRN2	NA	NA	-0.636368	0.81516	NA	NA
rs6702321	rs6702321	1	204667814	LRRN2	0.638207	0.786175	NA	NA	NA	NA
rs74463161	rs74463161	1	204143524	LRRN2	0.764418	0.834357	0.481637	0.861453	NA	NA
rs74776034	rs74776034	1	204560360	LRRN2	NA	NA	-0.768933	0.687327	NA	NA
rs7556371	rs7556371	1	204457336	LRRN2	NA	NA	-0.519904	0.748852	NA	NA
rs79771275	rs79771275	1	204328432	LRRN2	NA	NA	-0.555025	0.838463	NA	NA
rs881399	rs881399	1	204928822	LRRN2	0.581004	0.840855	NA	NA	NA	NA
JHU_1.35979977	rs7530330	1	35979978	10	NA	NA	0.140225	0.72613	NA	NA
JHU_1.36055093	rs112106289	1	36055094	10	0.327464	0.828165	NA	NA	NA	NA
JHU_1.36607287	NA	1	36607288	10	-0.435397	0.847936	NA	NA	NA	NA
JHU_1.36736172	NA	1	36736173	10	0.181105	0.87215	NA	NA	NA	NA
JHU_1.36870051	rs113433830	1	36870052	10	NA	NA	-0.241244	0.650381	NA	NA
JHU_1.37021305	NA	1	37021306	10	NA	NA	-0.209937	0.87698	NA	NA
JHU_1.37205504	rs72668106	1	37205505	10	-0.320075	0.838916	NA	NA	NA	NA
JHU_1.37232612	rs536676	1	37232613	10	-0.35894	0.868918	NA	NA	NA	NA
JHU_1.37320966	rs904896	1	37320967	10	-0.15822	0.832276	NA	NA	NA	NA
rs10493076	rs10493076	1	36914747	10	-0.280942	0.779655	0.173327	0.850876	NA	NA
rs10908292	rs10908292	1	36764770	10	0.179675	0.815425	NA	NA	NA	NA
rs10908337	rs10908337	1	37765920	10	0.199561	0.778761	NA	NA	NA	NA
rs10908401	rs10908401	1	36082395	10	NA	NA	0.134584	0.786643	NA	NA
rs10908402	rs10908402	1	36095920	10	NA	NA	-0.160336	0.845448	NA	NA
rs11807076	rs11807076	1	37030181	10	-0.222334	0.834359	NA	NA	NA	NA
rs1203148	rs1203148	1	35968899	10	NA	NA	0.141133	0.759439	NA	NA
rs12063010	rs12063010	1	37178411	10	-0.199723	0.785517	NA	NA	NA	NA
rs12077898	rs12077898	1	37536068	10	NA	NA	0.106878	0.852008	NA	NA
rs12088630	rs12088630	1	37097286	10	0.189261	0.847702	NA	NA	NA	NA
rs12755038	rs12755038	1	37165467	10	-0.245191	0.822975	NA	NA	NA	NA
rs1416840	rs1416840	1	36888462	10	-0.280942	0.779655	0.173327	0.850876	NA	NA
rs1888695	rs1888695	1	37769074	10	-0.201493	0.743164	NA	NA	NA	NA
rs215837	rs215837	1	37642025	10	0.312058	0.879105	NA	NA	NA	NA
rs2275247	rs2275247	1	35908451	10	NA	NA	0.140079	0.733889	NA	NA
rs2983118	rs2983118	1	37163878	10	NA	NA	0.215845	0.86989	NA	NA
rs2983119	rs2983119	1	37171570	10	-0.157442	0.86722	NA	NA	NA	NA
rs34409118	rs34409118	1	36898067	10	0.223186	0.824048	NA	NA	NA	NA
rs377049033	rs377049033	1	37536344	10	NA	NA	0.162245	0.533854	NA	NA
rs531223	rs531223	1	37205458	10	-0.286793	0.830122	NA	NA	NA	NA
rs562386	rs562386	1	36133210	10	NA	NA	-0.114602	0.872523	NA	NA
rs589249	rs589249	1	37162352	10	NA	NA	0.312062	0.820494	NA	NA
rs61308377	rs61308377	1	36893968	10	-0.280942	0.779655	0.173327	0.850876	NA	NA
rs636658	rs636658	1	36151125	10	NA	NA	-0.133745	0.81786	NA	NA
rs6425977	rs6425977	1	36752433	10	0.161902	0.854577	NA	NA	NA	NA
rs6425995	NA	1	37041797	10	NA	NA	0.122295	0.86349	NA	NA
rs6702349	rs6702349	1	37534255	10	-0.340817	0.842869	NA	NA	NA	NA
rs74064883	rs74064883	1	37515052	10	NA	NA	0.169714	0.857102	NA	NA
rs75060942	rs75060942	1	37195947	10	NA	NA	0.180961	0.876832	NA	NA
rs7538665	rs7538665	1	37043894	10	NA	NA	0.116488	0.856921	NA	NA
rs7549591	rs7549591	1	37198352	10	-0.161561	0.872875	NA	NA	NA	NA
rs872157	rs872157	1	37716037	10	0.167156	0.855055	NA	NA	NA	NA
JHU_1.22519066	rs111360132	1	22519067	LUZP1	NA	NA	0.102697	0.784133	NA	NA
JHU_1.22522610	rs10917172	1	22522611	LUZP1	NA	NA	0.102697	0.784133	NA	NA
JHU_1.22591874	rs10917194	1	22591875	LUZP1	-0.0961907	0.851277	NA	NA	NA	NA
JHU_1.22651524	rs6667175	1	22651525	LUZP1	NA	NA	0.136408	0.818511	NA	NA
JHU_1.22651692	rs79367924	1	22651693	LUZP1	NA	NA	-0.105889	0.713376	NA	NA
JHU_1.22936468	rs176655	1	22936469	LUZP1	-0.127813	0.861847	NA	NA	NA	NA
JHU_1.22996392	rs79541893	1	22996393	LUZP1	-0.100945	0.8563	NA	NA	NA	NA
JHU_1.23007689	rs66652317	1	23007690	LUZP1	NA	NA	0.0869805	0.783588	NA	NA
JHU_1.23237674	rs75427080	1	23237675	LUZP1	0.113008	0.8455	NA	NA	NA	NA
JHU_1.23389691	rs112667286	1	23389692	LUZP1	0.128713	0.849974	NA	NA	NA	NA
JHU_1.23410137	rs12137204	1	23410138	LUZP1	-0.129071	0.584781	-0.0728252	0.803139	NA	NA
JHU_1.23452039	rs74062870	1	23452040	LUZP1	NA	NA	-0.140302	0.830933	NA	NA
JHU_1.23849035	rs2742972	1	23849036	LUZP1	NA	NA	-0.100773	0.625055	NA	NA
JHU_1.23867223	NA	1	23867224	LUZP1	0.203308	0.874278	NA	NA	NA	NA
JHU_1.24265545	rs374552988	1	24265546	LUZP1	-0.188195	0.808736	NA	NA	NA	NA
JHU_1.24273747	rs370114797	1	24273748	LUZP1	NA	NA	0.0904704	0.795673	NA	NA
JHU_1.24289056	NA	1	24289057	LUZP1	-0.174933	0.848014	-0.135679	0.804563	NA	NA
JHU_1.24315382	rs150204072	1	24315383	LUZP1	NA	NA	-0.0621459	0.854607	NA	NA
JHU_1.24331046	rs143411642	1	24331047	LUZP1	-0.0945862	0.844504	NA	NA	NA	NA
JHU_1.24333915	rs61773482	1	24333916	LUZP1	NA	NA	-0.0602636	0.873563	NA	NA
JHU_1.24338424	rs189887457	1	24338425	LUZP1	NA	NA	0.099839	0.822415	NA	NA
JHU_1.24339155	rs140435674	1	24339156	LUZP1	0.100792	0.8563	NA	NA	NA	NA
JHU_1.24343440	rs116698358	1	24343441	LUZP1	-0.139934	0.555507	NA	NA	NA	NA
JHU_1.24348040	rs115249298	1	24348041	LUZP1	-0.114309	0.693533	NA	NA	NA	NA
JHU_1.24349271	rs149205238	1	24349272	LUZP1	-0.121197	0.796884	NA	NA	NA	NA
JHU_1.24350075	rs137997231	1	24350076	LUZP1	-0.130557	0.810048	NA	NA	NA	NA
JHU_1.24417227	rs72879634	1	24417228	LUZP1	0.163622	0.866435	NA	NA	NA	NA
JHU_1.24486220	rs10459727	1	24486221	LUZP1	NA	NA	-0.0776357	0.806058	NA	NA
kgp15838196	rs12066671	1	23415518	LUZP1	0.128713	0.849974	NA	NA	NA	NA
rs10799754	rs10799754	1	22746686	LUZP1	NA	NA	-0.0575055	0.865507	NA	NA
rs10799790	rs10799790	1	23418153	LUZP1	-0.138413	0.785788	-0.0811795	0.871502	NA	NA
rs10917188	rs10917188	1	22579006	LUZP1	0.107177	0.87968	NA	NA	NA	NA
rs10917196	rs10917196	1	22622513	LUZP1	NA	NA	0.0858925	0.784133	NA	NA
rs10917219	rs10917219	1	22674370	LUZP1	NA	NA	0.0833147	0.873465	NA	NA
rs10917360	rs10917360	1	23539010	LUZP1	NA	NA	-0.0585963	0.865452	NA	NA
rs10917403	rs10917403	1	23965704	LUZP1	NA	NA	0.148014	0.611316	NA	NA
rs10917404	rs10917404	1	23965829	LUZP1	NA	NA	0.148014	0.611316	NA	NA
rs11249170	rs11249170	1	24434595	LUZP1	NA	NA	-0.114352	0.348772	NA	NA
rs115230645	rs115230645	1	22618736	LUZP1	-0.197142	0.871616	NA	NA	NA	NA
rs11807221	rs11807221	1	23207135	LUZP1	-0.136853	0.825866	NA	NA	NA	NA
rs12034626	rs12034626	1	24416950	LUZP1	-0.0971292	0.825633	NA	NA	NA	NA
rs12042188	rs12042188	1	24416807	LUZP1	0.0951912	0.818548	NA	NA	NA	NA
rs1208932	rs1208932	1	23429122	LUZP1	0.135397	0.784496	NA	NA	NA	NA
rs12145360	rs12145360	1	24394811	LUZP1	NA	NA	-0.0751655	0.864421	NA	NA
rs12145722	rs12145722	1	22742985	LUZP1	NA	NA	-0.0625115	0.853387	NA	NA
rs12724658	rs12724658	1	23115749	LUZP1	-0.0968794	0.876947	NA	NA	NA	NA
rs12729516	rs12729516	1	22486397	LUZP1	0.158482	0.811454	NA	NA	NA	NA
rs143905297	rs143905297	1	24265726	LUZP1	-0.10653	0.835888	-0.0741297	0.844321	NA	NA
rs151117200	rs151117200	1	24351949	LUZP1	0.113904	0.790901	NA	NA	NA	NA
rs16826658	rs16826658	1	22485871	LUZP1	0.12355	0.872241	NA	NA	NA	NA
rs16828576	rs16828576	1	23886151	LUZP1	0.157603	0.882001	NA	NA	NA	NA
rs17486657	rs17486657	1	23007175	LUZP1	NA	NA	0.110317	0.61677	NA	NA
rs2038027	rs2038027	1	23848042	LUZP1	NA	NA	-0.100773	0.625055	NA	NA
rs2179378	rs2179378	1	22498765	LUZP1	NA	NA	-0.121482	0.826246	NA	NA
rs2749158	rs2749158	1	23618460	LUZP1	NA	NA	0.109327	0.783588	NA	NA
rs2811956	NA	1	23957318	LUZP1	NA	NA	0.0862591	0.650609	NA	NA
rs2869511	rs2869511	1	23140700	LUZP1	-0.118885	0.865124	NA	NA	NA	NA
rs292010	rs292010	1	22989745	LUZP1	NA	NA	0.0848645	0.823161	NA	NA
rs2986657	rs2986657	1	23040667	LUZP1	NA	NA	-0.0717234	0.828373	NA	NA
rs309533	rs309533	1	23297510	LUZP1	0.153907	0.813796	NA	NA	NA	NA
rs34069699	rs34069699	1	24373109	LUZP1	0.192931	0.812133	NA	NA	NA	NA
rs34634004	rs34634004	1	22670583	LUZP1	NA	NA	0.125526	0.755951	NA	NA
rs35675064	rs35675064	1	24251651	LUZP1	-0.152657	0.835778	NA	NA	NA	NA
rs3845521	rs3845521	1	23472341	LUZP1	NA	NA	0.104524	0.663638	NA	NA
rs3885698	rs3885698	1	24424241	LUZP1	-0.095651	0.854804	NA	NA	NA	NA
rs4354513	rs4354513	1	22765224	LUZP1	-0.129772	0.801945	NA	NA	NA	NA
rs4390147	rs4390147	1	23145603	LUZP1	NA	NA	-0.068568	0.86989	NA	NA
rs4589079	rs4589079	1	22636659	LUZP1	0.170797	0.865493	NA	NA	NA	NA
rs4649102	rs4649102	1	23943905	LUZP1	NA	NA	-0.0665197	0.836606	NA	NA
rs4649187	rs4649187	1	24458479	LUZP1	NA	NA	-0.180095	0.683834	NA	NA
rs4655040	rs4655040	1	22638050	LUZP1	NA	NA	-0.0872645	0.78431	NA	NA
rs522802	rs522802	1	23338984	LUZP1	-0.113421	0.860346	NA	NA	NA	NA
rs55858312	rs55858312	1	23793310	LUZP1	-0.159067	0.871868	NA	NA	NA	NA
rs57584365	rs57584365	1	24395712	LUZP1	0.0994264	0.87758	NA	NA	NA	NA
rs627304	rs627304	1	23537555	LUZP1	0.116116	0.842846	NA	NA	NA	NA
rs6426746	rs6426746	1	22629057	LUZP1	0.141009	0.861491	NA	NA	NA	NA
rs6426763	rs6426763	1	23068761	LUZP1	-0.118116	0.812745	NA	NA	NA	NA
rs6426786	rs6426786	1	23470460	LUZP1	0.127263	0.709529	NA	NA	NA	NA
rs648322	rs648322	1	23294839	LUZP1	0.164713	0.174568	NA	NA	NA	NA
rs655903	rs655903	1	22971019	LUZP1	0.104926	0.829712	NA	NA	NA	NA
rs6686007	rs6686007	1	24442907	LUZP1	NA	NA	0.0856244	0.770932	NA	NA
rs6692683	rs6692683	1	23102856	LUZP1	-0.0933399	0.858663	NA	NA	NA	NA
rs676643	rs676643	1	23521340	LUZP1	NA	NA	0.0848753	0.87904	NA	NA
rs683893	rs683893	1	23415102	LUZP1	-0.135144	0.673091	-0.080981	0.80726	NA	NA
rs72879348	rs72879348	1	23541433	LUZP1	0.149412	0.747239	NA	NA	NA	NA
rs732376	rs732376	1	22530214	LUZP1	NA	NA	0.102697	0.784133	NA	NA
rs742356	rs742356	1	22501846	LUZP1	NA	NA	-0.113571	0.877569	NA	NA
rs74480198	rs74480198	1	24495788	LUZP1	0.158263	0.548137	NA	NA	NA	NA
rs7520329	rs7520329	1	24498911	LUZP1	-0.108181	0.874015	NA	NA	NA	NA
rs7528104	rs7528104	1	23205318	LUZP1	-0.136853	0.825866	NA	NA	NA	NA
rs7549149	rs7549149	1	24385997	LUZP1	-0.122746	0.75376	NA	NA	NA	NA
rs7549888	rs7549888	1	23004019	LUZP1	NA	NA	0.0869805	0.783588	NA	NA
rs7552086	rs7552086	1	24488450	LUZP1	NA	NA	-0.0755975	0.817626	NA	NA
rs765803	rs765803	1	23431777	LUZP1	-0.123032	0.844111	-0.0852071	0.856179	NA	NA
rs79007184	rs79007184	1	22944697	LUZP1	0.314884	0.310832	NA	NA	NA	NA
rs9424399	rs9424399	1	24221935	LUZP1	0.126768	0.800422	NA	NA	NA	NA
JHU_1.160429977	rs11265407	1	160429978	LY9	NA	NA	-0.687716	0.811015	NA	NA
JHU_1.160539343	NA	1	160539344	LY9	-0.900861	0.20012	-0.735344	0.380681	NA	NA
JHU_1.160647014	NA	1	160647015	LY9	-0.498146	0.877503	NA	NA	NA	NA
JHU_1.160765805	rs111919549	1	160765806	LY9	-0.923008	0.601698	-0.811852	0.623426	NA	NA
JHU_1.160790954	NA	1	160790955	LY9	-0.738628	0.808231	-0.603612	0.85201	NA	NA
JHU_1.161210674	NA	1	161210675	LY9	-0.550536	0.877201	NA	NA	NA	NA
JHU_1.161583072	NA	1	161583073	LY9	0.740049	0.829712	0.58779	0.875141	NA	NA
JHU_1.161616736	NA	1	161616737	LY9	0.618414	0.838103	NA	NA	NA	NA
rs1061217	rs1061217	1	160580015	LY9	0.432789	0.834765	0.378196	0.847289	NA	NA
rs10797054	rs10797054	1	159904888	LY9	0.992424	0.200459	0.775719	0.466328	NA	NA
rs10908750	rs10908750	1	159906156	LY9	0.902181	0.354614	0.714983	0.576664	NA	NA
rs10908787	rs10908787	1	160548247	LY9	-0.350196	0.841315	NA	NA	NA	NA
rs10917809	rs10917809	1	161701810	LY9	0.471188	0.790543	0.342614	0.880343	NA	NA
rs111440090	rs111440090	1	159913683	LY9	0.735564	0.832024	NA	NA	NA	NA
rs111973643	rs111973643	1	161389723	LY9	-0.766145	0.873623	NA	NA	NA	NA
rs11265318	rs11265318	1	160060272	LY9	0.395	0.880984	NA	NA	NA	NA
rs11265387	rs11265387	1	160375470	LY9	0.432552	0.871886	NA	NA	NA	NA
rs11265399	rs11265399	1	160406125	LY9	NA	NA	-0.286333	0.863082	NA	NA
rs11265408	rs11265408	1	160430190	LY9	NA	NA	-0.479588	0.854076	NA	NA
rs11265524	rs11265524	1	160892144	LY9	-0.39306	0.866715	NA	NA	NA	NA
rs12074019	rs12074019	1	160817834	LY9	-0.83261	0.550001	-0.509204	0.86548	NA	NA
rs12085898	rs12085898	1	160392393	LY9	0.374746	0.856506	NA	NA	NA	NA
rs12403334	NA	1	160937964	LY9	0.809479	0.727644	0.896492	0.410742	NA	NA
rs1320570	rs1320570	1	159912207	LY9	-0.321531	0.880491	NA	NA	NA	NA
rs1503852	rs1503852	1	160645246	LY9	0.30263	0.873419	NA	NA	NA	NA
rs1553456	rs1553456	1	160648396	LY9	-0.526633	0.73702	-0.399827	0.840918	NA	NA
rs16842684	rs16842684	1	159805888	LY9	0.566711	0.663287	NA	NA	NA	NA
rs1935306	rs1935306	1	160152057	LY9	-0.342407	0.868236	-0.329355	0.846053	NA	NA
rs1999248	rs1999248	1	160927727	LY9	NA	NA	-0.41695	0.829521	NA	NA
rs2255852	rs2255852	1	160927045	LY9	NA	NA	-0.319943	0.856775	NA	NA
rs2369611	rs2369611	1	160452218	LY9	0.344299	0.872464	NA	NA	NA	NA
rs2481084	rs2481084	1	160989614	LY9	NA	NA	0.459484	0.740848	NA	NA
rs2501313	rs2501313	1	159882614	LY9	0.372903	0.861421	0.366313	0.826246	NA	NA
rs34508679	rs34508679	1	161574286	LY9	0.607527	0.877365	NA	NA	NA	NA
rs34540580	rs34540580	1	159923234	LY9	-0.534717	0.83997	NA	NA	NA	NA
rs352680	rs352680	1	160678721	LY9	0.455498	0.864288	NA	NA	NA	NA
rs35779394	rs35779394	1	160854620	LY9	-0.395998	0.844005	NA	NA	NA	NA
rs374902491	rs374902491	1	160543056	LY9	-0.318418	0.85922	NA	NA	NA	NA
rs4657039	rs4657039	1	161462728	LY9	NA	NA	0.350979	0.803139	NA	NA
rs4657040	rs4657040	1	161477028	LY9	NA	NA	0.373721	0.790961	NA	NA
rs60364788	rs60364788	1	160521184	LY9	-0.819219	0.422276	-0.64248	0.63348	NA	NA
rs6683177	rs6683177	1	160214213	LY9	NA	NA	0.426259	0.799764	NA	NA
rs6692382	rs6692382	1	160551592	LY9	0.552018	0.486233	0.480784	0.526679	NA	NA
rs73017944	rs73017944	1	160760641	LY9	-0.923008	0.601698	-0.811852	0.623426	NA	NA
rs75106490	rs75106490	1	160832136	LY9	NA	NA	0.583343	0.818414	NA	NA
rs7527021	rs7527021	1	160607724	LY9	-0.336548	0.859953	-0.293202	0.872659	NA	NA
rs7528976	NA	1	160499961	LY9	0.535749	0.776172	0.446307	0.817708	NA	NA
rs7543788	rs7543788	1	160559549	LY9	-0.383277	0.804187	NA	NA	NA	NA
rs7550839	rs7550839	1	161277601	LY9	0.404777	0.871877	NA	NA	NA	NA
rs7551113	rs7551113	1	160537038	LY9	-0.900861	0.20012	-0.735344	0.380681	NA	NA
rs79925458	rs79925458	1	160158887	LY9	0.548816	0.761325	0.444177	0.823187	NA	NA
JHU_1.23154478	rs4503323	1	23154479	LYPLA2	NA	NA	-0.0981533	0.829272	NA	NA
JHU_1.23427963	rs376389983	1	23427964	LYPLA2	NA	NA	-0.115325	0.879076	NA	NA
JHU_1.23867223	NA	1	23867224	LYPLA2	NA	NA	-0.222896	0.782503	NA	NA
JHU_1.23988913	rs55977817	1	23988914	LYPLA2	0.159818	0.87462	NA	NA	NA	NA
JHU_1.24018276	rs10917413	1	24018277	LYPLA2	NA	NA	0.198024	0.783622	NA	NA
JHU_1.24278214	rs375491415	1	24278215	LYPLA2	NA	NA	0.163199	0.872377	NA	NA
JHU_1.24544799	rs114777214	1	24544800	LYPLA2	NA	NA	0.157173	0.857549	NA	NA
JHU_1.24885850	rs6700015	1	24885851	LYPLA2	0.143112	0.847038	NA	NA	NA	NA
JHU_1.24917542	rs9729036	1	24917543	LYPLA2	NA	NA	-0.109234	0.826985	NA	NA
JHU_1.25015908	NA	1	25015909	LYPLA2	NA	NA	-0.0884217	0.86704	NA	NA
JHU_1.25049679	NA	1	25049680	LYPLA2	NA	NA	-0.0879741	0.847712	NA	NA
kgp11227402	rs195735	1	24805356	LYPLA2	-0.125418	0.850208	NA	NA	NA	NA
rs1009590	rs1009590	1	23823798	LYPLA2	NA	NA	-0.0974556	0.798425	NA	NA
rs10917312	rs10917312	1	23152969	LYPLA2	-0.114486	0.870125	-0.0977732	0.806125	NA	NA
rs11249170	rs11249170	1	24434595	LYPLA2	0.117299	0.870435	NA	NA	NA	NA
rs11542317	rs11542317	1	23885480	LYPLA2	0.166472	0.84307	NA	NA	NA	NA
rs11808194	rs11808194	1	24780927	LYPLA2	NA	NA	-0.121157	0.862253	NA	NA
rs12070291	rs12070291	1	24610941	LYPLA2	NA	NA	-0.153245	0.551081	NA	NA
rs12122463	rs12122463	1	24886818	LYPLA2	0.143112	0.847038	NA	NA	NA	NA
rs12564658	rs12564658	1	23129235	LYPLA2	NA	NA	0.121052	0.653146	NA	NA
rs16827686	rs16827686	1	23193977	LYPLA2	NA	NA	0.139165	0.878819	NA	NA
rs16828137	rs16828137	1	23574762	LYPLA2	0.148613	0.843158	NA	NA	NA	NA
rs2849028	rs2849028	1	23688933	LYPLA2	NA	NA	0.111947	0.823485	NA	NA
rs35651467	rs35651467	1	23184933	LYPLA2	0.143174	0.874995	0.14265	0.706277	NA	NA
rs3845521	rs3845521	1	23472341	LYPLA2	NA	NA	-0.0971586	0.866318	NA	NA
rs3885698	rs3885698	1	24424241	LYPLA2	NA	NA	0.0802425	0.87565	NA	NA
rs61757704	rs61757704	1	23380259	LYPLA2	NA	NA	-0.153374	0.865023	NA	NA
rs655600	rs655600	1	23631625	LYPLA2	NA	NA	0.096041	0.804195	NA	NA
rs6700245	rs6700245	1	24417415	LYPLA2	NA	NA	-0.104	0.780559	NA	NA
rs722993	rs722993	1	23267090	LYPLA2	NA	NA	0.0935371	0.855234	NA	NA
rs7552167	rs7552167	1	24518643	LYPLA2	0.200177	0.840919	NA	NA	NA	NA
rs79010567	rs79010567	1	24579760	LYPLA2	0.215756	0.876689	NA	NA	NA	NA
rs877931	rs877931	1	23880703	LYPLA2	NA	NA	0.11499	0.873563	NA	NA
rs893961	rs893961	1	23118173	LYPLA2	-0.144912	0.86386	NA	NA	NA	NA
JHU_1.218413061	NA	1	218413062	LYPLAL1	-0.331303	0.872139	NA	NA	NA	NA
JHU_1.218583016	NA	1	218583017	LYPLAL1	0.187239	0.881918	NA	NA	NA	NA
JHU_1.218587570	rs2799095	1	218587571	LYPLAL1	-0.203772	0.839519	NA	NA	NA	NA
JHU_1.218616013	rs1418556	1	218616014	LYPLAL1	0.131347	0.850086	NA	NA	NA	NA
JHU_1.219022427	NA	1	219022428	LYPLAL1	0.240443	0.864176	NA	NA	NA	NA
JHU_1.219506174	NA	1	219506175	LYPLAL1	NA	NA	0.217546	0.788015	NA	NA
JHU_1.219655457	rs139107382	1	219655458	LYPLAL1	0.42321	0.546805	NA	NA	NA	NA
JHU_1.219698689	rs115202936	1	219698690	LYPLAL1	0.42321	0.546805	NA	NA	NA	NA
JHU_1.219974080	rs10863503	1	219974081	LYPLAL1	NA	NA	-0.260034	0.239606	NA	NA
JHU_1.220098597	NA	1	220098598	LYPLAL1	-0.196505	0.835888	NA	NA	NA	NA
JHU_1.220128227	rs1391565	1	220128228	LYPLAL1	0.201426	0.719657	NA	NA	NA	NA
JHU_1.220152280	rs7548301	1	220152281	LYPLAL1	-0.1821	0.846671	NA	NA	NA	NA
rs10779334	rs10779334	1	219106404	LYPLAL1	NA	NA	-0.168857	0.79548	NA	NA
rs10779363	rs10779363	1	219786890	LYPLAL1	NA	NA	0.108932	0.87797	NA	NA
rs10863507	rs10863507	1	220070325	LYPLAL1	NA	NA	-0.189459	0.478737	NA	NA
rs11118336	rs11118336	1	219721283	LYPLAL1	0.124487	0.866143	NA	NA	NA	NA
rs115202564	rs115202564	1	219078671	LYPLAL1	NA	NA	-0.246137	0.817301	NA	NA
rs116296469	rs116296469	1	219443903	LYPLAL1	NA	NA	0.216903	0.873887	NA	NA
rs12078797	rs12078797	1	219465410	LYPLAL1	NA	NA	-0.131291	0.79628	NA	NA
rs1317681	rs1317681	1	218575202	LYPLAL1	0.195921	0.869391	NA	NA	NA	NA
rs1338458	rs1338458	1	219072415	LYPLAL1	0.241099	0.88125	NA	NA	NA	NA
rs1481354	rs1481354	1	218866367	LYPLAL1	0.236626	0.771151	NA	NA	NA	NA
rs1481360	rs1481360	1	218860911	LYPLAL1	NA	NA	0.171745	0.854743	NA	NA
rs1556836	rs1556836	1	218391681	LYPLAL1	-0.250697	0.833873	NA	NA	NA	NA
rs17006906	rs17006906	1	220128496	LYPLAL1	0.172512	0.845298	NA	NA	NA	NA
rs201939093	rs201939093	1	219066248	LYPLAL1	0.294948	0.867192	NA	NA	NA	NA
rs2168337	rs2168337	1	219653486	LYPLAL1	0.140307	0.850457	NA	NA	NA	NA
rs2494195	rs2494195	1	219688634	LYPLAL1	0.134882	0.81902	NA	NA	NA	NA
rs2791553	rs2791553	1	219676042	LYPLAL1	0.134882	0.81902	NA	NA	NA	NA
rs2799083	rs2799083	1	218581617	LYPLAL1	-0.221724	0.697197	NA	NA	NA	NA
rs2820436	rs2820436	1	219640680	LYPLAL1	-0.142135	0.856709	NA	NA	NA	NA
rs2820437	rs2820437	1	219636951	LYPLAL1	0.149364	0.842903	NA	NA	NA	NA
rs5030752	rs5030752	1	220156704	LYPLAL1	-0.271811	0.848617	NA	NA	NA	NA
rs512589	rs512589	1	218708110	LYPLAL1	0.389368	0.300957	NA	NA	NA	NA
rs601175	rs601175	1	219141960	LYPLAL1	NA	NA	-0.157045	0.803979	NA	NA
rs6655980	rs6655980	1	218960310	LYPLAL1	NA	NA	-0.209476	0.869825	NA	NA
rs6657275	rs6657275	1	218596461	LYPLAL1	0.126233	0.861119	NA	NA	NA	NA
rs6684205	rs6684205	1	218609702	LYPLAL1	0.131347	0.850086	NA	NA	NA	NA
rs6696581	rs6696581	1	219697819	LYPLAL1	0.169524	0.705813	NA	NA	NA	NA
rs718700	rs718700	1	219670148	LYPLAL1	-0.150698	0.794354	NA	NA	NA	NA
rs74139185	rs74139185	1	219612185	LYPLAL1	0.213308	0.833814	NA	NA	NA	NA
rs74139203	rs74139203	1	219926069	LYPLAL1	-0.332329	0.700981	NA	NA	NA	NA
rs74143025	rs74143025	1	218380103	LYPLAL1	NA	NA	-0.236366	0.826675	NA	NA
rs7528501	rs7528501	1	218573249	LYPLAL1	NA	NA	0.179144	0.847128	NA	NA
rs7547759	rs7547759	1	218639589	LYPLAL1	NA	NA	0.174255	0.83258	NA	NA
rs7547760	rs7547760	1	218968794	LYPLAL1	NA	NA	-0.202985	0.787433	NA	NA
rs7553207	rs7553207	1	218370200	LYPLAL1	NA	NA	0.1224	0.873465	NA	NA
rs76116894	rs76116894	1	219785607	LYPLAL1	NA	NA	0.108932	0.87797	NA	NA
rs9431478	rs9431478	1	218940900	LYPLAL1	NA	NA	0.165895	0.815824	NA	NA
rs112957802	rs112957802	1	150148572	LYSMD1	NA	NA	-0.30698	0.879096	NA	NA
rs1196350	rs1196350	1	151599267	LYSMD1	NA	NA	-0.392813	0.86074	NA	NA
rs12125650	rs12125650	1	150760174	LYSMD1	NA	NA	-0.500496	0.860501	NA	NA
rs15740	rs15740	1	151040435	LYSMD1	0.277256	0.855077	NA	NA	NA	NA
rs57736687	rs57736687	1	152080604	LYSMD1	NA	NA	-0.612727	0.734702	NA	NA
rs7527032	NA	1	151203313	LYSMD1	-0.361772	0.810953	NA	NA	NA	NA
rs949969	rs949969	1	151792814	LYSMD1	NA	NA	-0.578578	0.823485	NA	NA
JHU_1.234898249	rs116635032	1	234898250	LYST	0.205152	0.85984	0.222191	0.753802	NA	NA
JHU_1.235397082	rs78992478	1	235397083	LYST	0.275734	0.832314	NA	NA	NA	NA
JHU_1.235477000	rs77309051	1	235477001	LYST	0.275734	0.832314	NA	NA	NA	NA
JHU_1.235629522	rs189304057	1	235629523	LYST	NA	NA	-0.304456	0.664392	NA	NA
JHU_1.235713818	NA	1	235713819	LYST	NA	NA	0.190838	0.783689	NA	NA
JHU_1.236098385	NA	1	236098386	LYST	NA	NA	0.125901	0.880037	NA	NA
JHU_1.236436796	rs370320408	1	236436797	LYST	-0.122867	0.871587	NA	NA	NA	NA
JHU_1.236496743	NA	1	236496744	LYST	0.218309	0.80789	NA	NA	NA	NA
JHU_1.236666460	rs146163205	1	236666461	LYST	-0.248332	0.869326	NA	NA	NA	NA
JHU_1.236701689	rs35718982	1	236701690	LYST	NA	NA	0.104464	0.823621	NA	NA
JHU_1.236782435	rs192640649	1	236782436	LYST	-0.142485	0.745351	NA	NA	NA	NA
JHU_1.236872521	rs12737149	1	236872522	LYST	0.124973	0.850822	NA	NA	NA	NA
rs1077438	rs1077438	1	236724605	LYST	0.127259	0.849947	NA	NA	NA	NA
rs111358642	rs111358642	1	235170226	LYST	0.17711	0.666302	NA	NA	NA	NA
rs1126627	rs1126627	1	236718620	LYST	0.10457	0.862236	0.113913	0.756315	NA	NA
rs113757375	rs113757375	1	236949152	LYST	-0.202719	0.804503	NA	NA	NA	NA
rs116821696	rs116821696	1	236715873	LYST	NA	NA	0.190301	0.80726	NA	NA
rs11811758	NA	1	236381833	LYST	-0.176446	0.879444	-0.182195	0.8245	NA	NA
rs12079639	rs12079639	1	236327827	LYST	-0.288278	0.747865	NA	NA	NA	NA
rs16833337	rs16833337	1	236284300	LYST	NA	NA	-0.108921	0.878223	NA	NA
rs16844296	rs16844296	1	235108308	LYST	-0.117294	0.847026	-0.122657	0.755951	NA	NA
rs1885533	rs1885533	1	236719193	LYST	0.103483	0.869875	0.115105	0.757492	NA	NA
rs2275687	rs2275687	1	236717926	LYST	0.10457	0.862236	0.113913	0.756315	NA	NA
rs2406592	rs2406592	1	235178886	LYST	0.133928	0.85602	NA	NA	NA	NA
rs2477599	rs2477599	1	236413230	LYST	NA	NA	0.178068	0.739671	NA	NA
rs2490467	rs2490467	1	235076164	LYST	0.137046	0.779924	NA	NA	NA	NA
rs2673941	rs2673941	1	234995365	LYST	-0.112363	0.866039	NA	NA	NA	NA
rs2673981	rs2673981	1	235075696	LYST	-0.137778	0.852024	NA	NA	NA	NA
rs2794778	rs2794778	1	236732776	LYST	0.126104	0.808736	NA	NA	NA	NA
rs2796160	rs2796160	1	234966277	LYST	-0.132919	0.854804	NA	NA	NA	NA
rs2812479	rs2812479	1	236438340	LYST	-0.150478	0.87215	NA	NA	NA	NA
rs28509376	rs28509376	1	235141547	LYST	NA	NA	0.165896	0.731305	NA	NA
rs34099250	rs34099250	1	235191909	LYST	-0.132259	0.820812	-0.129219	0.758271	NA	NA
rs34360045	rs34360045	1	235190683	LYST	-0.118181	0.862351	-0.124917	0.777403	NA	NA
rs370995583	rs370995583	1	235712787	LYST	NA	NA	-0.101974	0.85652	NA	NA
rs4006577	rs4006577	1	236301301	LYST	NA	NA	-0.123248	0.877162	NA	NA
rs4304570	rs4304570	1	236335649	LYST	0.196834	0.825268	NA	NA	NA	NA
rs4659695	rs4659695	1	236796979	LYST	-0.16063	0.790001	NA	NA	NA	NA
rs4660129	rs4660129	1	236094087	LYST	0.169288	0.830599	NA	NA	NA	NA
rs60619912	rs60619912	1	235106605	LYST	0.2139	0.813072	NA	NA	NA	NA
rs60663459	rs60663459	1	235753928	LYST	NA	NA	-0.150731	0.29314	NA	NA
rs60901519	rs60901519	1	235077090	LYST	NA	NA	-0.118518	0.80797	NA	NA
rs6691760	rs6691760	1	235648441	LYST	0.241988	0.838041	NA	NA	NA	NA
rs6697888	rs6697888	1	236333431	LYST	0.176889	0.814264	NA	NA	NA	NA
rs67936135	rs67936135	1	236300794	LYST	-0.130732	0.867931	NA	NA	NA	NA
rs682757	rs682757	1	236818787	LYST	-0.129683	0.830875	NA	NA	NA	NA
rs72754182	rs72754182	1	235175137	LYST	-0.172303	0.81432	NA	NA	NA	NA
rs746997	rs746997	1	236195181	LYST	0.116427	0.82377	NA	NA	NA	NA
rs7531777	rs7531777	1	235102490	LYST	-0.160953	0.834306	NA	NA	NA	NA
rs7532083	NA	1	235042641	LYST	NA	NA	0.184659	0.858192	NA	NA
rs7543562	rs7543562	1	236306825	LYST	-0.144868	0.782423	NA	NA	NA	NA
rs7545421	rs7545421	1	236092453	LYST	NA	NA	0.139538	0.826675	NA	NA
rs7548642	rs7548642	1	235762600	LYST	-0.13928	0.845295	-0.145393	0.754481	NA	NA
rs76915295	rs76915295	1	236379959	LYST	0.131605	0.879445	NA	NA	NA	NA
rs77978184	rs77978184	1	236818850	LYST	0.221227	0.847871	NA	NA	NA	NA
rs77987529	rs77987529	1	236233339	LYST	NA	NA	-0.216444	0.878393	NA	NA
rs78106526	rs78106526	1	236562305	LYST	0.122402	0.8744	NA	NA	NA	NA
rs819415	rs819415	1	236694490	LYST	0.168472	0.817654	NA	NA	NA	NA
rs881070	rs881070	1	235756737	LYST	-0.104362	0.874861	NA	NA	NA	NA
rs941238	rs941238	1	236394926	LYST	NA	NA	0.130535	0.878044	NA	NA
rs9659228	rs9659228	1	235251324	LYST	-0.159058	0.811377	-0.188484	0.476389	NA	NA
rs9726880	NA	1	236166380	LYST	NA	NA	-0.0970763	0.874039	NA	NA
JHU_1.10245835	NA	1	10245836	LZIC	0.0939579	0.865544	NA	NA	NA	NA
JHU_1.10333797	rs113905330	1	10333798	LZIC	NA	NA	-0.144526	0.860168	NA	NA
JHU_1.10727716	NA	1	10727717	LZIC	-0.14032	0.835145	NA	NA	NA	NA
JHU_1.8986047	rs77375575	1	8986048	LZIC	-0.0878558	0.86829	NA	NA	NA	NA
JHU_1.9021190	rs114940225	1	9021191	LZIC	NA	NA	0.103035	0.876199	NA	NA
JHU_1.9036937	rs75043871	1	9036938	LZIC	NA	NA	-0.17245	0.798173	NA	NA
JHU_1.9038423	NA	1	9038424	LZIC	0.183875	0.317671	-0.119786	0.840586	NA	NA
JHU_1.9272529	rs9659597	1	9272530	LZIC	0.0975797	0.840832	NA	NA	NA	NA
JHU_1.9273248	rs12758265	1	9273249	LZIC	0.0975797	0.840832	NA	NA	NA	NA
JHU_1.9273253	rs11810114	1	9273254	LZIC	0.0975797	0.840832	NA	NA	NA	NA
JHU_1.9366983	rs201233051	1	9366984	LZIC	NA	NA	-0.118254	0.780975	NA	NA
JHU_1.9420264	rs77856416	1	9420265	LZIC	NA	NA	-0.149108	0.880956	NA	NA
exm12354	rs28730668	1	9777122	LZIC	NA	NA	0.13385	0.871645	NA	NA
rs1009941	rs1009941	1	9275194	LZIC	NA	NA	-0.0999513	0.854379	NA	NA
rs11121615	rs11121615	1	10825577	LZIC	NA	NA	-0.186506	0.613255	NA	NA
rs111845572	rs111845572	1	10885653	LZIC	0.174667	0.853597	NA	NA	NA	NA
rs116756239	NA	1	10731435	LZIC	0.17747	0.86829	NA	NA	NA	NA
rs11802522	rs11802522	1	9434137	LZIC	-0.0930736	0.873443	NA	NA	NA	NA
rs12061974	rs12061974	1	9018931	LZIC	NA	NA	0.0991512	0.877358	NA	NA
rs12093524	rs12093524	1	9334714	LZIC	NA	NA	0.0878039	0.870547	NA	NA
rs12402973	rs12402973	1	9074861	LZIC	0.201492	0.812963	NA	NA	NA	NA
rs1280971	rs1280971	1	10978316	LZIC	-0.0914537	0.82497	NA	NA	NA	NA
rs1769661	rs1769661	1	10987110	LZIC	NA	NA	0.168887	0.715404	NA	NA
rs1776219	rs1776219	1	10874152	LZIC	NA	NA	-0.122364	0.867805	NA	NA
rs199512101	rs199512101	1	9855091	LZIC	NA	NA	-0.091733	0.859145	NA	NA
rs2032540	rs2032540	1	9269638	LZIC	0.108686	0.769152	NA	NA	NA	NA
rs2483678	rs2483678	1	10582047	LZIC	0.137551	0.810806	NA	NA	NA	NA
rs518789	rs518789	1	10787538	LZIC	-0.106831	0.871602	NA	NA	NA	NA
rs528713	rs528713	1	10488555	LZIC	NA	NA	0.117416	0.830697	NA	NA
rs57081602	rs57081602	1	8987340	LZIC	NA	NA	0.119598	0.838125	NA	NA
rs61776015	rs61776015	1	10513850	LZIC	-0.153217	0.869895	NA	NA	NA	NA
rs61784976	rs61784976	1	9503472	LZIC	-0.106079	0.863947	NA	NA	NA	NA
rs630075	rs630075	1	9370911	LZIC	-0.131635	0.725194	NA	NA	NA	NA
rs6662509	rs6662509	1	9317604	LZIC	NA	NA	0.118612	0.880377	NA	NA
rs6666296	rs6666296	1	9890158	LZIC	NA	NA	-0.121148	0.757033	NA	NA
rs6682973	rs6682973	1	10905544	LZIC	0.221123	0.774487	NA	NA	NA	NA
rs71645070	rs71645070	1	10911825	LZIC	-0.141961	0.614067	NA	NA	NA	NA
rs72641546	rs72641546	1	9005310	LZIC	NA	NA	-0.184124	0.837985	NA	NA
rs72643209	rs72643209	1	10814440	LZIC	NA	NA	-0.167775	0.650173	NA	NA
rs74051821	rs74051821	1	10554125	LZIC	NA	NA	0.259863	0.599044	NA	NA
rs74052513	rs74052513	1	10862999	LZIC	NA	NA	0.104565	0.83749	NA	NA
rs7419116	rs7419116	1	10578606	LZIC	0.0822765	0.864313	NA	NA	NA	NA
rs7512641	rs7512641	1	10822171	LZIC	NA	NA	-0.276525	0.370189	NA	NA
rs7555576	rs7555576	1	9160365	LZIC	NA	NA	0.099401	0.873393	NA	NA
rs76892273	rs76892273	1	10805263	LZIC	NA	NA	0.152301	0.867613	NA	NA
rs79763829	rs79763829	1	10484880	LZIC	-0.226073	0.812133	NA	NA	NA	NA
rs912963	rs912963	1	10348042	LZIC	NA	NA	-0.0879353	0.876735	NA	NA
rs9434723	rs9434723	1	9292282	LZIC	NA	NA	0.126303	0.862781	NA	NA
rs9726404	rs9726404	1	9495571	LZIC	-0.106599	0.853684	NA	NA	NA	NA
JHU_1.115881502	rs11466065	1	115881503	MAB21L3	0.904731	0.813516	NA	NA	NA	NA
JHU_1.115990145	rs563980	1	115990146	MAB21L3	NA	NA	0.666614	0.823161	NA	NA
JHU_1.116204853	rs9287154	1	116204854	MAB21L3	-0.52642	0.861669	NA	NA	NA	NA
JHU_1.116255489	rs61401085	1	116255490	MAB21L3	0.376553	0.882278	NA	NA	NA	NA
JHU_1.116386542	rs2797207	1	116386543	MAB21L3	NA	NA	-0.523713	0.87387	NA	NA
JHU_1.116456044	NA	1	116456045	MAB21L3	-1.002	0.666353	NA	NA	NA	NA
JHU_1.116534951	rs10923941	1	116534952	MAB21L3	-1.00379	0.544171	NA	NA	NA	NA
JHU_1.116869430	rs201199415	1	116869431	MAB21L3	-0.511024	0.872993	NA	NA	NA	NA
JHU_1.117019102	rs1547110	1	117019103	MAB21L3	-0.467585	0.844016	NA	NA	NA	NA
JHU_1.117042618	rs149775414	1	117042619	MAB21L3	NA	NA	2.13795	0.175545	NA	NA
JHU_1.117297785	rs797998	1	117297786	MAB21L3	-0.751914	0.838271	NA	NA	NA	NA
JHU_1.117420488	rs7546588	1	117420489	MAB21L3	NA	NA	-0.848738	0.825645	NA	NA
JHU_1.117539929	rs202152444	1	117539930	MAB21L3	0.477679	0.839722	NA	NA	NA	NA
exm87775	rs17036832	1	117618024	MAB21L3	0.812642	0.813516	NA	NA	NA	NA
kgp15247039	rs76618299	1	116611082	MAB21L3	0.661101	0.863949	NA	NA	NA	NA
kgp9700412	rs2274253	1	117603156	MAB21L3	NA	NA	0.97198	0.562552	NA	NA
rs1004986	rs1004986	1	117601896	MAB21L3	0.52447	0.679532	NA	NA	NA	NA
rs10494197	rs10494197	1	117635905	MAB21L3	NA	NA	0.580917	0.880601	NA	NA
rs10776801	rs10776801	1	115882541	MAB21L3	0.610595	0.580352	0.472971	0.87265	NA	NA
rs10802159	rs10802159	1	116676035	MAB21L3	-0.831004	0.797295	NA	NA	NA	NA
rs10802165	rs10802165	1	116712217	MAB21L3	0.581406	0.834755	NA	NA	NA	NA
rs10923139	rs10923139	1	117278012	MAB21L3	-0.424507	0.862128	NA	NA	NA	NA
rs10924026	rs10924026	1	116805100	MAB21L3	NA	NA	-1.02972	0.792284	NA	NA
rs11466108	rs11466108	1	115830626	MAB21L3	0.745236	0.865985	NA	NA	NA	NA
rs115784362	rs115784362	1	117486185	MAB21L3	-0.708705	0.846126	NA	NA	NA	NA
rs12030384	NA	1	116518811	MAB21L3	-0.928458	0.680127	NA	NA	NA	NA
rs12069199	rs12069199	1	116712396	MAB21L3	0.513111	0.793405	NA	NA	NA	NA
rs12079849	rs12079849	1	117142140	MAB21L3	NA	NA	-0.95653	0.857102	NA	NA
rs12089467	rs12089467	1	116819325	MAB21L3	NA	NA	0.546316	0.87393	NA	NA
rs1281744	rs1281744	1	116610227	MAB21L3	-0.543784	0.754814	NA	NA	NA	NA
rs1281745	rs1281745	1	116608903	MAB21L3	-0.801109	0.640503	NA	NA	NA	NA
rs1289675	rs1289675	1	117615935	MAB21L3	-0.465475	0.863808	NA	NA	NA	NA
rs1342718	rs1342718	1	116449903	MAB21L3	0.631558	0.836651	NA	NA	NA	NA
rs1689121	rs1689121	1	116414789	MAB21L3	NA	NA	0.657206	0.856656	NA	NA
rs17033969	rs17033969	1	116100276	MAB21L3	0.535364	0.787877	NA	NA	NA	NA
rs17035747	rs17035747	1	117015367	MAB21L3	NA	NA	0.596135	0.758896	NA	NA
rs17163860	rs17163860	1	115919883	MAB21L3	0.871243	0.52505	NA	NA	NA	NA
rs1775700	rs1775700	1	116661583	MAB21L3	-0.693902	0.768176	NA	NA	NA	NA
rs2038478	rs2038478	1	116734497	MAB21L3	NA	NA	-1.02797	0.777662	NA	NA
rs2096210	rs2096210	1	116401394	MAB21L3	-0.637681	0.873172	NA	NA	NA	NA
rs2208365	rs2208365	1	116733218	MAB21L3	NA	NA	-0.785411	0.718323	NA	NA
rs2454184	rs2454184	1	116528216	MAB21L3	0.639963	0.800822	NA	NA	NA	NA
rs2767326	rs2767326	1	117376448	MAB21L3	-0.402716	0.881193	NA	NA	NA	NA
rs34248572	rs34248572	1	117576631	MAB21L3	NA	NA	0.891683	0.858659	NA	NA
rs3754109	rs3754109	1	117601619	MAB21L3	NA	NA	0.97198	0.562552	NA	NA
rs3811014	rs3811014	1	115882503	MAB21L3	0.578614	0.662357	NA	NA	NA	NA
rs4332360	rs4332360	1	116146472	MAB21L3	-0.445717	0.87215	NA	NA	NA	NA
rs4839463	rs4839463	1	116170705	MAB21L3	-0.825476	0.826233	-0.859375	0.863072	NA	NA
rs526678	rs526678	1	116023229	MAB21L3	NA	NA	-0.728406	0.805692	NA	NA
rs552279	rs552279	1	116069039	MAB21L3	-1.04204	0.69747	NA	NA	NA	NA
rs59581742	rs59581742	1	117600045	MAB21L3	NA	NA	-1.10806	0.749088	NA	NA
rs61411566	rs61411566	1	116371700	MAB21L3	1.17688	0.720618	NA	NA	NA	NA
rs61810746	rs61810746	1	115827667	MAB21L3	NA	NA	0.812578	0.811101	NA	NA
rs621102	rs621102	1	117130295	MAB21L3	NA	NA	0.679933	0.870553	NA	NA
rs6428667	rs6428667	1	117255270	MAB21L3	NA	NA	-0.694323	0.689045	NA	NA
rs6428670	rs6428670	1	117367190	MAB21L3	-0.492454	0.836936	NA	NA	NA	NA
rs6537860	rs6537860	1	115856344	MAB21L3	NA	NA	-0.5431	0.852237	NA	NA
rs6668456	rs6668456	1	116455067	MAB21L3	NA	NA	0.567009	0.874341	NA	NA
rs6668509	rs6668509	1	115661048	MAB21L3	NA	NA	-0.699142	0.786751	NA	NA
rs6671978	rs6671978	1	117019614	MAB21L3	NA	NA	0.527897	0.852345	NA	NA
rs6694434	rs6694434	1	116804727	MAB21L3	NA	NA	-1.0264	0.813491	NA	NA
rs72703675	rs72703675	1	116313105	MAB21L3	1.11531	0.852382	NA	NA	NA	NA
rs72998096	rs72998096	1	117000024	MAB21L3	NA	NA	0.636318	0.770395	NA	NA
rs7524853	rs7524853	1	116716281	MAB21L3	0.708072	0.51688	NA	NA	NA	NA
rs7531742	rs7531742	1	116316960	MAB21L3	0.465834	0.847723	NA	NA	NA	NA
rs7537796	rs7537796	1	115655403	MAB21L3	0.447339	0.87714	NA	NA	NA	NA
rs7546858	rs7546858	1	116905402	MAB21L3	0.508972	0.881803	NA	NA	NA	NA
rs7552251	rs7552251	1	116730120	MAB21L3	-0.90136	0.853822	NA	NA	NA	NA
rs768392	rs768392	1	116084736	MAB21L3	-0.900485	0.84759	NA	NA	NA	NA
rs9428197	rs9428197	1	116812245	MAB21L3	-0.882364	0.727037	NA	NA	NA	NA
JHU_1.38782748	rs147680243	1	38782749	MACF1	-0.215333	0.744507	NA	NA	NA	NA
JHU_1.39028902	rs10890296	1	39028903	MACF1	NA	NA	-0.114807	0.394044	NA	NA
JHU_1.39550466	rs72922966	1	39550467	MACF1	-0.155835	0.863732	NA	NA	NA	NA
JHU_1.39851912	rs1180382	1	39851913	MACF1	NA	NA	0.0957567	0.691575	NA	NA
JHU_1.39872427	NA	1	39872428	MACF1	NA	NA	0.070687	0.861563	NA	NA
JHU_1.39983273	rs139622852	1	39983274	MACF1	NA	NA	0.101583	0.839758	NA	NA
JHU_1.40285169	rs111546490	1	40285170	MACF1	0.222938	0.67422	NA	NA	NA	NA
JHU_1.40398950	NA	1	40398951	MACF1	0.0991606	0.840919	NA	NA	NA	NA
JHU_1.40593096	rs115573612	1	40593097	MACF1	-0.188576	0.737413	NA	NA	NA	NA
JHU_1.40641474	NA	1	40641475	MACF1	-0.21641	0.600283	NA	NA	NA	NA
JHU_1.40644298	NA	1	40644299	MACF1	-0.215967	0.607752	NA	NA	NA	NA
JHU_1.40671157	rs372235055	1	40671158	MACF1	-0.21641	0.600283	NA	NA	NA	NA
JHU_1.40781176	rs115504008	1	40781177	MACF1	NA	NA	0.0809312	0.807281	NA	NA
JHU_1.40791134	NA	1	40791135	MACF1	NA	NA	-0.11718	0.708311	NA	NA
JHU_1.40829030	rs74939987	1	40829031	MACF1	NA	NA	-0.161608	0.815685	NA	NA
exm47852	NA	1	39879517	MACF1	NA	NA	-0.106223	0.864105	NA	NA
rs10489429	rs10489429	1	40710071	MACF1	-0.21641	0.600283	NA	NA	NA	NA
rs10789332	rs10789332	1	38734768	MACF1	0.0854375	0.874418	NA	NA	NA	NA
rs10888650	rs10888650	1	39507161	MACF1	0.130166	0.849287	NA	NA	NA	NA
rs10889205	rs10889205	1	40705726	MACF1	0.0990509	0.86551	NA	NA	NA	NA
rs10890297	rs10890297	1	39029775	MACF1	NA	NA	-0.114807	0.394044	NA	NA
rs1105736	rs1105736	1	40390532	MACF1	-0.0857472	0.854804	NA	NA	NA	NA
rs11208057	rs11208057	1	40885832	MACF1	NA	NA	0.127392	0.843059	NA	NA
rs11589146	NA	1	40295408	MACF1	0.0936402	0.878308	NA	NA	NA	NA
rs1180341	rs1180341	1	39992808	MACF1	NA	NA	0.101583	0.839758	NA	NA
rs12023905	rs12023905	1	38924811	MACF1	NA	NA	-0.155532	0.852966	NA	NA
rs12061862	rs12061862	1	38858428	MACF1	0.101371	0.881336	0.100408	0.792213	NA	NA
rs12075704	rs12075704	1	40427928	MACF1	-0.0938168	0.876487	NA	NA	NA	NA
rs12077320	rs12077320	1	40585235	MACF1	-0.174591	0.661989	NA	NA	NA	NA
rs12077871	rs12077871	1	40773150	MACF1	NA	NA	-0.0962946	0.846151	NA	NA
rs12098129	rs12098129	1	38775376	MACF1	-0.141405	0.754814	NA	NA	NA	NA
rs12132779	rs12132779	1	38876635	MACF1	NA	NA	0.0758661	0.866915	NA	NA
rs1569053	rs1569053	1	39952822	MACF1	NA	NA	0.102287	0.818126	NA	NA
rs1755305	rs1755305	1	38789949	MACF1	0.097135	0.828758	NA	NA	NA	NA
rs209580	rs209580	1	40845981	MACF1	NA	NA	-0.0796257	0.88108	NA	NA
rs2252410	rs2252410	1	39744607	MACF1	NA	NA	0.0981136	0.643406	NA	NA
rs2265997	rs2265997	1	38938641	MACF1	NA	NA	-0.0924963	0.790961	NA	NA
rs2275767	rs2275767	1	39945297	MACF1	NA	NA	0.102287	0.818126	NA	NA
rs230291	rs230291	1	40261687	MACF1	NA	NA	0.11295	0.770255	NA	NA
rs2310799	rs2310799	1	40066622	MACF1	NA	NA	0.144201	0.700213	NA	NA
rs2484749	rs2484749	1	39758955	MACF1	NA	NA	0.107395	0.55113	NA	NA
rs260971	rs260971	1	39550608	MACF1	0.195745	0.359715	NA	NA	NA	NA
rs2985755	rs2985755	1	39054557	MACF1	NA	NA	-0.084671	0.784133	NA	NA
rs3116389	rs3116389	1	39785641	MACF1	NA	NA	0.0990707	0.738871	NA	NA
rs3121896	rs3121896	1	39752143	MACF1	NA	NA	-0.120182	0.295927	NA	NA
rs3131706	rs3131706	1	40413098	MACF1	-0.141395	0.341021	NA	NA	NA	NA
rs34712514	rs34712514	1	40705399	MACF1	-0.21641	0.600283	NA	NA	NA	NA
rs3969615	rs3969615	1	40930890	MACF1	NA	NA	-0.0994435	0.627244	NA	NA
rs4233484	rs4233484	1	40462662	MACF1	-0.101708	0.861421	NA	NA	NA	NA
rs4266846	rs4266846	1	38850339	MACF1	-0.093956	0.869941	NA	NA	NA	NA
rs4600036	rs4600036	1	40636387	MACF1	0.162126	0.722824	NA	NA	NA	NA
rs4660159	rs4660159	1	40563700	MACF1	0.133699	0.85362	NA	NA	NA	NA
rs4970609	rs4970609	1	39092449	MACF1	NA	NA	0.11859	0.493244	NA	NA
rs56838999	rs56838999	1	39059991	MACF1	NA	NA	0.0896854	0.846072	NA	NA
rs587404	rs587404	1	39908506	MACF1	NA	NA	0.077056	0.842462	NA	NA
rs599823	rs599823	1	39897271	MACF1	NA	NA	0.0751754	0.855005	NA	NA
rs61738846	rs61738846	1	40705238	MACF1	-0.21641	0.600283	NA	NA	NA	NA
rs6663716	rs6663716	1	39182130	MACF1	-0.114109	0.845842	NA	NA	NA	NA
rs6681804	rs6681804	1	40543019	MACF1	-0.160334	0.824449	NA	NA	NA	NA
rs6686116	rs6686116	1	38934792	MACF1	NA	NA	-0.124226	0.789541	NA	NA
rs6687034	rs6687034	1	39134880	MACF1	NA	NA	0.0759002	0.863855	NA	NA
rs6703320	rs6703320	1	40145297	MACF1	NA	NA	-0.0781145	0.852292	NA	NA
rs6704425	rs6704425	1	38875991	MACF1	-0.0979086	0.853475	NA	NA	NA	NA
rs687848	rs687848	1	39919234	MACF1	NA	NA	0.0832225	0.823348	NA	NA
rs734922	rs734922	1	40814917	MACF1	NA	NA	0.127011	0.746406	NA	NA
rs74066325	rs74066325	1	39006044	MACF1	NA	NA	-0.130571	0.83513	NA	NA
rs74069434	rs74069434	1	39575761	MACF1	-0.135657	0.860721	NA	NA	NA	NA
rs74070917	rs74070917	1	40804861	MACF1	NA	NA	0.0986823	0.871645	NA	NA
rs7521522	rs7521522	1	38853024	MACF1	NA	NA	0.13306	0.86989	NA	NA
rs7529068	rs7529068	1	40628822	MACF1	-0.21641	0.600283	NA	NA	NA	NA
rs7537437	rs7537437	1	39439538	MACF1	0.168314	0.751551	NA	NA	NA	NA
rs77814891	rs77814891	1	38728174	MACF1	0.164229	0.871189	NA	NA	NA	NA
rs78259598	rs78259598	1	40599856	MACF1	-0.184634	0.787877	NA	NA	NA	NA
rs784600	rs784600	1	40139553	MACF1	NA	NA	-0.0843739	0.796782	NA	NA
rs785108	rs785108	1	40152676	MACF1	NA	NA	-0.0957669	0.785172	NA	NA
rs78931245	rs78931245	1	40823469	MACF1	NA	NA	-0.15905	0.80726	NA	NA
rs79032339	rs79032339	1	38789368	MACF1	-0.132721	0.81061	NA	NA	NA	NA
rs941280	rs941280	1	39975241	MACF1	NA	NA	-0.0991234	0.71565	NA	NA
rs9438970	rs9438970	1	39295972	MACF1	0.153512	0.880795	0.183314	0.608209	NA	NA
rs9662128	rs9662128	1	40150156	MACF1	NA	NA	0.0701532	0.873754	NA	NA
JHU_1.10758612	rs59705351	1	10758613	MAD2L2	NA	NA	0.200493	0.639784	NA	NA
JHU_1.10864915	rs60517477	1	10864916	MAD2L2	NA	NA	-0.196838	0.87805	NA	NA
JHU_1.11031426	rs60668625	1	11031427	MAD2L2	0.403704	0.790982	NA	NA	NA	NA
JHU_1.11362392	NA	1	11362393	MAD2L2	NA	NA	0.384825	0.805548	NA	NA
JHU_1.11485301	rs3010212	1	11485302	MAD2L2	-0.286334	0.760955	NA	NA	NA	NA
JHU_1.11485739	NA	1	11485740	MAD2L2	0.179963	0.868721	NA	NA	NA	NA
JHU_1.11487215	rs3010215	1	11487216	MAD2L2	-0.310528	0.762301	NA	NA	NA	NA
JHU_1.11637488	rs76163043	1	11637489	MAD2L2	-0.397961	0.733932	-0.261558	0.810722	NA	NA
JHU_1.11700582	rs11121792	1	11700583	MAD2L2	0.243661	0.820042	NA	NA	NA	NA
JHU_1.11711175	rs9430197	1	11711176	MAD2L2	-0.254153	0.716811	NA	NA	NA	NA
JHU_1.11782216	rs114109990	1	11782217	MAD2L2	NA	NA	-0.418448	0.652365	NA	NA
JHU_1.11906980	rs198370	1	11906981	MAD2L2	0.260457	0.754814	NA	NA	NA	NA
JHU_1.11909026	NA	1	11909027	MAD2L2	-0.392384	0.809632	-0.303748	0.779595	NA	NA
JHU_1.11969643	rs28563140	1	11969644	MAD2L2	-0.391652	0.880886	NA	NA	NA	NA
JHU_1.12198610	rs11569938	1	12198611	MAD2L2	NA	NA	-0.336446	0.875141	NA	NA
JHU_1.12225918	rs5745940	1	12225919	MAD2L2	NA	NA	-0.441327	0.742498	NA	NA
JHU_1.12683122	rs67193068	1	12683123	MAD2L2	-0.239906	0.848635	NA	NA	NA	NA
rs10864483	NA	1	11008341	MAD2L2	-0.289821	0.78149	-0.217648	0.768596	NA	NA
rs10864504	rs10864504	1	11476203	MAD2L2	0.284323	0.859872	NA	NA	NA	NA
rs11121651	rs11121651	1	10968966	MAD2L2	-0.208753	0.869838	-0.162549	0.853983	NA	NA
rs114683774	NA	1	10734818	MAD2L2	NA	NA	0.288483	0.867361	NA	NA
rs114739517	rs114739517	1	12003965	MAD2L2	-0.260478	0.873854	NA	NA	NA	NA
rs115688813	rs115688813	1	12731044	MAD2L2	NA	NA	0.347902	0.857193	NA	NA
rs11800035	rs11800035	1	10920092	MAD2L2	0.302305	0.790808	NA	NA	NA	NA
rs11806225	rs11806225	1	11499286	MAD2L2	-0.209785	0.83961	NA	NA	NA	NA
rs12057307	rs12057307	1	12316393	MAD2L2	-0.283432	0.873462	NA	NA	NA	NA
rs12066915	rs12066915	1	10993727	MAD2L2	NA	NA	-0.188643	0.812333	NA	NA
rs12074336	rs12074336	1	11490914	MAD2L2	NA	NA	-0.152885	0.844061	NA	NA
rs1208992	rs1208992	1	12095521	MAD2L2	NA	NA	-0.220719	0.876495	NA	NA
rs12133232	rs12133232	1	11492317	MAD2L2	NA	NA	-0.304333	0.70345	NA	NA
rs12144893	rs12144893	1	11519217	MAD2L2	-0.484068	0.436054	NA	NA	NA	NA
rs12144924	rs12144924	1	11561937	MAD2L2	0.239915	0.745351	NA	NA	NA	NA
rs1280988	rs1280988	1	10924710	MAD2L2	NA	NA	-0.190901	0.726049	NA	NA
rs17036666	rs17036666	1	11388733	MAD2L2	NA	NA	0.175592	0.868452	NA	NA
rs17884213	rs17884213	1	12263545	MAD2L2	0.295294	0.842373	NA	NA	NA	NA
rs2038117	rs2038117	1	12602900	MAD2L2	NA	NA	-0.232761	0.729502	NA	NA
rs2257017	rs2257017	1	12718815	MAD2L2	NA	NA	0.180049	0.834627	NA	NA
rs2295281	rs2295281	1	12059412	MAD2L2	NA	NA	0.187631	0.848266	NA	NA
rs2594310	rs2594310	1	11596455	MAD2L2	-0.204788	0.847579	NA	NA	NA	NA
rs2744827	rs2744827	1	11389233	MAD2L2	0.206581	0.854303	0.145004	0.873563	NA	NA
rs2744854	rs2744854	1	11419868	MAD2L2	0.193298	0.867517	NA	NA	NA	NA
rs2745265	rs2745265	1	11574942	MAD2L2	-0.240913	0.814471	NA	NA	NA	NA
rs2817627	rs2817627	1	11598168	MAD2L2	-0.232475	0.806437	NA	NA	NA	NA
rs2982384	rs2982384	1	11401745	MAD2L2	NA	NA	-0.221438	0.859292	NA	NA
rs34878020	rs34878020	1	12009911	MAD2L2	0.472206	0.826762	NA	NA	NA	NA
rs3767300	NA	1	11736410	MAD2L2	0.345377	0.779909	NA	NA	NA	NA
rs3891105	rs3891105	1	11595572	MAD2L2	-0.433404	0.477878	NA	NA	NA	NA
rs41274528	rs41274528	1	11561164	MAD2L2	0.235434	0.765821	NA	NA	NA	NA
rs4364885	rs4364885	1	11655069	MAD2L2	0.279656	0.776452	NA	NA	NA	NA
rs4846048	rs4846048	1	11846252	MAD2L2	NA	NA	-0.151346	0.848771	NA	NA
rs4846107	rs4846107	1	12593561	MAD2L2	0.261029	0.789662	NA	NA	NA	NA
rs497483	rs497483	1	10890771	MAD2L2	-0.240396	0.855055	NA	NA	NA	NA
rs526764	rs526764	1	10891687	MAD2L2	-0.270453	0.850134	NA	NA	NA	NA
rs560649	rs560649	1	10803357	MAD2L2	NA	NA	0.179686	0.792414	NA	NA
rs56674320	rs56674320	1	11934132	MAD2L2	NA	NA	-0.233159	0.863425	NA	NA
rs56709532	rs56709532	1	12717415	MAD2L2	-0.250479	0.876689	-0.197069	0.85908	NA	NA
rs57668808	rs57668808	1	12704216	MAD2L2	NA	NA	-0.198257	0.839905	NA	NA
rs58177718	rs58177718	1	10895024	MAD2L2	-0.336	0.55494	NA	NA	NA	NA
rs6540987	rs6540987	1	11703843	MAD2L2	0.338836	0.708198	NA	NA	NA	NA
rs661352	rs661352	1	10890155	MAD2L2	0.186016	0.874015	NA	NA	NA	NA
rs6658345	rs6658345	1	11749957	MAD2L2	-0.257078	0.798604	NA	NA	NA	NA
rs6667720	rs6667720	1	11831615	MAD2L2	NA	NA	0.157948	0.833017	NA	NA
rs6684591	rs6684591	1	12460002	MAD2L2	-0.23572	0.872139	NA	NA	NA	NA
rs6690493	rs6690493	1	12135526	MAD2L2	NA	NA	-0.236454	0.875141	NA	NA
rs6699881	rs6699881	1	11836628	MAD2L2	NA	NA	0.159417	0.838463	NA	NA
rs672270	rs672270	1	10907842	MAD2L2	-0.248693	0.869831	NA	NA	NA	NA
rs72863299	rs72863299	1	11564744	MAD2L2	NA	NA	-0.279206	0.880137	NA	NA
rs72864766	rs72864766	1	11938399	MAD2L2	0.489797	0.393839	NA	NA	NA	NA
rs74052513	rs74052513	1	10862999	MAD2L2	0.24007	0.825878	NA	NA	NA	NA
rs7514663	rs7514663	1	10762349	MAD2L2	NA	NA	-0.161577	0.841009	NA	NA
rs7514751	rs7514751	1	10762432	MAD2L2	NA	NA	-0.216362	0.559959	NA	NA
rs76635252	rs76635252	1	10862393	MAD2L2	0.325325	0.855907	NA	NA	NA	NA
rs77390684	rs77390684	1	12127262	MAD2L2	NA	NA	0.358433	0.783576	NA	NA
JHU_1.112939529	rs2492505	1	112939530	MAGI3	NA	NA	-0.438757	0.878393	NA	NA
JHU_1.113379748	rs11102548	1	113379749	MAGI3	0.319194	0.811033	0.331193	0.852292	NA	NA
JHU_1.113384565	rs78907641	1	113384566	MAGI3	0.319194	0.811033	0.331193	0.852292	NA	NA
JHU_1.113386416	NA	1	113386417	MAGI3	0.319194	0.811033	0.331193	0.852292	NA	NA
JHU_1.113627243	NA	1	113627244	MAGI3	NA	NA	-0.556646	0.828826	NA	NA
JHU_1.113826040	rs74111248	1	113826041	MAGI3	0.371929	0.787877	NA	NA	NA	NA
JHU_1.113924297	NA	1	113924298	MAGI3	0.684194	0.785015	0.979092	0.513066	NA	NA
JHU_1.114048178	rs113007353	1	114048179	MAGI3	0.646114	0.79924	0.915391	0.57116	NA	NA
JHU_1.114081606	rs151205056	1	114081607	MAGI3	-0.646598	0.768306	NA	NA	NA	NA
JHU_1.114099616	rs72986649	1	114099617	MAGI3	-0.578461	0.634153	NA	NA	NA	NA
JHU_1.114841810	rs10858042	1	114841811	MAGI3	0.380502	0.822899	NA	NA	NA	NA
JHU_1.115032388	NA	1	115032389	MAGI3	-0.419804	0.868782	NA	NA	NA	NA
JHU_1.115054300	rs115092638	1	115054301	MAGI3	NA	NA	-0.685131	0.635101	NA	NA
kgp5196606	rs61470692	1	113306283	MAGI3	0.286957	0.872588	NA	NA	NA	NA
rs10489667	rs10489667	1	114837021	MAGI3	0.631882	0.844531	NA	NA	NA	NA
rs10858046	rs10858046	1	115073780	MAGI3	-0.353303	0.728716	-0.336951	0.839536	NA	NA
rs11102627	rs11102627	1	113959886	MAGI3	NA	NA	0.464368	0.831386	NA	NA
rs11102731	rs11102731	1	114647787	MAGI3	-0.285077	0.822409	NA	NA	NA	NA
rs11102807	rs11102807	1	115061584	MAGI3	-0.405323	0.550014	NA	NA	NA	NA
rs112675980	rs112675980	1	112947084	MAGI3	NA	NA	0.495672	0.873216	NA	NA
rs11588687	rs11588687	1	114833410	MAGI3	0.328629	0.871841	NA	NA	NA	NA
rs11589112	rs11589112	1	115223313	MAGI3	NA	NA	-0.482241	0.580121	NA	NA
rs12072102	rs12072102	1	114621340	MAGI3	NA	NA	-0.694576	0.848816	NA	NA
rs1216766	rs1216766	1	113597564	MAGI3	0.329925	0.824491	NA	NA	NA	NA
rs1216878	rs1216878	1	113728629	MAGI3	NA	NA	0.328759	0.840898	NA	NA
rs1342653	rs1342653	1	113865048	MAGI3	NA	NA	0.450167	0.767333	NA	NA
rs150623953	rs150623953	1	114226527	MAGI3	-0.86372	0.546567	NA	NA	NA	NA
rs17593470	rs17593470	1	115012189	MAGI3	-0.406704	0.865926	NA	NA	NA	NA
rs1766884	rs1766884	1	113742121	MAGI3	NA	NA	0.354635	0.87529	NA	NA
rs1936930	rs1936930	1	113971051	MAGI3	NA	NA	0.428845	0.795109	NA	NA
rs2153977	rs2153977	1	114080071	MAGI3	0.42864	0.88125	NA	NA	NA	NA
rs222499	rs222499	1	115146488	MAGI3	NA	NA	0.358446	0.839972	NA	NA
rs2226155	rs2226155	1	113865778	MAGI3	-0.58092	0.839217	NA	NA	NA	NA
rs2492506	rs2492506	1	112940944	MAGI3	NA	NA	-0.426297	0.858956	NA	NA
rs2763874	rs2763874	1	113793098	MAGI3	NA	NA	-1.18919	0.025185	NA	NA
rs2798686	rs2798686	1	113601445	MAGI3	0.33915	0.812963	NA	NA	NA	NA
rs2938321	rs2938321	1	114587447	MAGI3	NA	NA	-0.276593	0.876535	NA	NA
rs2938337	rs2938337	1	114585077	MAGI3	NA	NA	0.343929	0.844216	NA	NA
rs35304015	rs35304015	1	113322109	MAGI3	-0.712856	0.756826	NA	NA	NA	NA
rs4534375	rs4534375	1	113286780	MAGI3	0.402282	0.796884	NA	NA	NA	NA
rs4839265	rs4839265	1	113350929	MAGI3	-0.346931	0.857845	NA	NA	NA	NA
rs4839359	rs4839359	1	114627035	MAGI3	NA	NA	-0.420901	0.690969	NA	NA
rs496267	rs496267	1	114616228	MAGI3	-0.296435	0.880795	NA	NA	NA	NA
rs59409374	rs59409374	1	114671864	MAGI3	-0.308069	0.877936	NA	NA	NA	NA
rs61731624	rs61731624	1	113650307	MAGI3	NA	NA	-0.841957	0.517745	NA	NA
rs6537754	rs6537754	1	113278651	MAGI3	0.262141	0.880394	NA	NA	NA	NA
rs72990240	rs72990240	1	113750242	MAGI3	NA	NA	-0.569593	0.768596	NA	NA
rs7512840	rs7512840	1	113489921	MAGI3	NA	NA	-0.530668	0.582009	NA	NA
rs7539948	rs7539948	1	113384015	MAGI3	0.319194	0.811033	0.331193	0.852292	NA	NA
rs7552539	rs7552539	1	113810083	MAGI3	NA	NA	-0.714045	0.771308	NA	NA
rs773554	rs773554	1	113830085	MAGI3	0.371929	0.787877	NA	NA	NA	NA
rs773586	rs773586	1	113841736	MAGI3	0.407663	0.847202	NA	NA	NA	NA
rs901137	rs901137	1	114679068	MAGI3	0.346599	0.874915	NA	NA	NA	NA
rs946219	rs946219	1	113734726	MAGI3	NA	NA	0.385271	0.788524	NA	NA
JHU_1.54160557	rs12044337	1	54160558	MAGOH	NA	NA	-0.15157	0.790912	NA	NA
JHU_1.54275334	rs1181158	1	54275335	MAGOH	NA	NA	0.149605	0.835294	NA	NA
JHU_1.54516242	rs377609710	1	54516243	MAGOH	-0.136951	0.875776	NA	NA	NA	NA
JHU_1.54609113	rs61775162	1	54609114	MAGOH	NA	NA	0.119558	0.87904	NA	NA
rs10157619	rs10157619	1	52836736	MAGOH	0.177377	0.871149	NA	NA	NA	NA
rs11206202	rs11206202	1	54174607	MAGOH	NA	NA	-0.132657	0.856941	NA	NA
rs1154	rs1154	1	54492569	MAGOH	NA	NA	-0.150905	0.821114	NA	NA
rs1181145	rs1181145	1	54272330	MAGOH	NA	NA	0.179633	0.413687	NA	NA
rs1181180	rs1181180	1	54264996	MAGOH	NA	NA	-0.17564	0.572843	NA	NA
rs12078646	rs12078646	1	54606522	MAGOH	NA	NA	-0.153631	0.87874	NA	NA
rs12118636	rs12118636	1	53076159	MAGOH	-0.213191	0.832047	NA	NA	NA	NA
rs12408462	rs12408462	1	54626640	MAGOH	NA	NA	-0.259915	0.842504	NA	NA
rs1999899	rs1999899	1	53838156	MAGOH	-0.399573	0.727178	-0.405988	0.592283	NA	NA
rs2294514	rs2294514	1	54432019	MAGOH	0.143749	0.87966	NA	NA	NA	NA
rs2788032	NA	1	53777631	MAGOH	-0.196543	0.722212	NA	NA	NA	NA
rs2788034	rs2788034	1	53777513	MAGOH	0.202815	0.513337	NA	NA	NA	NA
rs375536610	rs375536610	1	54252198	MAGOH	NA	NA	0.146286	0.801317	NA	NA
rs3766465	rs3766465	1	54606804	MAGOH	NA	NA	0.119558	0.87904	NA	NA
rs3766466	rs3766466	1	54505437	MAGOH	-0.136951	0.875776	NA	NA	NA	NA
rs3766775	rs3766775	1	53567546	MAGOH	NA	NA	-0.152945	0.812075	NA	NA
rs4548383	rs4548383	1	54027035	MAGOH	NA	NA	-0.159126	0.730929	NA	NA
rs480299	rs480299	1	53320274	MAGOH	0.234193	0.874251	NA	NA	NA	NA
rs4927055	rs4927055	1	54575746	MAGOH	0.189527	0.839134	NA	NA	NA	NA
rs4927057	rs4927057	1	54601021	MAGOH	NA	NA	-0.243809	0.873393	NA	NA
rs6588480	rs6588480	1	53978119	MAGOH	NA	NA	-0.143733	0.848719	NA	NA
rs67721232	rs67721232	1	52785702	MAGOH	0.276322	0.826454	NA	NA	NA	NA
rs72907004	NA	1	53560603	MAGOH	NA	NA	-0.246721	0.772289	NA	NA
rs75154312	NA	1	54158349	MAGOH	NA	NA	0.244046	0.86181	NA	NA
rs7535922	rs7535922	1	53814038	MAGOH	-0.135216	0.840919	-0.126544	0.833121	NA	NA
rs7538004	rs7538004	1	54563522	MAGOH	NA	NA	-0.133002	0.870489	NA	NA
rs797906	rs797906	1	54190695	MAGOH	NA	NA	0.119094	0.87502	NA	NA
JHU_1.117032998	rs76130941	1	117032999	MAN1A2	NA	NA	-0.147552	0.851714	NA	NA
JHU_1.117046076	rs147328701	1	117046077	MAN1A2	NA	NA	-0.177202	0.817844	NA	NA
JHU_1.117100922	rs114434486	1	117100923	MAN1A2	NA	NA	-0.173559	0.764227	NA	NA
JHU_1.117134229	NA	1	117134230	MAN1A2	NA	NA	-0.18131	0.874854	NA	NA
JHU_1.117254127	NA	1	117254128	MAN1A2	0.121689	0.651785	NA	NA	NA	NA
JHU_1.117420488	rs7546588	1	117420489	MAN1A2	0.21479	0.371936	0.15582	0.768331	NA	NA
JHU_1.117870147	rs147728044	1	117870148	MAN1A2	-0.201164	0.782289	-0.188758	0.798425	NA	NA
JHU_1.117921282	rs116303007	1	117921283	MAN1A2	-0.201164	0.782289	-0.188758	0.798425	NA	NA
JHU_1.117986919	rs61805788	1	117986920	MAN1A2	NA	NA	0.148866	0.825759	NA	NA
JHU_1.118008806	rs12134265	1	118008807	MAN1A2	NA	NA	0.146534	0.792106	NA	NA
JHU_1.118059362	rs61807764	1	118059363	MAN1A2	NA	NA	0.143035	0.838491	NA	NA
JHU_1.118753843	rs2000392	1	118753844	MAN1A2	0.167007	0.803343	0.207429	0.532023	NA	NA
JHU_1.119061881	rs2798457	1	119061882	MAN1A2	NA	NA	-0.262378	0.725488	NA	NA
rs10047089	rs10047089	1	117728652	MAN1A2	-0.0897053	0.880795	NA	NA	NA	NA
rs10754335	rs10754335	1	117612671	MAN1A2	NA	NA	0.0993806	0.866482	NA	NA
rs10801963	rs10801963	1	118072302	MAN1A2	NA	NA	0.119561	0.780975	NA	NA
rs111246504	rs111246504	1	117209986	MAN1A2	-0.111085	0.79924	-0.122682	0.687297	NA	NA
rs11812016	rs11812016	1	117030719	MAN1A2	0.139887	0.472311	NA	NA	NA	NA
rs12034996	rs12034996	1	117724041	MAN1A2	0.124088	0.872957	NA	NA	NA	NA
rs12750589	rs12750589	1	117164591	MAN1A2	NA	NA	-0.0997442	0.792616	NA	NA
rs1289871	rs1289871	1	117864089	MAN1A2	0.167796	0.88223	NA	NA	NA	NA
rs1335532	rs1335532	1	117100957	MAN1A2	0.098341	0.854639	NA	NA	NA	NA
rs1414275	rs1414275	1	117066907	MAN1A2	-0.0794964	0.879127	NA	NA	NA	NA
rs17036392	rs17036392	1	117403821	MAN1A2	NA	NA	0.108099	0.875107	NA	NA
rs1780041	rs1780041	1	118327587	MAN1A2	-0.0997088	0.854804	NA	NA	NA	NA
rs1782414	rs1782414	1	118739301	MAN1A2	NA	NA	0.16304	0.848596	NA	NA
rs1935993	rs1935993	1	118617274	MAN1A2	NA	NA	0.101057	0.83728	NA	NA
rs2474937	rs2474937	1	118902978	MAN1A2	NA	NA	0.0946674	0.858448	NA	NA
rs2767323	rs2767323	1	118087384	MAN1A2	0.144745	0.864617	NA	NA	NA	NA
rs56306758	NA	1	117284595	MAN1A2	-0.105332	0.85739	NA	NA	NA	NA
rs61144826	rs61144826	1	117291060	MAN1A2	0.110578	0.863947	NA	NA	NA	NA
rs624988	rs624988	1	117263790	MAN1A2	NA	NA	-0.0841597	0.875556	NA	NA
rs6428666	rs6428666	1	117255079	MAN1A2	0.136415	0.700065	NA	NA	NA	NA
rs6700778	rs6700778	1	117482818	MAN1A2	NA	NA	0.0834582	0.870443	NA	NA
rs699703	rs699703	1	117218615	MAN1A2	NA	NA	-0.109083	0.777662	NA	NA
rs699706	rs699706	1	117220931	MAN1A2	NA	NA	-0.149211	0.85591	NA	NA
rs699723	rs699723	1	117252466	MAN1A2	0.10523	0.828361	NA	NA	NA	NA
rs699727	rs699727	1	117265154	MAN1A2	NA	NA	-0.144193	0.766185	NA	NA
rs72699142	rs72699142	1	117580754	MAN1A2	0.199945	0.752067	NA	NA	NA	NA
rs74881601	rs74881601	1	118230156	MAN1A2	0.188103	0.816592	NA	NA	NA	NA
rs749902	rs749902	1	117660754	MAN1A2	-0.113749	0.859566	NA	NA	NA	NA
rs7529721	rs7529721	1	118230466	MAN1A2	NA	NA	0.113613	0.83003	NA	NA
rs7551253	rs7551253	1	117280980	MAN1A2	-0.134224	0.695001	NA	NA	NA	NA
rs76966470	rs76966470	1	117128640	MAN1A2	NA	NA	-0.111128	0.825854	NA	NA
rs79114743	rs79114743	1	117754460	MAN1A2	NA	NA	0.190471	0.823212	NA	NA
rs907661	rs907661	1	117747094	MAN1A2	NA	NA	0.148878	0.769233	NA	NA
rs958434	rs958434	1	117262791	MAN1A2	NA	NA	-0.117023	0.748254	NA	NA
rs9659640	rs9659640	1	117421804	MAN1A2	0.0876889	0.865013	NA	NA	NA	NA
JHU_1.25193287	rs12093725	1	25193288	MAN1C1	0.651547	0.881841	NA	NA	NA	NA
JHU_1.25294194	rs7523328	1	25294195	MAN1C1	0.43395	0.87215	NA	NA	NA	NA
JHU_1.25395339	rs11803253	1	25395340	MAN1C1	NA	NA	0.309918	0.743724	NA	NA
JHU_1.25425171	rs74062451	1	25425172	MAN1C1	0.649466	0.857041	NA	NA	NA	NA
JHU_1.25697210	NA	1	25697211	MAN1C1	NA	NA	-0.454208	0.875494	NA	NA
JHU_1.26131517	rs115441796	1	26131518	MAN1C1	NA	NA	-0.423973	0.852028	NA	NA
JHU_1.26395990	NA	1	26395991	MAN1C1	-0.677642	0.747391	-0.454348	0.523449	NA	NA
JHU_1.26427250	NA	1	26427251	MAN1C1	NA	NA	-0.351218	0.820284	NA	NA
JHU_1.26548124	rs11803824	1	26548125	MAN1C1	-0.665906	0.861289	NA	NA	NA	NA
JHU_1.26552311	rs945331	1	26552312	MAN1C1	-0.665906	0.861289	NA	NA	NA	NA
JHU_1.26569802	rs7533756	1	26569803	MAN1C1	-0.808111	0.77902	NA	NA	NA	NA
JHU_1.26618465	rs7513861	1	26618466	MAN1C1	-0.818714	0.766697	NA	NA	NA	NA
JHU_1.26906939	rs282181	1	26906940	MAN1C1	NA	NA	0.363802	0.856702	NA	NA
JHU_1.27046981	rs12729652	1	27046982	MAN1C1	0.76354	0.86565	NA	NA	NA	NA
rs10902694	rs10902694	1	26155356	MAN1C1	0.54198	0.797269	NA	NA	NA	NA
rs10902707	rs10902707	1	26266697	MAN1C1	0.471306	0.809632	0.238844	0.857102	NA	NA
rs10902724	rs10902724	1	26576032	MAN1C1	-0.808111	0.77902	NA	NA	NA	NA
rs11247919	rs11247919	1	26664968	MAN1C1	NA	NA	0.207657	0.878032	NA	NA
rs11249171	rs11249171	1	25073571	MAN1C1	0.451705	0.857299	NA	NA	NA	NA
rs11803482	rs11803482	1	26080955	MAN1C1	-0.52274	0.844666	-0.347858	0.755558	NA	NA
rs12058910	rs12058910	1	25333264	MAN1C1	-0.673254	0.745424	NA	NA	NA	NA
rs12069719	rs12069719	1	26411918	MAN1C1	-0.435593	0.860619	-0.239754	0.871418	NA	NA
rs12074420	rs12074420	1	26345027	MAN1C1	-0.680224	0.881705	NA	NA	NA	NA
rs12082465	rs12082465	1	26084799	MAN1C1	0.655152	0.863947	NA	NA	NA	NA
rs12117144	rs12117144	1	25335222	MAN1C1	-0.422965	0.878032	NA	NA	NA	NA
rs12145714	rs12145714	1	26527255	MAN1C1	0.440611	0.840434	NA	NA	NA	NA
rs16830188	rs16830188	1	25298841	MAN1C1	-0.4057	0.842496	NA	NA	NA	NA
rs2072748	rs2072748	1	26097731	MAN1C1	0.452432	0.861049	NA	NA	NA	NA
rs2753303	rs2753303	1	25438501	MAN1C1	0.612743	0.686122	NA	NA	NA	NA
rs311461	rs311461	1	25418010	MAN1C1	NA	NA	0.256635	0.880572	NA	NA
rs311469	rs311469	1	25331411	MAN1C1	-0.57739	0.811454	NA	NA	NA	NA
rs3120842	rs3120842	1	25062149	MAN1C1	-0.586294	0.878032	NA	NA	NA	NA
rs34277678	NA	1	26349625	MAN1C1	NA	NA	-0.251368	0.87265	NA	NA
rs372001	rs372001	1	25401025	MAN1C1	NA	NA	-0.320676	0.785306	NA	NA
rs4332350	rs4332350	1	26610891	MAN1C1	-0.71036	0.854024	NA	NA	NA	NA
rs4649060	rs4649060	1	25384533	MAN1C1	NA	NA	0.365951	0.588514	NA	NA
rs4659404	rs4659404	1	26365374	MAN1C1	0.652187	0.818755	NA	NA	NA	NA
rs4659413	rs4659413	1	26547375	MAN1C1	-0.665906	0.861289	NA	NA	NA	NA
rs58140145	rs58140145	1	25180357	MAN1C1	-0.58977	0.781509	NA	NA	NA	NA
rs6600267	rs6600267	1	25508191	MAN1C1	NA	NA	-0.233646	0.850343	NA	NA
rs6657616	rs6657616	1	26527951	MAN1C1	0.399692	0.86892	NA	NA	NA	NA
rs6666245	rs6666245	1	26562899	MAN1C1	-0.808111	0.77902	NA	NA	NA	NA
rs6667299	rs6667299	1	25158500	MAN1C1	0.465569	0.846007	NA	NA	NA	NA
rs6685748	rs6685748	1	25401526	MAN1C1	0.739988	0.829348	NA	NA	NA	NA
rs6690896	rs6690896	1	25305607	MAN1C1	NA	NA	0.687292	0.626233	NA	NA
rs6691770	rs6691770	1	25012493	MAN1C1	0.635702	0.554951	NA	NA	NA	NA
rs72870772	rs72870772	1	24962517	MAN1C1	-0.481561	0.800422	NA	NA	NA	NA
rs72882897	rs72882897	1	26398765	MAN1C1	-0.778425	0.573406	-0.420277	0.630471	NA	NA
rs74063478	rs74063478	1	25866793	MAN1C1	NA	NA	0.258222	0.817721	NA	NA
rs7513064	rs7513064	1	25216031	MAN1C1	-0.574767	0.848329	NA	NA	NA	NA
rs7523543	NA	1	25186716	MAN1C1	0.559785	0.593563	NA	NA	NA	NA
rs7547496	rs7547496	1	26690481	MAN1C1	NA	NA	0.274933	0.85652	NA	NA
rs79784290	rs79784290	1	25255850	MAN1C1	-0.720597	0.836566	NA	NA	NA	NA
rs80044359	rs80044359	1	25355930	MAN1C1	NA	NA	0.369236	0.815824	NA	NA
rs9438880	rs9438880	1	25322574	MAN1C1	NA	NA	0.379047	0.85982	NA	NA
JHU_1.37427138	rs61770582	1	37427139	MANEAL	-0.354566	0.874251	NA	NA	NA	NA
JHU_1.37474427	rs369766915	1	37474428	MANEAL	NA	NA	-0.399838	0.805692	NA	NA
JHU_1.37667648	NA	1	37667649	MANEAL	0.381312	0.873443	NA	NA	NA	NA
JHU_1.37855889	rs112950573	1	37855890	MANEAL	NA	NA	-0.980236	0.486505	NA	NA
JHU_1.38386354	rs372505696	1	38386355	MANEAL	-0.591616	0.840976	NA	NA	NA	NA
JHU_1.38515928	rs12118006	1	38515929	MANEAL	0.356287	0.849342	NA	NA	NA	NA
rs10908325	rs10908325	1	37700681	MANEAL	NA	NA	0.380633	0.878338	NA	NA
rs10908348	rs10908348	1	37878610	MANEAL	NA	NA	-0.444756	0.855163	NA	NA
rs11205858	rs11205858	1	38529500	MANEAL	-0.339902	0.801231	NA	NA	NA	NA
rs11211265	rs11211265	1	39224235	MANEAL	0.506569	0.805824	NA	NA	NA	NA
rs11264057	rs11264057	1	37914917	MANEAL	NA	NA	-0.365744	0.862662	NA	NA
rs12023905	rs12023905	1	38924811	MANEAL	NA	NA	-0.846071	0.669859	NA	NA
rs12140264	rs12140264	1	37428012	MANEAL	0.399495	0.868335	NA	NA	NA	NA
rs12404747	rs12404747	1	38591115	MANEAL	-0.678454	0.548641	NA	NA	NA	NA
rs12564999	rs12564999	1	38932405	MANEAL	NA	NA	-0.602104	0.784133	NA	NA
rs12733163	rs12733163	1	38533001	MANEAL	0.343439	0.835654	NA	NA	NA	NA
rs1392744	rs1392744	1	37327225	MANEAL	-0.362076	0.820425	NA	NA	NA	NA
rs1542885	rs1542885	1	37725041	MANEAL	NA	NA	-0.359226	0.743043	NA	NA
rs16824514	rs16824514	1	38395947	MANEAL	0.407216	0.865105	NA	NA	NA	NA
rs1925421	rs1925421	1	39250964	MANEAL	0.336726	0.877205	NA	NA	NA	NA
rs215791	rs215791	1	37606291	MANEAL	0.260347	0.874871	NA	NA	NA	NA
rs215837	rs215837	1	37642025	MANEAL	NA	NA	-0.62886	0.873563	NA	NA
rs2745481	rs2745481	1	37866343	MANEAL	0.325602	0.838508	NA	NA	NA	NA
rs2811616	rs2811616	1	37862839	MANEAL	0.326436	0.855127	NA	NA	NA	NA
rs2811630	rs2811630	1	37882114	MANEAL	NA	NA	-0.614605	0.691104	NA	NA
rs3011181	rs3011181	1	39067106	MANEAL	0.290006	0.867369	NA	NA	NA	NA
rs34386394	rs34386394	1	38117597	MANEAL	-0.43438	0.786624	NA	NA	NA	NA
rs3845488	rs3845488	1	37419029	MANEAL	-0.561629	0.874418	NA	NA	NA	NA
rs4147130	rs4147130	1	39225303	MANEAL	-0.385558	0.811504	NA	NA	NA	NA
rs4308943	rs4308943	1	38247738	MANEAL	0.476741	0.853475	NA	NA	NA	NA
rs4653311	rs4653311	1	38109157	MANEAL	NA	NA	-0.711565	0.852569	NA	NA
rs4970609	rs4970609	1	39092449	MANEAL	0.312181	0.864609	NA	NA	NA	NA
rs4970625	rs4970625	1	39221925	MANEAL	-0.384742	0.666156	NA	NA	NA	NA
rs56993041	rs56993041	1	38411444	MANEAL	-0.591616	0.840976	NA	NA	NA	NA
rs581742	rs581742	1	39218513	MANEAL	0.380099	0.826846	NA	NA	NA	NA
rs59475339	rs59475339	1	37733713	MANEAL	NA	NA	-0.474803	0.866249	NA	NA
rs624650	rs624650	1	37749227	MANEAL	NA	NA	-0.624043	0.639205	NA	NA
rs6426003	rs6426003	1	37430266	MANEAL	0.399495	0.868335	NA	NA	NA	NA
rs6656185	rs6656185	1	38640565	MANEAL	NA	NA	-0.582343	0.708587	NA	NA
rs6659413	rs6659413	1	38671406	MANEAL	NA	NA	-0.569216	0.666213	NA	NA
rs6662282	NA	1	38595864	MANEAL	0.40458	0.868143	-0.516862	0.779153	NA	NA
rs6687329	rs6687329	1	38127154	MANEAL	NA	NA	-0.306302	0.864935	NA	NA
rs6702480	rs6702480	1	38715252	MANEAL	NA	NA	0.396953	0.823111	NA	NA
rs67209740	rs67209740	1	38576839	MANEAL	-0.718496	0.760454	NA	NA	NA	NA
rs72653567	rs72653567	1	37550839	MANEAL	-0.576963	0.809231	NA	NA	NA	NA
rs7530233	rs7530233	1	38900643	MANEAL	NA	NA	-0.360735	0.8424	NA	NA
rs7533079	rs7533079	1	38447615	MANEAL	0.464409	0.838103	NA	NA	NA	NA
rs7548027	rs7548027	1	39092056	MANEAL	-0.455912	0.603062	NA	NA	NA	NA
rs7552980	rs7552980	1	39040776	MANEAL	0.348488	0.830599	NA	NA	NA	NA
rs76810332	rs76810332	1	39228860	MANEAL	-0.379431	0.879786	NA	NA	NA	NA
JHU_1.232006727	rs12066819	1	232006728	MAP10	-0.438161	0.877365	NA	NA	NA	NA
JHU_1.232022499	rs11122364	1	232022500	MAP10	NA	NA	-0.552493	0.854324	NA	NA
JHU_1.232222649	rs9660735	1	232222650	MAP10	0.40716	0.766999	NA	NA	NA	NA
JHU_1.232229594	rs9726749	1	232229595	MAP10	0.346924	0.872241	NA	NA	NA	NA
JHU_1.232265757	rs371043919	1	232265758	MAP10	-0.547442	0.798675	NA	NA	NA	NA
JHU_1.232269415	rs71529871	1	232269416	MAP10	0.331866	0.879101	NA	NA	NA	NA
JHU_1.232278822	rs35817869	1	232278823	MAP10	-0.481884	0.863798	NA	NA	NA	NA
JHU_1.232388825	rs4520366	1	232388826	MAP10	NA	NA	-0.442072	0.775286	NA	NA
JHU_1.232663473	NA	1	232663474	MAP10	NA	NA	-0.669666	0.861337	NA	NA
JHU_1.232983966	NA	1	232983967	MAP10	-0.340948	0.877815	NA	NA	NA	NA
JHU_1.233218877	rs112719739	1	233218878	MAP10	NA	NA	-0.708001	0.832611	NA	NA
JHU_1.233285208	rs200028941	1	233285209	MAP10	NA	NA	-0.36766	0.830899	NA	NA
JHU_1.233521787	NA	1	233521788	MAP10	NA	NA	-0.373938	0.82387	NA	NA
JHU_1.233663806	rs4649327	1	233663807	MAP10	0.428811	0.685769	NA	NA	NA	NA
JHU_1.233687891	rs111563841	1	233687892	MAP10	NA	NA	-0.533769	0.865524	NA	NA
JHU_1.233894700	rs73109336	1	233894701	MAP10	0.523442	0.817654	NA	NA	NA	NA
exm159571	rs41309639	1	233122127	MAP10	-0.726883	0.50027	NA	NA	NA	NA
rs10489692	rs10489692	1	233516530	MAP10	NA	NA	-0.388845	0.817513	NA	NA
rs1073179	rs1073179	1	232025174	MAP10	-0.424022	0.845028	NA	NA	NA	NA
rs10752798	rs10752798	1	233222823	MAP10	NA	NA	-0.370486	0.828982	NA	NA
rs10779832	rs10779832	1	232307419	MAP10	-0.353142	0.85924	NA	NA	NA	NA
rs10797465	rs10797465	1	233633819	MAP10	-0.288294	0.880876	NA	NA	NA	NA
rs10910156	rs10910156	1	233533418	MAP10	0.429523	0.788315	NA	NA	NA	NA
rs10910527	rs10910527	1	232599189	MAP10	NA	NA	-0.403876	0.851945	NA	NA
rs10910559	rs10910559	1	232363015	MAP10	-0.597946	0.861823	-0.663496	0.768331	NA	NA
rs10910644	rs10910644	1	233130937	MAP10	-0.397301	0.87215	NA	NA	NA	NA
rs1126292	rs1126292	1	233893454	MAP10	0.523442	0.817654	NA	NA	NA	NA
rs1155739	rs1155739	1	233204338	MAP10	NA	NA	-0.337139	0.856295	NA	NA
rs11578365	rs11578365	1	232821881	MAP10	0.472415	0.839519	NA	NA	NA	NA
rs11584798	rs11584798	1	232066277	MAP10	-0.716363	0.814034	NA	NA	NA	NA
rs11805192	rs11805192	1	233922878	MAP10	0.428341	0.781219	NA	NA	NA	NA
rs12038216	rs12038216	1	233629203	MAP10	0.540702	0.833814	NA	NA	NA	NA
rs12048527	rs12048527	1	232743376	MAP10	0.575774	0.785819	NA	NA	NA	NA
rs12063911	rs12063911	1	233165898	MAP10	0.592714	0.349541	NA	NA	NA	NA
rs12090149	rs12090149	1	233648266	MAP10	-0.984184	0.183855	NA	NA	NA	NA
rs12129077	rs12129077	1	233426511	MAP10	0.320392	0.878011	NA	NA	NA	NA
rs12132550	rs12132550	1	233534615	MAP10	0.50981	0.695767	NA	NA	NA	NA
rs12403846	rs12403846	1	233032683	MAP10	0.414834	0.871517	NA	NA	NA	NA
rs12409282	rs12409282	1	232461177	MAP10	NA	NA	-0.462746	0.878911	NA	NA
rs12757857	rs12757857	1	231998863	MAP10	NA	NA	-0.359149	0.867361	NA	NA
rs1294187	rs1294187	1	233526832	MAP10	0.390821	0.8762	NA	NA	NA	NA
rs1294230	rs1294230	1	233519825	MAP10	NA	NA	0.416118	0.534602	NA	NA
rs1294268	rs1294268	1	233476159	MAP10	NA	NA	0.470599	0.819026	NA	NA
rs1294324	rs1294324	1	233428827	MAP10	0.686508	0.558457	NA	NA	NA	NA
rs1294337	rs1294337	1	233439271	MAP10	-0.347894	0.879656	NA	NA	NA	NA
rs1294348	rs1294348	1	233433909	MAP10	0.455205	0.767684	NA	NA	NA	NA
rs1411768	rs1411768	1	232227916	MAP10	0.346924	0.872241	NA	NA	NA	NA
rs1497090	rs1497090	1	233659290	MAP10	-0.344747	0.838517	NA	NA	NA	NA
rs1537582	rs1537582	1	232757879	MAP10	NA	NA	-0.334226	0.870535	NA	NA
rs1603133	rs1603133	1	233887989	MAP10	0.572297	0.708901	NA	NA	NA	NA
rs16855621	rs16855621	1	232059609	MAP10	NA	NA	-0.5644	0.834303	NA	NA
rs16857636	rs16857636	1	232687139	MAP10	-0.549606	0.881841	NA	NA	NA	NA
rs16859567	rs16859567	1	233919758	MAP10	0.428341	0.781219	NA	NA	NA	NA
rs16859597	rs16859597	1	233928628	MAP10	0.352226	0.846671	NA	NA	NA	NA
rs1743266	rs1743266	1	233531179	MAP10	NA	NA	0.375747	0.758517	NA	NA
rs1750640	rs1750640	1	232584276	MAP10	-0.523199	0.807766	NA	NA	NA	NA
rs184965710	NA	1	233812071	MAP10	NA	NA	-0.756005	0.789714	NA	NA
rs1888601	rs1888601	1	232266922	MAP10	0.331866	0.879101	NA	NA	NA	NA
rs2026298	rs2026298	1	232232335	MAP10	-0.368302	0.805665	NA	NA	NA	NA
rs2057305	rs2057305	1	233057822	MAP10	NA	NA	-0.416019	0.734702	NA	NA
rs2356606	rs2356606	1	232015040	MAP10	NA	NA	-0.521598	0.774939	NA	NA
rs2357427	rs2357427	1	233197806	MAP10	NA	NA	-0.324368	0.858623	NA	NA
rs2477859	rs2477859	1	233281297	MAP10	NA	NA	-0.499123	0.617936	NA	NA
rs2477863	rs2477863	1	233282323	MAP10	NA	NA	-0.806116	0.191477	NA	NA
rs2814501	rs2814501	1	232911400	MAP10	0.409048	0.862983	NA	NA	NA	NA
rs370843401	rs370843401	1	233520199	MAP10	NA	NA	0.416118	0.534602	NA	NA
rs3795374	rs3795374	1	233514975	MAP10	-0.346436	0.863947	NA	NA	NA	NA
rs3820119	rs3820119	1	233167473	MAP10	0.547222	0.544812	NA	NA	NA	NA
rs4408102	rs4408102	1	232417488	MAP10	-0.402627	0.843762	NA	NA	NA	NA
rs4545285	rs4545285	1	232736249	MAP10	0.377162	0.809682	NA	NA	NA	NA
rs4564083	rs4564083	1	232411985	MAP10	0.67437	0.840919	NA	NA	NA	NA
rs4595319	rs4595319	1	233861559	MAP10	-0.344818	0.819681	NA	NA	NA	NA
rs55633064	rs55633064	1	232421080	MAP10	NA	NA	-1.03751	0.0571624	NA	NA
rs56073564	rs56073564	1	233551447	MAP10	NA	NA	-0.56653	0.82151	NA	NA
rs57225743	rs57225743	1	233926128	MAP10	-0.338809	0.826334	NA	NA	NA	NA
rs58190860	rs58190860	1	232170574	MAP10	-0.500206	0.86782	NA	NA	NA	NA
rs60802415	rs60802415	1	233026749	MAP10	-0.536386	0.714615	NA	NA	NA	NA
rs6424194	rs6424194	1	233583911	MAP10	0.398301	0.88242	NA	NA	NA	NA
rs6424262	rs6424262	1	233144081	MAP10	0.412504	0.834402	NA	NA	NA	NA
rs6424279	rs6424279	1	233273881	MAP10	NA	NA	-0.544366	0.780975	NA	NA
rs6424282	rs6424282	1	233284879	MAP10	NA	NA	-0.354179	0.831846	NA	NA
rs651210	rs651210	1	233879281	MAP10	0.334532	0.834357	NA	NA	NA	NA
rs6660631	rs6660631	1	233782353	MAP10	-0.488417	0.787877	NA	NA	NA	NA
rs6671309	rs6671309	1	233911242	MAP10	-0.326708	0.847656	NA	NA	NA	NA
rs6687087	rs6687087	1	233554853	MAP10	NA	NA	-0.485861	0.497549	NA	NA
rs6702102	rs6702102	1	233148271	MAP10	0.375199	0.845352	NA	NA	NA	NA
rs72760112	rs72760112	1	233639691	MAP10	-0.808052	0.634153	NA	NA	NA	NA
rs73090650	rs73090650	1	232265800	MAP10	-1.08033	0.406535	NA	NA	NA	NA
rs73103491	rs73103491	1	233170476	MAP10	-0.564595	0.744075	NA	NA	NA	NA
rs73107544	rs73107544	1	233850310	MAP10	0.841448	0.701901	NA	NA	NA	NA
rs73109232	rs73109232	1	233305937	MAP10	-0.545164	0.871868	NA	NA	NA	NA
rs7419062	rs7419062	1	233769663	MAP10	0.403755	0.863164	NA	NA	NA	NA
rs74230954	rs74230954	1	233270427	MAP10	0.567828	0.874251	NA	NA	NA	NA
rs7512435	rs7512435	1	233024547	MAP10	-0.523399	0.649602	NA	NA	NA	NA
rs7516050	rs7516050	1	233356416	MAP10	-0.393871	0.844232	NA	NA	NA	NA
rs7523501	rs7523501	1	232734151	MAP10	0.471742	0.539741	NA	NA	NA	NA
rs7530423	rs7530423	1	233917033	MAP10	0.351788	0.877768	NA	NA	NA	NA
rs7536764	rs7536764	1	233780638	MAP10	0.344643	0.874418	NA	NA	NA	NA
rs7540816	rs7540816	1	233659142	MAP10	-0.345984	0.835628	NA	NA	NA	NA
rs76152422	NA	1	232763415	MAP10	NA	NA	-0.465465	0.879295	NA	NA
rs78141207	rs78141207	1	233846707	MAP10	NA	NA	-0.593984	0.615656	NA	NA
rs79348697	rs79348697	1	233128408	MAP10	-1.0368	0.554951	NA	NA	NA	NA
rs821722	rs821722	1	232036030	MAP10	0.457445	0.680127	NA	NA	NA	NA
rs9308484	rs9308484	1	232226670	MAP10	-0.723388	0.51895	NA	NA	NA	NA
rs9424491	rs9424491	1	233022055	MAP10	-0.449219	0.618306	NA	NA	NA	NA
rs9424495	rs9424495	1	233033917	MAP10	-0.416447	0.8559	NA	NA	NA	NA
rs9424584	rs9424584	1	232840697	MAP10	NA	NA	0.293193	0.877475	NA	NA
rs9424606	rs9424606	1	233023763	MAP10	-0.516078	0.712504	NA	NA	NA	NA
rs963981	rs963981	1	233515102	MAP10	-0.346436	0.863947	NA	NA	NA	NA
rs963982	rs963982	1	233515071	MAP10	-0.346436	0.863947	NA	NA	NA	NA
rs9660187	rs9660187	1	232218784	MAP10	-0.429463	0.658151	NA	NA	NA	NA
rs9662895	rs9662895	1	232278540	MAP10	0.562621	0.86728	NA	NA	NA	NA
rs9729194	rs9729194	1	232168867	MAP10	NA	NA	-0.394946	0.781493	NA	NA
rs994238	rs994238	1	233712482	MAP10	-0.31015	0.870946	NA	NA	NA	NA
JHU_1.26906939	rs282181	1	26906940	MAP3K6	NA	NA	-0.460404	0.729539	NA	NA
JHU_1.27046981	rs12729652	1	27046982	MAP3K6	NA	NA	-0.464513	0.848825	NA	NA
JHU_1.27224723	rs61054987	1	27224724	MAP3K6	NA	NA	-0.530594	0.86932	NA	NA
JHU_1.27323831	NA	1	27323832	MAP3K6	NA	NA	0.401098	0.844558	NA	NA
JHU_1.27820008	rs114291451	1	27820009	MAP3K6	0.438971	0.879164	NA	NA	NA	NA
JHU_1.28272881	NA	1	28272882	MAP3K6	NA	NA	-0.335902	0.877162	NA	NA
JHU_1.28619215	NA	1	28619216	MAP3K6	NA	NA	-0.3999	0.860216	NA	NA
JHU_1.28687591	rs7529050	1	28687592	MAP3K6	NA	NA	-0.265684	0.850971	NA	NA
rs10794501	rs10794501	1	27699449	MAP3K6	NA	NA	-0.289758	0.872233	NA	NA
rs10902652	NA	1	27558522	MAP3K6	-0.274317	0.870679	NA	NA	NA	NA
rs12076477	rs12076477	1	28685651	MAP3K6	NA	NA	-0.265684	0.850971	NA	NA
rs1292074	rs1292074	1	27974394	MAP3K6	0.277811	0.880795	NA	NA	NA	NA
rs138012132	rs138012132	1	27860948	MAP3K6	NA	NA	0.58052	0.877504	NA	NA
rs17360994	rs17360994	1	27278573	MAP3K6	NA	NA	-0.529463	0.852662	NA	NA
rs1769711	NA	1	28455037	MAP3K6	NA	NA	0.277783	0.835594	NA	NA
rs4644519	rs4644519	1	28283271	MAP3K6	NA	NA	-0.410916	0.848506	NA	NA
rs4908400	rs4908400	1	28690628	MAP3K6	NA	NA	-0.265684	0.850971	NA	NA
rs6659176	rs6659176	1	27239920	MAP3K6	NA	NA	-0.529463	0.852662	NA	NA
rs72882766	rs72882766	1	27727507	MAP3K6	-0.677198	0.759888	NA	NA	NA	NA
rs74664341	rs74664341	1	28685602	MAP3K6	NA	NA	-0.265684	0.850971	NA	NA
JHU_1.36105687	NA	1	36105688	MAP7D1	-0.219123	0.853668	NA	NA	NA	NA
JHU_1.36107857	NA	1	36107858	MAP7D1	-0.194499	0.781595	NA	NA	NA	NA
JHU_1.36143233	rs12088860	1	36143234	MAP7D1	0.121921	0.864427	NA	NA	NA	NA
JHU_1.37035939	rs11577193	1	37035940	MAP7D1	NA	NA	-0.167159	0.861129	NA	NA
JHU_1.37047459	rs79312309	1	37047460	MAP7D1	-0.238036	0.751702	NA	NA	NA	NA
JHU_1.37125586	NA	1	37125587	MAP7D1	0.139296	0.85637	NA	NA	NA	NA
kgp12032534	rs2236387	1	36557619	MAP7D1	0.125511	0.872292	NA	NA	NA	NA
rs12034450	NA	1	36548997	MAP7D1	NA	NA	-0.117216	0.872842	NA	NA
rs12043423	rs12043423	1	36550658	MAP7D1	-0.233318	0.861501	NA	NA	NA	NA
rs12729556	rs12729556	1	37023223	MAP7D1	0.141986	0.872455	NA	NA	NA	NA
rs215761	rs215761	1	37581516	MAP7D1	NA	NA	0.0696171	0.875536	NA	NA
rs274754	rs274754	1	36565617	MAP7D1	NA	NA	0.0777463	0.841102	NA	NA
rs3767066	rs3767066	1	37376913	MAP7D1	-0.114508	0.863861	NA	NA	NA	NA
rs6659894	rs6659894	1	36991285	MAP7D1	NA	NA	-0.0670916	0.836367	NA	NA
rs72665836	rs72665836	1	37033773	MAP7D1	NA	NA	-0.176178	0.732741	NA	NA
rs77969311	rs77969311	1	37309114	MAP7D1	NA	NA	0.133481	0.868412	NA	NA
rs849952	rs849952	1	37561638	MAP7D1	NA	NA	0.118364	0.805694	NA	NA
JHU_1.206092637	rs149628562	1	206092638	MAPKAPK2	-0.232463	0.79642	NA	NA	NA	NA
JHU_1.206258803	NA	1	206258804	MAPKAPK2	-0.149278	0.682363	NA	NA	NA	NA
JHU_1.206487270	NA	1	206487271	MAPKAPK2	NA	NA	-0.0854892	0.770804	NA	NA
JHU_1.207098657	rs73072410	1	207098658	MAPKAPK2	0.220635	0.867074	NA	NA	NA	NA
JHU_1.207510595	rs377211301	1	207510596	MAPKAPK2	NA	NA	-0.0807111	0.839398	NA	NA
JHU_1.207537080	rs115778786	1	207537081	MAPKAPK2	NA	NA	0.149211	0.862662	NA	NA
JHU_1.207680329	rs9429783	1	207680330	MAPKAPK2	NA	NA	-0.0891232	0.86854	NA	NA
JHU_1.207806729	NA	1	207806730	MAPKAPK2	NA	NA	0.147319	0.836918	NA	NA
exm143549	NA	1	206681383	MAPKAPK2	NA	NA	0.111708	0.878769	NA	NA
rs10746462	rs10746462	1	207510548	MAPKAPK2	NA	NA	-0.0807111	0.839398	NA	NA
rs10863358	rs10863358	1	207690871	MAPKAPK2	NA	NA	0.0753517	0.873602	NA	NA
rs10864026	rs10864026	1	207187497	MAPKAPK2	-0.151959	0.840976	NA	NA	NA	NA
rs10864231	rs10864231	1	207506329	MAPKAPK2	NA	NA	-0.0807111	0.839398	NA	NA
rs11117956	NA	1	207684359	MAPKAPK2	NA	NA	0.0829375	0.851784	NA	NA
rs11119598	rs11119598	1	206977957	MAPKAPK2	0.256859	0.389711	NA	NA	NA	NA
rs11120733	rs11120733	1	207506649	MAPKAPK2	NA	NA	-0.0807111	0.839398	NA	NA
rs11584983	rs11584983	1	206769047	MAPKAPK2	-0.127947	0.662005	NA	NA	NA	NA
rs12032326	rs12032326	1	207086135	MAPKAPK2	-0.165273	0.846705	NA	NA	NA	NA
rs12130290	rs12130290	1	206627177	MAPKAPK2	NA	NA	-0.0744706	0.87489	NA	NA
rs12133548	rs12133548	1	207506606	MAPKAPK2	NA	NA	-0.0807111	0.839398	NA	NA
rs1408077	rs1408077	1	207804141	MAPKAPK2	NA	NA	0.15071	0.811004	NA	NA
rs144446205	rs144446205	1	207867770	MAPKAPK2	-0.226844	0.839794	-0.163163	0.845818	NA	NA
rs149099494	NA	1	207741193	MAPKAPK2	NA	NA	0.171209	0.836036	NA	NA
rs1507757	rs1507757	1	207504748	MAPKAPK2	NA	NA	-0.0807111	0.839398	NA	NA
rs1507759	rs1507759	1	207507628	MAPKAPK2	NA	NA	-0.0807111	0.839398	NA	NA
rs1507760	rs1507760	1	207509365	MAPKAPK2	NA	NA	-0.0807111	0.839398	NA	NA
rs1571344	rs1571344	1	207670928	MAPKAPK2	NA	NA	-0.0757478	0.86395	NA	NA
rs17014035	rs17014035	1	206841857	MAPKAPK2	NA	NA	0.12903	0.85516	NA	NA
rs17018890	rs17018890	1	206634429	MAPKAPK2	NA	NA	-0.0956053	0.743724	NA	NA
rs17047631	rs17047631	1	207781200	MAPKAPK2	NA	NA	-0.10682	0.846072	NA	NA
rs17615	rs17615	1	207646462	MAPKAPK2	NA	NA	-0.0700611	0.873161	NA	NA
rs17616	rs17616	1	207646923	MAPKAPK2	NA	NA	-0.0700611	0.873161	NA	NA
rs2025935	rs2025935	1	207675655	MAPKAPK2	NA	NA	0.106806	0.853494	NA	NA
rs2296160	rs2296160	1	207795320	MAPKAPK2	NA	NA	0.116177	0.617384	NA	NA
rs2297539	rs2297539	1	206603535	MAPKAPK2	NA	NA	-0.0738195	0.867888	NA	NA
rs2791708	rs2791708	1	207162433	MAPKAPK2	0.119561	0.874095	NA	NA	NA	NA
rs28401652	rs28401652	1	206233013	MAPKAPK2	NA	NA	-0.0954145	0.840526	NA	NA
rs2842716	rs2842716	1	207152472	MAPKAPK2	NA	NA	-0.0869167	0.861576	NA	NA
rs28527399	rs28527399	1	206199132	MAPKAPK2	NA	NA	-0.109338	0.639134	NA	NA
rs35252702	rs35252702	1	206776460	MAPKAPK2	-0.151783	0.582551	NA	NA	NA	NA
rs4072677	rs4072677	1	206879122	MAPKAPK2	NA	NA	-0.0824684	0.817301	NA	NA
rs4844539	rs4844539	1	206668239	MAPKAPK2	NA	NA	0.110854	0.846072	NA	NA
rs4844550	rs4844550	1	206857407	MAPKAPK2	-0.157903	0.874015	NA	NA	NA	NA
rs4844591	rs4844591	1	207500293	MAPKAPK2	NA	NA	-0.0807111	0.839398	NA	NA
rs4844592	rs4844592	1	207501211	MAPKAPK2	NA	NA	-0.0922559	0.80466	NA	NA
rs55703016	rs55703016	1	206235589	MAPKAPK2	0.116852	0.861049	NA	NA	NA	NA
rs56246017	rs56246017	1	207249359	MAPKAPK2	-0.152102	0.875379	NA	NA	NA	NA
rs60154000	rs60154000	1	206711912	MAPKAPK2	0.140285	0.751401	NA	NA	NA	NA
rs61815044	NA	1	207253167	MAPKAPK2	0.20475	0.864138	NA	NA	NA	NA
rs61815464	NA	1	205917473	MAPKAPK2	-0.160876	0.774637	NA	NA	NA	NA
rs6658181	rs6658181	1	206776097	MAPKAPK2	0.102221	0.866072	NA	NA	NA	NA
rs6662070	rs6662070	1	207505709	MAPKAPK2	NA	NA	-0.0798648	0.842151	NA	NA
rs6685813	rs6685813	1	206784809	MAPKAPK2	NA	NA	-0.114452	0.825443	NA	NA
rs6700168	rs6700168	1	207502534	MAPKAPK2	NA	NA	-0.0807111	0.839398	NA	NA
rs6702997	rs6702997	1	207502347	MAPKAPK2	NA	NA	-0.0807111	0.839398	NA	NA
rs6703002	rs6703002	1	207502372	MAPKAPK2	NA	NA	-0.0807111	0.839398	NA	NA
rs73089141	rs73089141	1	207612581	MAPKAPK2	0.155847	0.856081	NA	NA	NA	NA
rs74151017	rs74151017	1	207671716	MAPKAPK2	NA	NA	-0.163346	0.81055	NA	NA
rs7512541	rs7512541	1	206748424	MAPKAPK2	-0.0973669	0.823398	NA	NA	NA	NA
rs7527798	rs7527798	1	207872290	MAPKAPK2	NA	NA	-0.184018	0.715842	NA	NA
rs7548463	rs7548463	1	207502891	MAPKAPK2	NA	NA	-0.0807111	0.839398	NA	NA
rs7555030	rs7555030	1	207508730	MAPKAPK2	NA	NA	-0.0807111	0.839398	NA	NA
rs77197013	rs77197013	1	206731616	MAPKAPK2	-0.207948	0.740037	NA	NA	NA	NA
rs925130	rs925130	1	207503432	MAPKAPK2	NA	NA	-0.0807111	0.839398	NA	NA
rs9438438	rs9438438	1	205884062	MAPKAPK2	-0.120089	0.881419	NA	NA	NA	NA
rs9661909	rs9661909	1	206714818	MAPKAPK2	0.10088	0.860683	NA	NA	NA	NA
JHU_1.220098597	NA	1	220098598	MARC1	-0.598752	0.8787	NA	NA	NA	NA
JHU_1.220546927	rs374307629	1	220546928	MARC1	-0.929459	0.853371	NA	NA	NA	NA
JHU_1.220579412	rs115752017	1	220579413	MARC1	NA	NA	1.20113	0.783327	NA	NA
JHU_1.221288954	rs139919578	1	221288955	MARC1	1.02987	0.86903	NA	NA	NA	NA
JHU_1.221413839	rs149593807	1	221413840	MARC1	-1.11255	0.840864	NA	NA	NA	NA
JHU_1.221827254	rs11806089	1	221827255	MARC1	NA	NA	-0.445377	0.877162	NA	NA
JHU_1.221829155	rs73123126	1	221829156	MARC1	-0.537672	0.878512	NA	NA	NA	NA
JHU_1.221829166	rs78546246	1	221829167	MARC1	-0.537672	0.878512	NA	NA	NA	NA
JHU_1.221858383	rs111909503	1	221858384	MARC1	NA	NA	-1.0296	0.777312	NA	NA
JHU_1.221878453	rs74825816	1	221878454	MARC1	0.67276	0.577294	NA	NA	NA	NA
rs10218741	rs10218741	1	221280235	MARC1	0.638036	0.596385	NA	NA	NA	NA
rs10863573	rs10863573	1	221117700	MARC1	0.744702	0.862653	NA	NA	NA	NA
rs11118642	rs11118642	1	221244372	MARC1	-0.703655	0.436932	NA	NA	NA	NA
rs12027850	rs12027850	1	220965909	MARC1	NA	NA	0.535866	0.841994	NA	NA
rs12044275	rs12044275	1	221526452	MARC1	NA	NA	-0.665314	0.870788	NA	NA
rs12045447	rs12045447	1	220344453	MARC1	0.785163	0.880211	NA	NA	NA	NA
rs12089785	rs12089785	1	221968224	MARC1	NA	NA	0.72366	0.829428	NA	NA
rs2280339	rs2280339	1	221876222	MARC1	-1.1799	0.482995	NA	NA	NA	NA
rs2784252	rs2784252	1	221062684	MARC1	-0.719285	0.680144	NA	NA	NA	NA
rs337161	rs337161	1	220914920	MARC1	NA	NA	-0.56138	0.857102	NA	NA
rs4313406	rs4313406	1	221511715	MARC1	NA	NA	-0.463148	0.878223	NA	NA
rs453079	rs453079	1	220929401	MARC1	NA	NA	-1.34438	0.363551	NA	NA
rs4595370	rs4595370	1	221298122	MARC1	0.631552	0.728196	-0.4893	0.87167	NA	NA
rs58582639	rs58582639	1	221219000	MARC1	0.883331	0.809881	NA	NA	NA	NA
rs6541166	rs6541166	1	221069370	MARC1	-0.563169	0.820042	NA	NA	NA	NA
rs6660101	rs6660101	1	221484024	MARC1	NA	NA	0.673538	0.825942	NA	NA
rs6694188	rs6694188	1	220624026	MARC1	NA	NA	-0.4547	0.870921	NA	NA
rs6697462	rs6697462	1	221811055	MARC1	NA	NA	-0.515	0.850613	NA	NA
rs67717154	rs67717154	1	221886816	MARC1	-0.447388	0.869941	NA	NA	NA	NA
rs73116211	rs73116211	1	221718776	MARC1	NA	NA	-1.21212	0.811676	NA	NA
rs74139621	rs74139621	1	220539537	MARC1	0.746191	0.828994	NA	NA	NA	NA
rs74145351	rs74145351	1	221735338	MARC1	-0.811596	0.874015	NA	NA	NA	NA
rs7520144	rs7520144	1	220923295	MARC1	NA	NA	0.877427	0.768193	NA	NA
rs77689493	rs77689493	1	221743078	MARC1	NA	NA	-0.565528	0.78919	NA	NA
rs9659823	rs9659823	1	221753645	MARC1	NA	NA	-0.511321	0.833089	NA	NA
JHU_1.220847795	rs80349205	1	220847796	MARC2	NA	NA	-0.924807	0.844558	NA	NA
JHU_1.220996352	rs77603568	1	220996353	MARC2	-1.32661	0.816613	NA	NA	NA	NA
JHU_1.221672703	rs111696069	1	221672704	MARC2	-0.880683	0.829707	NA	NA	NA	NA
JHU_1.221858383	rs111909503	1	221858384	MARC2	1.09473	0.83056	NA	NA	NA	NA
rs12082664	rs12082664	1	221841668	MARC2	-1.06816	0.879672	NA	NA	NA	NA
rs12732389	rs12732389	1	220563560	MARC2	-0.581231	0.858875	NA	NA	NA	NA
rs1537806	rs1537806	1	221084222	MARC2	NA	NA	-0.495341	0.879241	NA	NA
rs17436982	rs17436982	1	221556266	MARC2	0.842448	0.781961	NA	NA	NA	NA
rs1874119	rs1874119	1	220879272	MARC2	NA	NA	-1.42287	0.792686	NA	NA
rs2378483	rs2378483	1	221575390	MARC2	0.800747	0.832276	NA	NA	NA	NA
rs2807863	rs2807863	1	221067103	MARC2	0.776742	0.822315	NA	NA	NA	NA
rs364360	rs364360	1	220864976	MARC2	0.688861	0.861823	NA	NA	NA	NA
rs5030751	rs5030751	1	220162029	MARC2	NA	NA	-1.07114	0.837706	NA	NA
rs6541181	rs6541181	1	221365849	MARC2	-0.68281	0.754798	NA	NA	NA	NA
rs6693017	rs6693017	1	220977333	MARC2	-0.595448	0.866715	NA	NA	NA	NA
rs74144916	rs74144916	1	221901471	MARC2	-1.20026	0.862703	NA	NA	NA	NA
rs9431087	rs9431087	1	221413423	MARC2	0.720532	0.760843	NA	NA	NA	NA
JHU_1.32150410	rs78189411	1	32150411	MARCKSL1	0.267613	0.695103	NA	NA	NA	NA
JHU_1.32291248	rs11809105	1	32291249	MARCKSL1	-0.424217	0.658349	NA	NA	NA	NA
JHU_1.33002065	rs12133367	1	33002066	MARCKSL1	0.229847	0.801231	NA	NA	NA	NA
JHU_1.33449952	rs16835231	1	33449953	MARCKSL1	NA	NA	0.493977	0.867397	NA	NA
JHU_1.33465199	NA	1	33465200	MARCKSL1	0.258365	0.87826	NA	NA	NA	NA
JHU_1.33604240	rs79563174	1	33604241	MARCKSL1	0.290523	0.86593	NA	NA	NA	NA
JHU_1.33706691	rs6425812	1	33706692	MARCKSL1	NA	NA	0.276824	0.85913	NA	NA
rs10798845	rs10798845	1	31822636	MARCKSL1	-0.177375	0.847871	NA	NA	NA	NA
rs10914367	rs10914367	1	31846206	MARCKSL1	-0.231244	0.876689	NA	NA	NA	NA
rs10914446	rs10914446	1	32054094	MARCKSL1	0.17386	0.863947	NA	NA	NA	NA
rs10914577	rs10914577	1	33034876	MARCKSL1	0.229847	0.801231	NA	NA	NA	NA
rs111570278	rs111570278	1	32374183	MARCKSL1	0.280177	0.844996	NA	NA	NA	NA
rs115296262	rs115296262	1	33473048	MARCKSL1	0.258365	0.87826	NA	NA	NA	NA
rs11805047	rs11805047	1	32336784	MARCKSL1	-0.221141	0.848031	NA	NA	NA	NA
rs12122184	rs12122184	1	31858784	MARCKSL1	-0.275822	0.384071	NA	NA	NA	NA
rs12140988	rs12140988	1	32960336	MARCKSL1	0.213821	0.837889	NA	NA	NA	NA
rs12562824	rs12562824	1	31854882	MARCKSL1	-0.275822	0.384071	NA	NA	NA	NA
rs2184202	rs2184202	1	32277199	MARCKSL1	NA	NA	0.236983	0.88079	NA	NA
rs2297684	NA	1	32146764	MARCKSL1	0.204948	0.800514	0.246681	0.826464	NA	NA
rs2889753	rs2889753	1	31871407	MARCKSL1	-0.28964	0.877205	NA	NA	NA	NA
rs41272141	rs41272141	1	31837516	MARCKSL1	NA	NA	0.383718	0.814439	NA	NA
rs61780226	rs61780226	1	32324946	MARCKSL1	NA	NA	-0.527187	0.668559	NA	NA
rs6656287	rs6656287	1	32252615	MARCKSL1	-0.189941	0.809632	NA	NA	NA	NA
rs6659255	rs6659255	1	31869669	MARCKSL1	0.219921	0.649602	NA	NA	NA	NA
rs6678903	rs6678903	1	33062554	MARCKSL1	0.218521	0.810307	0.238368	0.87265	NA	NA
rs7534724	rs7534724	1	33710429	MARCKSL1	NA	NA	0.312587	0.7819	NA	NA
rs77786088	rs77786088	1	33223737	MARCKSL1	NA	NA	-0.316603	0.834374	NA	NA
rs79052774	rs79052774	1	32425723	MARCKSL1	0.38678	0.863947	NA	NA	NA	NA
rs79907831	rs79907831	1	32256385	MARCKSL1	0.245363	0.880829	NA	NA	NA	NA
JHU_1.10235735	rs12129751	1	10235736	MASP2	NA	NA	0.34033	0.878911	NA	NA
JHU_1.10395682	rs10864452	1	10395683	MASP2	NA	NA	0.27853	0.86132	NA	NA
JHU_1.10643676	rs139036659	1	10643677	MASP2	NA	NA	0.444477	0.870607	NA	NA
JHU_1.10900680	rs111951308	1	10900681	MASP2	NA	NA	-0.716387	0.552955	NA	NA
JHU_1.10913914	rs111318983	1	10913915	MASP2	0.690973	0.71502	0.405164	0.8276	NA	NA
JHU_1.11031426	rs60668625	1	11031427	MASP2	-0.707026	0.822315	NA	NA	NA	NA
JHU_1.11129316	rs2791654	1	11129317	MASP2	0.462337	0.871149	NA	NA	NA	NA
JHU_1.11131933	NA	1	11131934	MASP2	-0.565723	0.651783	NA	NA	NA	NA
JHU_1.11133955	rs10082000	1	11133956	MASP2	0.462337	0.871149	NA	NA	NA	NA
JHU_1.11368021	NA	1	11368022	MASP2	NA	NA	-0.39181	0.832287	NA	NA
JHU_1.11538532	NA	1	11538533	MASP2	-0.496778	0.799988	NA	NA	NA	NA
JHU_1.11728165	NA	1	11728166	MASP2	NA	NA	-0.466216	0.820787	NA	NA
JHU_1.11740053	NA	1	11740054	MASP2	0.958644	0.777809	NA	NA	NA	NA
JHU_1.11782216	rs114109990	1	11782217	MASP2	NA	NA	-0.626334	0.788524	NA	NA
JHU_1.11786155	NA	1	11786156	MASP2	NA	NA	0.338367	0.826602	NA	NA
JHU_1.11906980	rs198370	1	11906981	MASP2	-0.406865	0.846948	NA	NA	NA	NA
kgp15434555	rs76479481	1	10901093	MASP2	NA	NA	-0.831324	0.319802	NA	NA
rs10779747	rs10779747	1	10875070	MASP2	-0.447312	0.874003	NA	NA	NA	NA
rs10779748	rs10779748	1	10985068	MASP2	-0.419047	0.778031	NA	NA	NA	NA
rs11121676	rs11121676	1	11063043	MASP2	-0.689954	0.839295	NA	NA	NA	NA
rs1128059	rs1128059	1	11810674	MASP2	-1.11316	0.525082	NA	NA	NA	NA
rs11587145	rs11587145	1	10704688	MASP2	-0.472912	0.879109	NA	NA	NA	NA
rs11803995	rs11803995	1	10094313	MASP2	0.418934	0.835678	NA	NA	NA	NA
rs11806225	rs11806225	1	11499286	MASP2	0.373991	0.854804	-0.278182	0.825443	NA	NA
rs1188526	rs1188526	1	10549848	MASP2	-0.634396	0.845534	NA	NA	NA	NA
rs12085877	rs12085877	1	11087687	MASP2	-0.967362	0.43377	NA	NA	NA	NA
rs12122443	rs12122443	1	11870241	MASP2	NA	NA	-0.538293	0.777533	NA	NA
rs12133232	rs12133232	1	11492317	MASP2	NA	NA	-0.463797	0.801855	NA	NA
rs12134340	rs12134340	1	11361065	MASP2	NA	NA	-0.497415	0.853512	NA	NA
rs12144893	rs12144893	1	11519217	MASP2	0.885184	0.458236	NA	NA	NA	NA
rs12565727	rs12565727	1	11033082	MASP2	0.351946	0.878216	NA	NA	NA	NA
rs12752700	rs12752700	1	11807426	MASP2	-0.421083	0.882295	NA	NA	NA	NA
rs1476413	rs1476413	1	11852300	MASP2	0.624735	0.779497	NA	NA	NA	NA
rs1769661	rs1769661	1	10987110	MASP2	0.516016	0.877814	NA	NA	NA	NA
rs1801131	rs1801131	1	11854476	MASP2	0.624735	0.779497	NA	NA	NA	NA
rs2003046	rs2003046	1	11032827	MASP2	-0.528498	0.597479	NA	NA	NA	NA
rs2076655	rs2076655	1	11289161	MASP2	0.817314	0.811323	NA	NA	NA	NA
rs2261217	rs2261217	1	11127764	MASP2	0.462337	0.871149	NA	NA	NA	NA
rs2295281	rs2295281	1	12059412	MASP2	NA	NA	0.433119	0.617471	NA	NA
rs2387416	NA	1	10854473	MASP2	NA	NA	-0.362706	0.846259	NA	NA
rs2745265	rs2745265	1	11574942	MASP2	0.411073	0.848794	NA	NA	NA	NA
rs2788557	rs2788557	1	11439588	MASP2	-0.376488	0.853887	NA	NA	NA	NA
rs2922240	rs2922240	1	11493832	MASP2	NA	NA	-0.402056	0.725546	NA	NA
rs3010208	rs3010208	1	11444975	MASP2	0.323455	0.879508	NA	NA	NA	NA
rs35787367	rs35787367	1	10932629	MASP2	-1.32114	0.430811	NA	NA	NA	NA
rs3748578	rs3748578	1	10420918	MASP2	0.426547	0.873994	NA	NA	NA	NA
rs3748581	rs3748581	1	10441664	MASP2	NA	NA	0.27853	0.86132	NA	NA
rs3818157	rs3818157	1	12027308	MASP2	-0.379282	0.879672	NA	NA	NA	NA
rs3891105	rs3891105	1	11595572	MASP2	0.650524	0.750133	NA	NA	NA	NA
rs4846217	rs4846217	1	10451799	MASP2	NA	NA	-0.323645	0.826916	NA	NA
rs506203	rs506203	1	10803450	MASP2	NA	NA	0.302146	0.82329	NA	NA
rs518789	rs518789	1	10787538	MASP2	NA	NA	-0.3228	0.861242	NA	NA
rs566800	rs566800	1	10907729	MASP2	NA	NA	-0.265872	0.873394	NA	NA
rs61776015	rs61776015	1	10513850	MASP2	0.647364	0.868189	NA	NA	NA	NA
rs6698664	rs6698664	1	11638084	MASP2	-0.572632	0.821683	NA	NA	NA	NA
rs706006	rs706006	1	10883314	MASP2	-0.595855	0.762546	NA	NA	NA	NA
rs706007	rs706007	1	10780727	MASP2	0.383232	0.873991	0.309753	0.812507	NA	NA
rs72643209	rs72643209	1	10814440	MASP2	NA	NA	-0.483009	0.646672	NA	NA
rs72863271	rs72863271	1	11539788	MASP2	-0.396235	0.866786	NA	NA	NA	NA
rs74052097	rs74052097	1	11028623	MASP2	NA	NA	0.339215	0.662227	NA	NA
rs744921	rs744921	1	10998509	MASP2	NA	NA	-0.397529	0.703517	NA	NA
rs7513972	rs7513972	1	11728675	MASP2	NA	NA	-0.465229	0.82047	NA	NA
rs7525957	rs7525957	1	11318236	MASP2	0.46222	0.839286	NA	NA	NA	NA
rs7537020	rs7537020	1	10871247	MASP2	NA	NA	-0.309832	0.875489	NA	NA
rs7537765	rs7537765	1	11887303	MASP2	0.423816	0.869941	NA	NA	NA	NA
rs77654188	rs77654188	1	10890236	MASP2	-0.605291	0.867125	NA	NA	NA	NA
rs77903336	rs77903336	1	10920086	MASP2	-0.672317	0.8624	NA	NA	NA	NA
rs9430161	rs9430161	1	11046855	MASP2	0.585449	0.528102	NA	NA	NA	NA
rs9430335	rs9430335	1	11072117	MASP2	0.411316	0.873518	NA	NA	NA	NA
JHU_1.45306874	rs200516654	1	45306875	MAST2	-0.184798	0.867517	NA	NA	NA	NA
JHU_1.45451808	rs67683150	1	45451809	MAST2	-0.144967	0.862653	NA	NA	NA	NA
JHU_1.45563517	rs111600610	1	45563518	MAST2	-0.233561	0.834904	NA	NA	NA	NA
JHU_1.46359270	rs61296343	1	46359271	MAST2	-0.222225	0.876638	NA	NA	NA	NA
rs11211276	rs11211276	1	46905802	MAST2	NA	NA	-0.184131	0.870247	NA	NA
rs11211294	rs11211294	1	46964305	MAST2	-0.22927	0.787877	NA	NA	NA	NA
rs1572379	rs1572379	1	45369086	MAST2	0.161157	0.779901	NA	NA	NA	NA
rs17101257	rs17101257	1	46994136	MAST2	-0.410324	0.43908	NA	NA	NA	NA
rs1767598	rs1767598	1	47080307	MAST2	-0.16417	0.828316	NA	NA	NA	NA
rs199547620	rs199547620	1	45512337	MAST2	-0.195246	0.851624	NA	NA	NA	NA
rs4660355	rs4660355	1	46979222	MAST2	NA	NA	-0.108418	0.875005	NA	NA
rs6694697	rs6694697	1	45315319	MAST2	0.156596	0.835538	NA	NA	NA	NA
rs7525300	rs7525300	1	46988375	MAST2	-0.155373	0.874574	NA	NA	NA	NA
rs75756399	rs75756399	1	46968042	MAST2	-0.195693	0.869941	NA	NA	NA	NA
rs963039	rs963039	1	47226682	MAST2	0.21492	0.800822	NA	NA	NA	NA
JHU_1.30312322	rs2377162	1	30312323	MATN1	NA	NA	-0.346287	0.87029	NA	NA
JHU_1.30837819	rs72887862	1	30837820	MATN1	NA	NA	0.858985	0.772558	NA	NA
JHU_1.30847025	NA	1	30847026	MATN1	NA	NA	-0.430088	0.812551	NA	NA
JHU_1.30853515	rs12094268	1	30853516	MATN1	NA	NA	-0.567414	0.857102	NA	NA
JHU_1.30878564	rs74071154	1	30878565	MATN1	-1.14309	0.638409	NA	NA	NA	NA
JHU_1.30884966	rs3867306	1	30884967	MATN1	NA	NA	0.485172	0.755885	NA	NA
JHU_1.30934827	rs12402480	1	30934828	MATN1	NA	NA	0.525181	0.872038	NA	NA
JHU_1.30990816	rs443663	1	30990817	MATN1	NA	NA	0.591589	0.693727	NA	NA
JHU_1.30991064	rs429966	1	30991065	MATN1	NA	NA	0.591589	0.693727	NA	NA
JHU_1.30992212	rs113700583	1	30992213	MATN1	NA	NA	0.493521	0.763433	NA	NA
JHU_1.31223350	rs3828053	1	31223351	MATN1	-0.469815	0.867203	NA	NA	NA	NA
JHU_1.31224071	rs12085079	1	31224072	MATN1	1.11211	0.518866	NA	NA	NA	NA
JHU_1.31235834	rs142821369	1	31235835	MATN1	-1.16643	0.861847	NA	NA	NA	NA
JHU_1.31290249	rs67219467	1	31290250	MATN1	NA	NA	-0.389164	0.838125	NA	NA
JHU_1.31370846	rs72882096	1	31370847	MATN1	NA	NA	-0.752019	0.865541	NA	NA
JHU_1.31597009	NA	1	31597010	MATN1	NA	NA	0.740835	0.845305	NA	NA
JHU_1.31995420	rs371315496	1	31995421	MATN1	NA	NA	0.403731	0.804858	NA	NA
JHU_1.32046602	rs74063903	1	32046603	MATN1	1.14191	0.858888	0.856699	0.782912	NA	NA
JHU_1.32150410	rs78189411	1	32150411	MATN1	NA	NA	-0.486641	0.798425	NA	NA
rs1001704	rs1001704	1	30920818	MATN1	NA	NA	0.480104	0.815454	NA	NA
rs10753284	rs10753284	1	30445050	MATN1	0.855773	0.69181	NA	NA	NA	NA
rs10914453	rs10914453	1	32075036	MATN1	-0.514691	0.868721	NA	NA	NA	NA
rs10914481	rs10914481	1	30283447	MATN1	-0.752973	0.717705	NA	NA	NA	NA
rs10914535	rs10914535	1	30320055	MATN1	NA	NA	0.378841	0.868906	NA	NA
rs10914615	rs10914615	1	30381489	MATN1	NA	NA	0.364418	0.871174	NA	NA
rs10915040	rs10915040	1	30663554	MATN1	NA	NA	-0.376632	0.8559	NA	NA
rs10915150	rs10915150	1	31012257	MATN1	-0.695166	0.812963	NA	NA	NA	NA
rs115281358	rs115281358	1	31384077	MATN1	-0.865205	0.873543	NA	NA	NA	NA
rs1188441	rs1188441	1	31170237	MATN1	-0.54767	0.876477	NA	NA	NA	NA
rs12030673	rs12030673	1	30284090	MATN1	-0.588948	0.836814	NA	NA	NA	NA
rs12043621	rs12043621	1	30313126	MATN1	-1.15045	0.822975	NA	NA	NA	NA
rs12046763	rs12046763	1	30311769	MATN1	-1.15045	0.822975	NA	NA	NA	NA
rs12071798	rs12071798	1	31008714	MATN1	-0.999787	0.770765	NA	NA	NA	NA
rs12117449	rs12117449	1	30919378	MATN1	NA	NA	0.451593	0.814439	NA	NA
rs12407007	rs12407007	1	30890532	MATN1	NA	NA	0.456264	0.833634	NA	NA
rs16833246	rs16833246	1	30566926	MATN1	NA	NA	-0.690196	0.721051	NA	NA
rs16834237	rs16834237	1	31680313	MATN1	NA	NA	-0.504673	0.877162	NA	NA
rs1853550	NA	1	31070339	MATN1	-0.58684	0.811454	NA	NA	NA	NA
rs2084436	rs2084436	1	30382007	MATN1	NA	NA	-0.463282	0.83684	NA	NA
rs267656	rs267656	1	30407225	MATN1	NA	NA	0.737084	0.769869	NA	NA
rs267708	rs267708	1	30445631	MATN1	0.577352	0.834718	NA	NA	NA	NA
rs267720	rs267720	1	30497242	MATN1	NA	NA	0.44066	0.832495	NA	NA
rs3104435	rs3104435	1	31045509	MATN1	0.918257	0.79924	NA	NA	NA	NA
rs35517056	rs35517056	1	31367749	MATN1	NA	NA	-0.752019	0.865541	NA	NA
rs3790500	rs3790500	1	31222529	MATN1	-0.802528	0.838041	NA	NA	NA	NA
rs3818788	rs3818788	1	32158374	MATN1	0.842509	0.751837	NA	NA	NA	NA
rs3867305	rs3867305	1	30873469	MATN1	0.514564	0.866695	NA	NA	NA	NA
rs388820	rs388820	1	30988213	MATN1	NA	NA	0.429396	0.767758	NA	NA
rs3934202	rs3934202	1	30635302	MATN1	-0.855396	0.800717	NA	NA	NA	NA
rs396648	rs396648	1	30993005	MATN1	NA	NA	0.493197	0.764751	NA	NA
rs4245643	rs4245643	1	30661242	MATN1	-0.784629	0.879341	NA	NA	NA	NA
rs437644	rs437644	1	30521008	MATN1	NA	NA	0.405704	0.84951	NA	NA
rs4445518	rs4445518	1	31049746	MATN1	-0.782079	0.835443	NA	NA	NA	NA
rs461020	rs461020	1	30748819	MATN1	NA	NA	0.619901	0.497255	NA	NA
rs461301	NA	1	30749555	MATN1	NA	NA	0.619901	0.497255	NA	NA
rs4949187	rs4949187	1	31415040	MATN1	0.656827	0.77902	NA	NA	NA	NA
rs4949228	rs4949228	1	30350639	MATN1	NA	NA	0.469751	0.857994	NA	NA
rs4949268	rs4949268	1	30186956	MATN1	NA	NA	-0.39674	0.810607	NA	NA
rs4949551	rs4949551	1	30657057	MATN1	-0.959757	0.871108	NA	NA	NA	NA
rs522294	rs522294	1	31118741	MATN1	-0.548234	0.832858	NA	NA	NA	NA
rs525813	rs525813	1	31058914	MATN1	NA	NA	0.640192	0.726866	NA	NA
rs55920591	rs55920591	1	30666243	MATN1	NA	NA	0.626227	0.839374	NA	NA
rs56232102	rs56232102	1	32168381	MATN1	NA	NA	0.655199	0.841199	NA	NA
rs588569	rs588569	1	30887835	MATN1	NA	NA	-0.458176	0.78175	NA	NA
rs595966	rs595966	1	31070779	MATN1	NA	NA	0.686892	0.761886	NA	NA
rs6425686	rs6425686	1	31278481	MATN1	-0.691783	0.86903	NA	NA	NA	NA
rs6425763	NA	1	32001500	MATN1	-0.522576	0.876661	0.376775	0.838321	NA	NA
rs6425970	rs6425970	1	30858705	MATN1	NA	NA	0.421851	0.713501	NA	NA
rs6426048	rs6426048	1	30307903	MATN1	0.685701	0.834407	NA	NA	NA	NA
rs6656007	rs6656007	1	31504963	MATN1	NA	NA	0.528558	0.871661	NA	NA
rs6660276	rs6660276	1	31689543	MATN1	NA	NA	0.387959	0.877575	NA	NA
rs6662915	rs6662915	1	31995973	MATN1	NA	NA	0.403731	0.804858	NA	NA
rs6676701	rs6676701	1	30887732	MATN1	NA	NA	0.368756	0.839716	NA	NA
rs6678054	rs6678054	1	30284674	MATN1	0.815043	0.762301	NA	NA	NA	NA
rs72887331	rs72887331	1	32154650	MATN1	NA	NA	-0.712109	0.841994	NA	NA
rs74068709	rs74068709	1	30815356	MATN1	NA	NA	-0.484435	0.83497	NA	NA
rs74356443	rs74356443	1	30258913	MATN1	-0.822601	0.821991	NA	NA	NA	NA
rs743664	NA	1	30804823	MATN1	0.949169	0.843905	NA	NA	NA	NA
rs75035239	rs75035239	1	30582806	MATN1	NA	NA	0.614638	0.805548	NA	NA
rs762798	rs762798	1	30827240	MATN1	NA	NA	0.377454	0.857102	NA	NA
rs76706775	rs76706775	1	31016948	MATN1	1.11917	0.845334	-0.802986	0.788979	NA	NA
rs79834614	NA	1	30558524	MATN1	NA	NA	0.835539	0.808553	NA	NA
rs928973	rs928973	1	30846697	MATN1	NA	NA	0.602384	0.333581	NA	NA
JHU_1.150284740	rs28416430	1	150284741	MCL1	0.154932	0.861847	NA	NA	NA	NA
JHU_1.150858988	rs10690526	1	150858989	MCL1	-0.115161	0.868953	NA	NA	NA	NA
JHU_1.151431631	rs12125310	1	151431632	MCL1	NA	NA	0.179519	0.871418	NA	NA
rs10888578	rs10888578	1	150260993	MCL1	-0.134772	0.857851	NA	NA	NA	NA
rs16827772	rs16827772	1	150852054	MCL1	-0.153475	0.755978	NA	NA	NA	NA
rs17564336	rs17564336	1	151349174	MCL1	NA	NA	-0.159972	0.76009	NA	NA
rs2274127	rs2274127	1	150252984	MCL1	0.233567	0.874418	NA	NA	NA	NA
rs3737240	rs3737240	1	150483355	MCL1	0.233567	0.874418	NA	NA	NA	NA
rs4970996	rs4970996	1	150506589	MCL1	NA	NA	0.115525	0.843992	NA	NA
rs61462915	rs61462915	1	151418091	MCL1	NA	NA	0.179519	0.871418	NA	NA
rs6587572	rs6587572	1	151386465	MCL1	NA	NA	0.274588	0.594387	NA	NA
rs66958685	NA	1	150675007	MCL1	NA	NA	0.20245	0.877867	NA	NA
JHU_1.84765341	rs191757368	1	84765342	MCOLN2	NA	NA	-0.435856	0.857102	NA	NA
JHU_1.85538654	NA	1	85538655	MCOLN2	NA	NA	0.4011	0.842238	NA	NA
JHU_1.85941143	rs17127778	1	85941144	MCOLN2	NA	NA	-0.636957	0.702269	NA	NA
JHU_1.85993005	rs3119165	1	85993006	MCOLN2	-0.377403	0.832413	NA	NA	NA	NA
JHU_1.86003742	rs7523365	1	86003743	MCOLN2	0.45244	0.732998	NA	NA	NA	NA
rs10082244	rs10082244	1	85400935	MCOLN2	-0.522491	0.866855	NA	NA	NA	NA
rs10782537	rs10782537	1	85484473	MCOLN2	0.271499	0.783518	NA	NA	NA	NA
rs10873679	rs10873679	1	85467045	MCOLN2	-0.297875	0.752223	NA	NA	NA	NA
rs11163923	rs11163923	1	84700766	MCOLN2	NA	NA	-0.607419	0.785306	NA	NA
rs1146391	rs1146391	1	85946120	MCOLN2	NA	NA	0.352466	0.880302	NA	NA
rs116037127	rs116037127	1	85333472	MCOLN2	NA	NA	-0.590025	0.854483	NA	NA
rs12024356	rs12024356	1	85282020	MCOLN2	NA	NA	-0.721701	0.87387	NA	NA
rs12042443	rs12042443	1	84444766	MCOLN2	NA	NA	-0.838346	0.661684	NA	NA
rs12057561	rs12057561	1	84584894	MCOLN2	-0.248552	0.858256	NA	NA	NA	NA
rs12757632	rs12757632	1	84416408	MCOLN2	-0.276219	0.873994	NA	NA	NA	NA
rs12759527	rs12759527	1	84434425	MCOLN2	-0.302874	0.871927	NA	NA	NA	NA
rs1542427	rs1542427	1	85554402	MCOLN2	NA	NA	0.561654	0.712514	NA	NA
rs17117841	rs17117841	1	85405253	MCOLN2	0.425134	0.837102	NA	NA	NA	NA
rs1750485	rs1750485	1	85229561	MCOLN2	0.294897	0.801243	NA	NA	NA	NA
rs178425	rs178425	1	84735308	MCOLN2	0.268737	0.838767	NA	NA	NA	NA
rs1884139	rs1884139	1	85845998	MCOLN2	NA	NA	0.476813	0.814503	NA	NA
rs233051	rs233051	1	85838413	MCOLN2	NA	NA	-0.431249	0.808871	NA	NA
rs2812452	rs2812452	1	84576203	MCOLN2	0.334348	0.835454	NA	NA	NA	NA
rs2892841	NA	1	85224860	MCOLN2	NA	NA	-0.729399	0.843543	NA	NA
rs313728	rs313728	1	86245155	MCOLN2	-0.25312	0.830539	NA	NA	NA	NA
rs316686	rs316686	1	84735710	MCOLN2	0.270637	0.843194	NA	NA	NA	NA
rs3738573	rs3738573	1	84864256	MCOLN2	-0.361672	0.808897	NA	NA	NA	NA
rs478496	NA	1	85948630	MCOLN2	0.220566	0.878089	NA	NA	NA	NA
rs480414	rs480414	1	85927463	MCOLN2	-0.26991	0.814725	NA	NA	NA	NA
rs4907091	rs4907091	1	85219337	MCOLN2	-0.462816	0.847713	-0.969599	0.6784	NA	NA
rs4907110	rs4907110	1	85371265	MCOLN2	-0.249089	0.854375	NA	NA	NA	NA
rs605969	rs605969	1	84720173	MCOLN2	0.327631	0.822409	NA	NA	NA	NA
rs652321	rs652321	1	86455233	MCOLN2	NA	NA	0.78161	0.616463	NA	NA
rs6678496	rs6678496	1	85338805	MCOLN2	NA	NA	0.456711	0.857344	NA	NA
rs6695223	rs6695223	1	85531711	MCOLN2	NA	NA	0.52698	0.745019	NA	NA
rs694979	rs694979	1	84747146	MCOLN2	-0.245643	0.857889	NA	NA	NA	NA
rs74096110	rs74096110	1	85221823	MCOLN2	0.536221	0.661903	NA	NA	NA	NA
rs7547892	rs7547892	1	84658591	MCOLN2	-0.367942	0.590119	NA	NA	NA	NA
rs7551469	rs7551469	1	85533700	MCOLN2	NA	NA	0.531935	0.841957	NA	NA
rs787858	rs787858	1	84705481	MCOLN2	-0.240188	0.874217	NA	NA	NA	NA
rs877041	rs877041	1	85923920	MCOLN2	0.244698	0.86939	NA	NA	NA	NA
rs9729375	rs9729375	1	85255663	MCOLN2	0.271389	0.880034	NA	NA	NA	NA
JHU_1.84843819	rs115611298	1	84843820	MCOLN3	-0.642196	0.851149	NA	NA	NA	NA
JHU_1.85362924	rs74096200	1	85362925	MCOLN3	0.436463	0.864176	NA	NA	NA	NA
JHU_1.85462193	rs4907119	1	85462194	MCOLN3	-0.381864	0.795574	NA	NA	NA	NA
JHU_1.85924254	rs560090	1	85924255	MCOLN3	-0.606527	0.855567	NA	NA	NA	NA
JHU_1.85928278	rs12747710	1	85928279	MCOLN3	NA	NA	0.702888	0.858718	NA	NA
JHU_1.85986055	rs2773124	1	85986056	MCOLN3	0.403234	0.873172	NA	NA	NA	NA
JHU_1.86426216	rs150014158	1	86426217	MCOLN3	-0.52751	0.87378	NA	NA	NA	NA
kgp3519333	NA	1	85980697	MCOLN3	0.764639	0.794249	NA	NA	NA	NA
rs10782537	rs10782537	1	85484473	MCOLN3	0.325518	0.851857	NA	NA	NA	NA
rs11161441	rs11161441	1	85212582	MCOLN3	0.46996	0.581602	NA	NA	NA	NA
rs11163896	rs11163896	1	84530613	MCOLN3	0.653126	0.780789	NA	NA	NA	NA
rs115101854	rs115101854	1	84928679	MCOLN3	NA	NA	-0.843266	0.857497	NA	NA
rs115921400	rs115921400	1	85376235	MCOLN3	-0.627014	0.776797	NA	NA	NA	NA
rs12075706	NA	1	85348402	MCOLN3	-0.446029	0.798513	NA	NA	NA	NA
rs12079571	rs12079571	1	85541164	MCOLN3	-0.400072	0.825901	NA	NA	NA	NA
rs12085269	rs12085269	1	85213900	MCOLN3	-0.345988	0.833873	NA	NA	NA	NA
rs12136250	rs12136250	1	85384472	MCOLN3	0.444294	0.878659	NA	NA	NA	NA
rs12409566	rs12409566	1	85385298	MCOLN3	0.320925	0.863284	NA	NA	NA	NA
rs1241321	rs1241321	1	85927879	MCOLN3	0.350945	0.846718	NA	NA	NA	NA
rs12730329	rs12730329	1	85481700	MCOLN3	-0.641126	0.752223	NA	NA	NA	NA
rs1329961	rs1329961	1	86050700	MCOLN3	-0.32586	0.847842	NA	NA	NA	NA
rs1340527	rs1340527	1	85172435	MCOLN3	NA	NA	-0.508053	0.826319	NA	NA
rs1403956	rs1403956	1	85933638	MCOLN3	NA	NA	0.702888	0.858718	NA	NA
rs1536120	rs1536120	1	85382107	MCOLN3	-0.33573	0.828912	NA	NA	NA	NA
rs1542427	rs1542427	1	85554402	MCOLN3	0.355101	0.872523	NA	NA	NA	NA
rs1870327	rs1870327	1	85602412	MCOLN3	-0.308256	0.847506	NA	NA	NA	NA
rs2389969	rs2389969	1	86069153	MCOLN3	NA	NA	-0.737216	0.752146	NA	NA
rs2945149	rs2945149	1	85054574	MCOLN3	-0.42933	0.834407	NA	NA	NA	NA
rs2994939	rs2994939	1	85114537	MCOLN3	0.423195	0.86939	NA	NA	NA	NA
rs2994953	rs2994953	1	85031630	MCOLN3	NA	NA	-0.544604	0.678942	NA	NA
rs4556376	rs4556376	1	85584046	MCOLN3	0.345274	0.813683	NA	NA	NA	NA
rs4949915	rs4949915	1	86073045	MCOLN3	NA	NA	-0.753144	0.718323	NA	NA
rs535723	rs535723	1	85936622	MCOLN3	0.392953	0.813072	NA	NA	NA	NA
rs604708	rs604708	1	84868961	MCOLN3	NA	NA	-0.900451	0.63506	NA	NA
rs617178	rs617178	1	84868450	MCOLN3	NA	NA	-0.760431	0.744797	NA	NA
rs634294	rs634294	1	85402997	MCOLN3	-0.334613	0.871663	NA	NA	NA	NA
rs642774	rs642774	1	84843465	MCOLN3	-0.321934	0.87118	NA	NA	NA	NA
rs6576703	rs6576703	1	84888887	MCOLN3	NA	NA	-1.09237	0.788828	NA	NA
rs6703317	rs6703317	1	86378429	MCOLN3	0.431189	0.877814	NA	NA	NA	NA
rs677691	rs677691	1	85974030	MCOLN3	0.350702	0.875499	NA	NA	NA	NA
rs7521357	rs7521357	1	84831134	MCOLN3	0.322196	0.855091	0.545819	0.743641	NA	NA
rs7524465	rs7524465	1	85704193	MCOLN3	NA	NA	-0.40529	0.86618	NA	NA
rs7534683	rs7534683	1	85357257	MCOLN3	-0.314878	0.873919	NA	NA	NA	NA
rs7546947	rs7546947	1	85047535	MCOLN3	NA	NA	-0.609896	0.877162	NA	NA
rs7551580	rs7551580	1	85334225	MCOLN3	0.708059	0.818574	NA	NA	NA	NA
rs784833	rs784833	1	84761174	MCOLN3	0.331099	0.847506	NA	NA	NA	NA
rs80001082	rs80001082	1	85396590	MCOLN3	-0.673822	0.652275	NA	NA	NA	NA
JHU_1.203496058	rs28526776	1	203496059	MDM4	NA	NA	-0.128197	0.77134	NA	NA
JHU_1.203655742	NA	1	203655743	MDM4	0.12907	0.854256	NA	NA	NA	NA
JHU_1.203815288	rs6685483	1	203815289	MDM4	0.208894	0.845284	NA	NA	NA	NA
JHU_1.204111020	rs115185805	1	204111021	MDM4	NA	NA	-0.15309	0.841009	NA	NA
JHU_1.204215324	rs10900565	1	204215325	MDM4	0.155748	0.819192	NA	NA	NA	NA
JHU_1.204346596	rs3014611	1	204346597	MDM4	0.198417	0.738173	NA	NA	NA	NA
JHU_1.204358971	rs3014619	1	204358972	MDM4	0.188654	0.868189	NA	NA	NA	NA
JHU_1.204639133	rs35957208	1	204639134	MDM4	0.157742	0.718684	NA	NA	NA	NA
JHU_1.204645504	rs67662085	1	204645505	MDM4	0.120664	0.879614	NA	NA	NA	NA
JHU_1.204737732	NA	1	204737733	MDM4	NA	NA	-0.107098	0.861918	NA	NA
JHU_1.204800005	rs7530404	1	204800006	MDM4	NA	NA	-0.238348	0.848464	NA	NA
JHU_1.205289375	NA	1	205289376	MDM4	0.139132	0.831196	NA	NA	NA	NA
JHU_1.205303085	rs10900477	1	205303086	MDM4	0.159395	0.838901	NA	NA	NA	NA
rs10751433	rs10751433	1	205311630	MDM4	NA	NA	0.124658	0.853905	NA	NA
rs10900562	rs10900562	1	204199614	MDM4	0.129826	0.867331	NA	NA	NA	NA
rs10900588	rs10900588	1	203656814	MDM4	0.129616	0.850254	NA	NA	NA	NA
rs11240412	rs11240412	1	205289834	MDM4	0.138597	0.832276	NA	NA	NA	NA
rs11240484	rs11240484	1	205423231	MDM4	-0.259282	0.86913	NA	NA	NA	NA
rs11240702	rs11240702	1	204198882	MDM4	0.139545	0.835378	NA	NA	NA	NA
rs1124777	rs1124777	1	204438334	MDM4	0.140539	0.88081	NA	NA	NA	NA
rs1138617	rs1138617	1	204096630	MDM4	NA	NA	-0.118604	0.739653	NA	NA
rs114328632	rs114328632	1	204982054	MDM4	NA	NA	0.1851	0.839398	NA	NA
rs11581733	rs11581733	1	205289865	MDM4	0.146519	0.827458	NA	NA	NA	NA
rs11588335	rs11588335	1	203963678	MDM4	-0.213276	0.684381	NA	NA	NA	NA
rs12023823	rs12023823	1	204045948	MDM4	0.162701	0.863947	0.130645	0.822415	NA	NA
rs12119834	rs12119834	1	205467891	MDM4	NA	NA	-0.0909515	0.862283	NA	NA
rs12120488	rs12120488	1	205456128	MDM4	NA	NA	0.195235	0.841329	NA	NA
rs12737855	rs12737855	1	204912843	MDM4	-0.182257	0.848014	NA	NA	NA	NA
rs13302937	rs13302937	1	203491771	MDM4	-0.146354	0.864142	NA	NA	NA	NA
rs13303363	rs13303363	1	203494379	MDM4	-0.177328	0.835145	NA	NA	NA	NA
rs1541252	rs1541252	1	203651927	MDM4	0.129616	0.850254	NA	NA	NA	NA
rs16853122	rs16853122	1	204196656	MDM4	NA	NA	-0.199735	0.856341	NA	NA
rs16854367	rs16854367	1	204739515	MDM4	NA	NA	-0.0872841	0.879989	NA	NA
rs17335392	rs17335392	1	204595899	MDM4	NA	NA	0.162922	0.726866	NA	NA
rs2149819	rs2149819	1	204632333	MDM4	NA	NA	0.172488	0.855163	NA	NA
rs2250538	rs2250538	1	204081892	MDM4	0.137281	0.842846	NA	NA	NA	NA
rs2595961	rs2595961	1	204913652	MDM4	0.178187	0.730744	NA	NA	NA	NA
rs2625221	rs2625221	1	204904835	MDM4	NA	NA	-0.120916	0.767758	NA	NA
rs2772245	rs2772245	1	204621819	MDM4	0.176919	0.881051	NA	NA	NA	NA
rs2782523	rs2782523	1	204638270	MDM4	0.157742	0.718684	NA	NA	NA	NA
rs28703958	rs28703958	1	205289081	MDM4	0.125509	0.866424	NA	NA	NA	NA
rs3014614	rs3014614	1	204326597	MDM4	0.133621	0.866886	NA	NA	NA	NA
rs35488126	rs35488126	1	205470102	MDM4	-0.218953	0.770765	NA	NA	NA	NA
rs4293010	rs4293010	1	204097047	MDM4	NA	NA	-0.118604	0.739653	NA	NA
rs4951056	rs4951056	1	204232972	MDM4	0.114587	0.880211	NA	NA	NA	NA
rs4951087	rs4951087	1	204609194	MDM4	NA	NA	0.150371	0.351968	NA	NA
rs4951090	rs4951090	1	204618533	MDM4	NA	NA	0.202841	0.83258	NA	NA
rs4951147	rs4951147	1	204919232	MDM4	-0.183084	0.73237	NA	NA	NA	NA
rs4951329	rs4951329	1	204216410	MDM4	0.155748	0.819192	NA	NA	NA	NA
rs4951338	rs4951338	1	204230052	MDM4	0.126069	0.87173	NA	NA	NA	NA
rs56343166	rs56343166	1	204091730	MDM4	0.192782	0.868262	NA	NA	NA	NA
rs57145779	rs57145779	1	205458538	MDM4	0.200593	0.490725	NA	NA	NA	NA
rs58903979	rs58903979	1	204729758	MDM4	NA	NA	-0.107098	0.861918	NA	NA
rs61817024	rs61817024	1	204144175	MDM4	NA	NA	-0.229306	0.633288	NA	NA
rs6655965	rs6655965	1	203680492	MDM4	0.121252	0.879672	NA	NA	NA	NA
rs6660981	rs6660981	1	204028177	MDM4	NA	NA	-0.105078	0.852164	NA	NA
rs6691512	rs6691512	1	205468015	MDM4	0.176593	0.771712	NA	NA	NA	NA
rs73061859	rs73061859	1	204359106	MDM4	NA	NA	-0.128902	0.863855	NA	NA
rs74139916	rs74139916	1	203487939	MDM4	NA	NA	0.141163	0.770036	NA	NA
rs74142375	rs74142375	1	205500719	MDM4	-0.144788	0.858643	NA	NA	NA	NA
rs7516786	rs7516786	1	205322091	MDM4	-0.146633	0.866715	NA	NA	NA	NA
rs7527664	rs7527664	1	204359386	MDM4	-0.196605	0.826454	NA	NA	NA	NA
rs79946674	rs79946674	1	204012023	MDM4	NA	NA	0.153072	0.879376	NA	NA
rs955865	rs955865	1	203709034	MDM4	0.139152	0.812923	NA	NA	NA	NA
JHU_1.37053130	rs142778419	1	37053131	MEAF6	NA	NA	0.213593	0.645083	NA	NA
JHU_1.37079262	rs113376189	1	37079263	MEAF6	0.22691	0.833074	NA	NA	NA	NA
JHU_1.37232612	rs536676	1	37232613	MEAF6	NA	NA	-0.188793	0.824974	NA	NA
JHU_1.37405473	rs187131197	1	37405474	MEAF6	NA	NA	0.111708	0.865788	NA	NA
JHU_1.37645692	NA	1	37645693	MEAF6	NA	NA	0.0802032	0.873393	NA	NA
JHU_1.37968167	rs67304428	1	37968168	MEAF6	NA	NA	0.0734343	0.853592	NA	NA
JHU_1.38641820	rs922338	1	38641821	MEAF6	NA	NA	-0.112956	0.874098	NA	NA
JHU_1.38717764	NA	1	38717765	MEAF6	-0.154256	0.750469	NA	NA	NA	NA
rs10796909	rs10796909	1	37981203	MEAF6	NA	NA	0.100717	0.739872	NA	NA
rs10908367	rs10908367	1	38134606	MEAF6	0.107686	0.828938	NA	NA	NA	NA
rs11264036	rs11264036	1	37874019	MEAF6	NA	NA	-0.102348	0.833294	NA	NA
rs11576073	rs11576073	1	37200680	MEAF6	NA	NA	0.10896	0.855163	NA	NA
rs11804163	rs11804163	1	36984734	MEAF6	0.0901203	0.874871	NA	NA	NA	NA
rs11807076	rs11807076	1	37030181	MEAF6	-0.129582	0.84385	NA	NA	NA	NA
rs12061862	rs12061862	1	38858428	MEAF6	NA	NA	-0.0993328	0.804115	NA	NA
rs12075194	rs12075194	1	38738105	MEAF6	NA	NA	-0.0821617	0.856594	NA	NA
rs12083795	rs12083795	1	38623285	MEAF6	NA	NA	0.0984726	0.870718	NA	NA
rs12088630	rs12088630	1	37097286	MEAF6	0.109488	0.86151	NA	NA	NA	NA
rs12098129	rs12098129	1	38775376	MEAF6	0.128557	0.831022	NA	NA	NA	NA
rs1543632	rs1543632	1	38747960	MEAF6	NA	NA	0.170989	0.830933	NA	NA
rs1755305	rs1755305	1	38789949	MEAF6	-0.0897896	0.867715	NA	NA	NA	NA
rs1778037	rs1778037	1	38774882	MEAF6	NA	NA	-0.131437	0.727381	NA	NA
rs1778040	rs1778040	1	38769077	MEAF6	NA	NA	0.0887624	0.783588	NA	NA
rs190519086	rs190519086	1	38519285	MEAF6	-0.161038	0.802384	NA	NA	NA	NA
rs1997965	rs1997965	1	37049441	MEAF6	0.182439	0.855752	-0.153653	0.825593	NA	NA
rs215206	rs215206	1	37951754	MEAF6	NA	NA	0.100717	0.739872	NA	NA
rs2452001	rs2452001	1	38733930	MEAF6	0.112793	0.871189	0.0889932	0.87057	NA	NA
rs2480697	rs2480697	1	38733788	MEAF6	NA	NA	-0.0858732	0.850192	NA	NA
rs2480699	rs2480699	1	38793726	MEAF6	NA	NA	-0.0850632	0.824435	NA	NA
rs2484556	rs2484556	1	37913283	MEAF6	NA	NA	0.0906952	0.839522	NA	NA
rs2637866	rs2637866	1	38744798	MEAF6	0.201001	0.62306	NA	NA	NA	NA
rs2745486	rs2745486	1	37861046	MEAF6	-0.0970581	0.876345	NA	NA	NA	NA
rs2773158	rs2773158	1	38737593	MEAF6	0.138166	0.773069	NA	NA	NA	NA
rs3767048	rs3767048	1	37321046	MEAF6	NA	NA	-0.0755796	0.86626	NA	NA
rs3767075	rs3767075	1	37398997	MEAF6	NA	NA	-0.0991041	0.878512	NA	NA
rs377049033	rs377049033	1	37536344	MEAF6	NA	NA	-0.0706482	0.875067	NA	NA
rs3845488	rs3845488	1	37419029	MEAF6	0.198626	0.844016	NA	NA	NA	NA
rs4300184	rs4300184	1	38658717	MEAF6	NA	NA	0.0815939	0.85908	NA	NA
rs471417	rs471417	1	37422200	MEAF6	0.110748	0.881635	NA	NA	NA	NA
rs507168	rs507168	1	37420696	MEAF6	0.141267	0.863842	NA	NA	NA	NA
rs531223	rs531223	1	37205458	MEAF6	0.147887	0.880416	NA	NA	NA	NA
rs557897	rs557897	1	38174185	MEAF6	NA	NA	0.0778844	0.865152	NA	NA
rs652109	rs652109	1	38157717	MEAF6	NA	NA	0.0926509	0.783185	NA	NA
rs6681785	rs6681785	1	37939094	MEAF6	NA	NA	0.13426	0.772364	NA	NA
rs6686248	rs6686248	1	38192296	MEAF6	0.125379	0.838636	NA	NA	NA	NA
rs6700586	rs6700586	1	37957376	MEAF6	NA	NA	0.0874788	0.784871	NA	NA
rs684260	rs684260	1	38148765	MEAF6	NA	NA	0.100132	0.824731	NA	NA
rs72665498	rs72665498	1	38822238	MEAF6	NA	NA	-0.138213	0.873229	NA	NA
rs72918759	rs72918759	1	37070552	MEAF6	0.255304	0.732917	NA	NA	NA	NA
rs72924520	rs72924520	1	38738197	MEAF6	-0.127963	0.876502	NA	NA	NA	NA
rs74356225	rs74356225	1	38977482	MEAF6	-0.152104	0.795347	NA	NA	NA	NA
rs7521522	rs7521522	1	38853024	MEAF6	NA	NA	-0.174359	0.72122	NA	NA
rs7549591	rs7549591	1	37198352	MEAF6	NA	NA	0.0786661	0.863472	NA	NA
rs77814891	rs77814891	1	38728174	MEAF6	-0.201782	0.796884	NA	NA	NA	NA
JHU_1.28568096	rs548197	1	28568097	MECR	NA	NA	0.206605	0.848825	NA	NA
JHU_1.28570817	NA	1	28570818	MECR	NA	NA	0.220132	0.814448	NA	NA
JHU_1.28610777	NA	1	28610778	MECR	NA	NA	-0.233338	0.875117	NA	NA
JHU_1.28937497	NA	1	28937498	MECR	NA	NA	0.315139	0.863082	NA	NA
JHU_1.28962338	rs2995158	1	28962339	MECR	NA	NA	0.348528	0.844558	NA	NA
JHU_1.29079565	rs11809499	1	29079566	MECR	NA	NA	0.419765	0.869533	NA	NA
JHU_1.29223340	rs55684641	1	29223341	MECR	NA	NA	0.366152	0.834306	NA	NA
JHU_1.29702183	rs10915260	1	29702184	MECR	0.624357	0.798061	NA	NA	NA	NA
JHU_1.29739081	rs115469139	1	29739082	MECR	NA	NA	-0.366797	0.803979	NA	NA
JHU_1.29739111	rs11806309	1	29739112	MECR	NA	NA	0.377241	0.878747	NA	NA
JHU_1.30028087	rs116559375	1	30028088	MECR	-0.555448	0.662357	-0.361351	0.705008	NA	NA
JHU_1.30031037	rs28702445	1	30031038	MECR	-0.358072	0.870182	NA	NA	NA	NA
JHU_1.30196848	rs58788139	1	30196849	MECR	0.383519	0.872957	NA	NA	NA	NA
JHU_1.30432823	rs34418819	1	30432824	MECR	NA	NA	-0.236998	0.84381	NA	NA
JHU_1.30433519	rs267697	1	30433520	MECR	NA	NA	-0.275051	0.783229	NA	NA
JHU_1.30532292	rs616926	1	30532293	MECR	NA	NA	-0.184283	0.856019	NA	NA
JHU_1.30532306	rs580681	1	30532307	MECR	NA	NA	-0.184283	0.856019	NA	NA
rs10458370	rs10458370	1	30353687	MECR	NA	NA	0.209144	0.871678	NA	NA
rs10798870	rs10798870	1	30255513	MECR	NA	NA	-0.247032	0.655852	NA	NA
rs10799138	rs10799138	1	29786328	MECR	0.366069	0.835654	NA	NA	NA	NA
rs10914481	rs10914481	1	30283447	MECR	-0.265244	0.879498	NA	NA	NA	NA
rs10914549	rs10914549	1	30332121	MECR	0.325176	0.84955	0.208268	0.871104	NA	NA
rs10915035	rs10915035	1	30067017	MECR	NA	NA	-0.203315	0.875141	NA	NA
rs10915234	rs10915234	1	29488047	MECR	NA	NA	0.274368	0.868641	NA	NA
rs11539746	rs11539746	1	28562676	MECR	NA	NA	0.219139	0.817626	NA	NA
rs115719734	rs115719734	1	30065353	MECR	-0.470615	0.834359	-0.285215	0.875141	NA	NA
rs12077489	rs12077489	1	28934902	MECR	-0.387571	0.864138	NA	NA	NA	NA
rs12401971	rs12401971	1	29581381	MECR	NA	NA	0.328575	0.781745	NA	NA
rs17262734	rs17262734	1	30225125	MECR	NA	NA	0.247656	0.854103	NA	NA
rs1866967	rs1866967	1	30185662	MECR	NA	NA	0.294481	0.737292	NA	NA
rs212290	rs212290	1	29722553	MECR	NA	NA	0.293392	0.773904	NA	NA
rs212306	rs212306	1	29719475	MECR	NA	NA	0.176218	0.876434	NA	NA
rs2235935	rs2235935	1	29631782	MECR	NA	NA	0.271035	0.790121	NA	NA
rs2452785	rs2452785	1	29533601	MECR	NA	NA	0.233301	0.814238	NA	NA
rs267680	rs267680	1	30461938	MECR	0.281652	0.881121	NA	NA	NA	NA
rs271338	rs271338	1	30160378	MECR	NA	NA	-0.161967	0.878393	NA	NA
rs28502332	rs28502332	1	30030064	MECR	-0.60126	0.373991	NA	NA	NA	NA
rs35294772	rs35294772	1	29875347	MECR	-0.395421	0.662258	-0.20029	0.860665	NA	NA
rs391479	rs391479	1	30530885	MECR	NA	NA	-0.184283	0.856019	NA	NA
rs404169	rs404169	1	30531572	MECR	NA	NA	-0.168324	0.863082	NA	NA
rs4078350	rs4078350	1	30032065	MECR	-0.345506	0.71708	NA	NA	NA	NA
rs4259710	rs4259710	1	30184426	MECR	NA	NA	0.240379	0.826242	NA	NA
rs437644	rs437644	1	30521008	MECR	-0.291649	0.863033	NA	NA	NA	NA
rs508772	rs508772	1	28589578	MECR	NA	NA	0.207067	0.865571	NA	NA
rs59664751	rs59664751	1	29780553	MECR	NA	NA	0.29315	0.807834	NA	NA
rs6691847	rs6691847	1	30265652	MECR	NA	NA	-0.223082	0.827394	NA	NA
rs722497	rs722497	1	30172044	MECR	0.446395	0.795067	NA	NA	NA	NA
rs7349137	rs7349137	1	29569212	MECR	NA	NA	0.189125	0.863855	NA	NA
rs735826	rs735826	1	30509302	MECR	NA	NA	-0.165964	0.878873	NA	NA
rs74066626	rs74066626	1	30037903	MECR	-0.531289	0.854668	-0.428616	0.764139	NA	NA
rs74349395	rs74349395	1	30250960	MECR	NA	NA	-0.292832	0.83216	NA	NA
rs7511843	rs7511843	1	30509439	MECR	-0.317732	0.838286	NA	NA	NA	NA
rs7511894	rs7511894	1	29200219	MECR	NA	NA	0.345852	0.688681	NA	NA
rs7514218	rs7514218	1	29780757	MECR	NA	NA	0.180761	0.824346	NA	NA
rs75147582	rs75147582	1	29337242	MECR	NA	NA	0.352256	0.879165	NA	NA
rs7518571	rs7518571	1	28551450	MECR	NA	NA	0.219838	0.823675	NA	NA
rs77743876	rs77743876	1	29685757	MECR	-0.493786	0.85269	NA	NA	NA	NA
rs79299148	rs79299148	1	29876873	MECR	-0.451915	0.874956	NA	NA	NA	NA
rs8559	rs8559	1	28564252	MECR	NA	NA	0.198795	0.872233	NA	NA
rs9426286	rs9426286	1	28933723	MECR	NA	NA	0.310918	0.867159	NA	NA
rs9508	rs9508	1	28564279	MECR	NA	NA	0.219139	0.817626	NA	NA
JHU_1.28259563	rs55841166	1	28259564	MED18	0.162911	0.874278	NA	NA	NA	NA
JHU_1.28287263	rs78664461	1	28287264	MED18	NA	NA	0.394398	0.528959	NA	NA
JHU_1.29022559	rs12732786	1	29022560	MED18	-0.239996	0.841825	NA	NA	NA	NA
JHU_1.29172304	rs487466	1	29172305	MED18	NA	NA	-0.189414	0.657971	NA	NA
JHU_1.29223340	rs55684641	1	29223341	MED18	0.279684	0.878659	NA	NA	NA	NA
JHU_1.29607193	rs4518865	1	29607194	MED18	0.147237	0.873039	NA	NA	NA	NA
rs10902678	rs10902678	1	28268573	MED18	0.172906	0.840855	NA	NA	NA	NA
rs10902684	rs10902684	1	28377053	MED18	NA	NA	0.164713	0.729194	NA	NA
rs11485	rs11485	1	28212879	MED18	-0.267069	0.850032	NA	NA	NA	NA
rs12128181	rs12128181	1	28309976	MED18	NA	NA	0.205954	0.852292	NA	NA
rs2452788	rs2452788	1	29446811	MED18	-0.194428	0.854668	NA	NA	NA	NA
rs4409675	rs4409675	1	28262409	MED18	0.162911	0.874278	NA	NA	NA	NA
rs4654299	rs4654299	1	29608356	MED18	0.151549	0.87378	NA	NA	NA	NA
rs529520	rs529520	1	29174946	MED18	NA	NA	-0.136724	0.841375	NA	NA
rs537374	rs537374	1	28387137	MED18	NA	NA	-0.111341	0.870547	NA	NA
rs581111	rs581111	1	29175373	MED18	NA	NA	-0.157167	0.753256	NA	NA
rs595725	rs595725	1	29172715	MED18	NA	NA	-0.189414	0.657971	NA	NA
rs61442100	rs61442100	1	29651293	MED18	0.223647	0.840601	NA	NA	NA	NA
rs6676158	rs6676158	1	28257209	MED18	0.162911	0.874278	NA	NA	NA	NA
rs6699701	rs6699701	1	28298951	MED18	0.1636	0.851031	NA	NA	NA	NA
rs74065293	rs74065293	1	29576461	MED18	0.253109	0.699248	NA	NA	NA	NA
rs7518159	rs7518159	1	29621460	MED18	0.206633	0.65999	NA	NA	NA	NA
rs75521358	rs75521358	1	29604658	MED18	0.226793	0.841124	NA	NA	NA	NA
rs79612109	rs79612109	1	27821799	MED18	NA	NA	0.203316	0.875665	NA	NA
JHU_1.43234242	rs11210713	1	43234243	MED8	-0.205164	0.788887	NA	NA	NA	NA
JHU_1.43395536	rs13306757	1	43395537	MED8	-0.224414	0.855567	NA	NA	NA	NA
JHU_1.43623202	rs841000	1	43623203	MED8	NA	NA	0.149794	0.870272	NA	NA
JHU_1.44223844	rs74590034	1	44223845	MED8	NA	NA	-0.137159	0.877168	NA	NA
JHU_1.44231486	NA	1	44231487	MED8	NA	NA	-0.193247	0.737735	NA	NA
JHU_1.44322402	rs12066109	1	44322403	MED8	NA	NA	0.270262	0.865524	NA	NA
JHU_1.44553397	rs201695689	1	44553398	MED8	NA	NA	-0.179366	0.790882	NA	NA
JHU_1.44616459	rs114114570	1	44616460	MED8	0.227132	0.868143	NA	NA	NA	NA
JHU_1.44805816	NA	1	44805817	MED8	NA	NA	-0.204791	0.852292	NA	NA
rs10493115	rs10493115	1	43707283	MED8	0.117274	0.822315	NA	NA	NA	NA
rs10789437	rs10789437	1	44050747	MED8	NA	NA	-0.190235	0.879165	NA	NA
rs10890239	rs10890239	1	43615173	MED8	NA	NA	0.15012	0.84003	NA	NA
rs1098782	rs1098782	1	43381026	MED8	NA	NA	-0.175567	0.578692	NA	NA
rs111305387	rs111305387	1	43748937	MED8	-0.264351	0.829707	NA	NA	NA	NA
rs2486001	rs2486001	1	44475987	MED8	NA	NA	-0.164506	0.880113	NA	NA
rs2991996	rs2991996	1	43741713	MED8	NA	NA	0.135656	0.858192	NA	NA
rs35730452	rs35730452	1	43523932	MED8	NA	NA	0.112284	0.867902	NA	NA
rs6429532	rs6429532	1	44617687	MED8	-0.100752	0.87378	NA	NA	NA	NA
rs643042	rs643042	1	43489969	MED8	0.234259	0.836891	NA	NA	NA	NA
rs6693689	rs6693689	1	44511409	MED8	0.180433	0.879672	NA	NA	NA	NA
rs6694180	rs6694180	1	42882116	MED8	NA	NA	-0.110682	0.87039	NA	NA
rs72637939	rs72637939	1	43078522	MED8	0.179493	0.877485	NA	NA	NA	NA
rs72968665	rs72968665	1	43343653	MED8	0.170976	0.799632	NA	NA	NA	NA
rs7413861	rs7413861	1	43938801	MED8	NA	NA	-0.15765	0.702819	NA	NA
rs751442	rs751442	1	44509551	MED8	NA	NA	-0.122112	0.78032	NA	NA
rs7536884	rs7536884	1	43610581	MED8	0.101672	0.872373	NA	NA	NA	NA
rs7546818	rs7546818	1	44245670	MED8	0.108687	0.866369	NA	NA	NA	NA
JHU_1.155589790	NA	1	155589791	MEF2D	NA	NA	-0.0995013	0.807281	NA	NA
JHU_1.156283894	rs12036837	1	156283895	MEF2D	NA	NA	-0.21071	0.576048	NA	NA
JHU_1.156296464	NA	1	156296465	MEF2D	NA	NA	-0.11173	0.784133	NA	NA
JHU_1.156569871	rs9793182	1	156569872	MEF2D	NA	NA	0.116095	0.839883	NA	NA
JHU_1.156615193	NA	1	156615194	MEF2D	-0.137201	0.845028	NA	NA	NA	NA
JHU_1.156891553	rs74116913	1	156891554	MEF2D	-0.178776	0.877112	NA	NA	NA	NA
JHU_1.156923479	NA	1	156923480	MEF2D	0.140227	0.878216	0.133399	0.719085	NA	NA
JHU_1.156938709	rs74116945	1	156938710	MEF2D	-0.230413	0.74082	NA	NA	NA	NA
JHU_1.156977711	rs376346464	1	156977712	MEF2D	0.146748	0.856411	NA	NA	NA	NA
exm109540	NA	1	156561651	MEF2D	NA	NA	0.125988	0.75758	NA	NA
rs10908495	rs10908495	1	156263940	MEF2D	NA	NA	-0.21071	0.576048	NA	NA
rs10908496	rs10908496	1	156264000	MEF2D	NA	NA	-0.177913	0.852509	NA	NA
rs10908509	rs10908509	1	156550254	MEF2D	NA	NA	-0.109026	0.87039	NA	NA
rs10908537	rs10908537	1	157153767	MEF2D	NA	NA	0.0937973	0.866934	NA	NA
rs12141236	rs12141236	1	156302575	MEF2D	NA	NA	-0.181619	0.768596	NA	NA
rs12143768	rs12143768	1	156891610	MEF2D	NA	NA	-0.122304	0.862906	NA	NA
rs1408554	rs1408554	1	157323211	MEF2D	-0.276045	0.634153	NA	NA	NA	NA
rs1800600	rs1800600	1	156785779	MEF2D	-0.123782	0.851018	NA	NA	NA	NA
rs193227973	rs193227973	1	156891506	MEF2D	-0.227414	0.805417	NA	NA	NA	NA
rs2209354	rs2209354	1	157354879	MEF2D	0.2683	0.761564	NA	NA	NA	NA
rs2274497	rs2274497	1	156836838	MEF2D	-0.117583	0.857729	NA	NA	NA	NA
rs2317058	rs2317058	1	157468663	MEF2D	-0.123117	0.874418	NA	NA	NA	NA
rs3431	NA	1	156374256	MEF2D	NA	NA	0.137418	0.679237	NA	NA
rs3748574	rs3748574	1	156567778	MEF2D	NA	NA	0.116095	0.839883	NA	NA
rs41266165	rs41266165	1	156364314	MEF2D	NA	NA	0.170773	0.811361	NA	NA
rs4246538	rs4246538	1	157406190	MEF2D	NA	NA	-0.134438	0.752832	NA	NA
rs4661061	rs4661061	1	156802657	MEF2D	0.145667	0.842496	NA	NA	NA	NA
rs505058	rs505058	1	156106185	MEF2D	NA	NA	0.115038	0.662991	NA	NA
rs56246420	rs56246420	1	156482136	MEF2D	NA	NA	0.13074	0.848227	NA	NA
rs601103	rs601103	1	155628219	MEF2D	NA	NA	-0.0758865	0.864483	NA	NA
rs6427321	NA	1	156563375	MEF2D	NA	NA	0.118898	0.798102	NA	NA
rs6657097	rs6657097	1	157130719	MEF2D	-0.172123	0.774558	NA	NA	NA	NA
rs6684514	rs6684514	1	156255456	MEF2D	NA	NA	-0.21316	0.66783	NA	NA
rs67195253	rs67195253	1	156796815	MEF2D	NA	NA	-0.0802757	0.880774	NA	NA
rs7355216	rs7355216	1	156567730	MEF2D	NA	NA	0.116095	0.839883	NA	NA
rs7522860	rs7522860	1	156275281	MEF2D	NA	NA	-0.11173	0.784133	NA	NA
rs7523656	rs7523656	1	157402121	MEF2D	NA	NA	0.0986045	0.870757	NA	NA
rs7536235	rs7536235	1	156581534	MEF2D	NA	NA	-0.0991099	0.864674	NA	NA
rs7544297	NA	1	157261872	MEF2D	-0.253872	0.819916	NA	NA	NA	NA
rs822429	rs822429	1	156901888	MEF2D	NA	NA	0.10731	0.779736	NA	NA
rs933489	rs933489	1	156235120	MEF2D	NA	NA	-0.110452	0.729014	NA	NA
rs9427273	rs9427273	1	157386282	MEF2D	NA	NA	-0.106926	0.705789	NA	NA
rs967072	rs967072	1	156972485	MEF2D	0.15496	0.865404	NA	NA	NA	NA
JHU_1.2474681	NA	1	2474682	MEGF6	-0.407063	0.821252	NA	NA	NA	NA
JHU_1.2775530	rs116419806	1	2775531	MEGF6	NA	NA	-0.554441	0.872489	NA	NA
JHU_1.2776760	rs897617	1	2776761	MEGF6	-0.311777	0.8563	NA	NA	NA	NA
JHU_1.2917459	rs10797374	1	2917460	MEGF6	NA	NA	0.380114	0.594966	NA	NA
JHU_1.2985411	NA	1	2985412	MEGF6	-0.474656	0.84677	NA	NA	NA	NA
JHU_1.3232937	rs116353006	1	3232938	MEGF6	0.503666	0.876261	NA	NA	NA	NA
JHU_1.3240634	rs59973297	1	3240635	MEGF6	-0.667095	0.827928	NA	NA	NA	NA
JHU_1.3240870	NA	1	3240871	MEGF6	0.493847	0.852124	NA	NA	NA	NA
JHU_1.3257581	rs377085977	1	3257582	MEGF6	0.674754	0.584475	0.56424	0.63859	NA	NA
JHU_1.3296950	rs374963009	1	3296951	MEGF6	-0.423552	0.795347	NA	NA	NA	NA
JHU_1.3306719	rs2483216	1	3306720	MEGF6	-0.418703	0.852195	NA	NA	NA	NA
JHU_1.3313281	rs7535965	1	3313282	MEGF6	0.368502	0.812963	NA	NA	NA	NA
JHU_1.3318434	rs11577526	1	3318435	MEGF6	0.385021	0.808915	NA	NA	NA	NA
JHU_1.3351163	rs114972083	1	3351164	MEGF6	0.722141	0.761081	NA	NA	NA	NA
JHU_1.3497842	rs12084388	1	3497843	MEGF6	NA	NA	-0.917581	0.542098	NA	NA
JHU_1.3510135	NA	1	3510136	MEGF6	-0.883055	0.79924	NA	NA	NA	NA
JHU_1.3580829	NA	1	3580830	MEGF6	-0.464856	0.706617	-0.340982	0.828982	NA	NA
JHU_1.3719620	rs114576088	1	3719621	MEGF6	NA	NA	0.65873	0.760321	NA	NA
JHU_1.3761272	NA	1	3761273	MEGF6	-0.547692	0.876661	NA	NA	NA	NA
JHU_1.3769970	rs78653465	1	3769971	MEGF6	NA	NA	0.333804	0.853852	NA	NA
JHU_1.4147135	rs374495380	1	4147136	MEGF6	-0.444819	0.776472	NA	NA	NA	NA
JHU_1.4477794	rs74049388	1	4477795	MEGF6	0.446604	0.860397	NA	NA	NA	NA
JHU_1.4480276	rs493178	1	4480277	MEGF6	-0.314139	0.817247	NA	NA	NA	NA
exm7560	rs75571263	1	3679203	MEGF6	-1.00147	0.43377	-0.609562	0.828179	NA	NA
kgp11446506	rs12405341	1	4000041	MEGF6	0.439508	0.690311	0.282725	0.874129	NA	NA
rs10752733	rs10752733	1	3104630	MEGF6	NA	NA	0.241585	0.876099	NA	NA
rs10797376	rs10797376	1	2917472	MEGF6	NA	NA	0.36742	0.767333	NA	NA
rs10909925	rs10909925	1	3223899	MEGF6	-0.519283	0.866093	-0.51044	0.818177	NA	NA
rs10909992	rs10909992	1	2778766	MEGF6	-0.373302	0.756242	NA	NA	NA	NA
rs10910004	rs10910004	1	3576197	MEGF6	-0.435585	0.826897	-0.33376	0.876382	NA	NA
rs10910024	NA	1	3679775	MEGF6	NA	NA	0.579578	0.823226	NA	NA
rs111810228	rs111810228	1	3655141	MEGF6	-0.918214	0.616484	NA	NA	NA	NA
rs111911940	NA	1	2867830	MEGF6	NA	NA	-0.344861	0.873229	NA	NA
rs11578011	rs11578011	1	3318532	MEGF6	0.385021	0.808915	NA	NA	NA	NA
rs11808276	rs11808276	1	3222470	MEGF6	0.714572	0.490639	NA	NA	NA	NA
rs12025260	rs12025260	1	2917377	MEGF6	NA	NA	0.336479	0.738058	NA	NA
rs12118148	rs12118148	1	3579466	MEGF6	-0.476685	0.661093	-0.431702	0.610085	NA	NA
rs12744607	rs12744607	1	3757749	MEGF6	-0.316276	0.868236	NA	NA	NA	NA
rs12750793	rs12750793	1	3300278	MEGF6	NA	NA	0.505309	0.879295	NA	NA
rs1538693	rs1538693	1	3294972	MEGF6	-0.375629	0.843084	-0.298496	0.878679	NA	NA
rs1563471	NA	1	2750437	MEGF6	NA	NA	0.280293	0.861524	NA	NA
rs1572657	rs1572657	1	2902128	MEGF6	NA	NA	-0.441915	0.690105	NA	NA
rs2045333	rs2045333	1	2801459	MEGF6	NA	NA	-0.642413	0.79268	NA	NA
rs2224718	rs2224718	1	3576060	MEGF6	-0.392334	0.85689	NA	NA	NA	NA
rs2297829	rs2297829	1	2984087	MEGF6	NA	NA	0.504474	0.838073	NA	NA
rs2483229	rs2483229	1	3332683	MEGF6	NA	NA	-0.278596	0.841009	NA	NA
rs2483278	rs2483278	1	3252104	MEGF6	NA	NA	-0.393858	0.776503	NA	NA
rs2483289	NA	1	3264190	MEGF6	-0.349016	0.882156	-0.386372	0.783576	NA	NA
rs2495271	rs2495271	1	2878323	MEGF6	NA	NA	-0.337248	0.839099	NA	NA
rs2495368	NA	1	2473258	MEGF6	-0.407063	0.821252	NA	NA	NA	NA
rs2817140	rs2817140	1	3106616	MEGF6	NA	NA	0.268782	0.863082	NA	NA
rs2842915	NA	1	2821868	MEGF6	NA	NA	-0.356827	0.841526	NA	NA
rs349407	rs349407	1	4476273	MEGF6	-0.314139	0.817247	NA	NA	NA	NA
rs351606	rs351606	1	4384056	MEGF6	-0.312926	0.876659	-0.309098	0.835803	NA	NA
rs3765692	rs3765692	1	3584771	MEGF6	-0.906757	0.7882	NA	NA	NA	NA
rs4298674	rs4298674	1	2909287	MEGF6	NA	NA	0.365941	0.736059	NA	NA
rs4648347	rs4648347	1	3765755	MEGF6	NA	NA	0.373554	0.703645	NA	NA
rs4648379	rs4648379	1	3261516	MEGF6	NA	NA	0.271355	0.867276	NA	NA
rs4648426	rs4648426	1	3773089	MEGF6	-0.327672	0.844213	NA	NA	NA	NA
rs4654481	rs4654481	1	4009855	MEGF6	NA	NA	0.318684	0.826246	NA	NA
rs55987640	rs55987640	1	3168247	MEGF6	-0.53649	0.870864	NA	NA	NA	NA
rs60221418	rs60221418	1	3234700	MEGF6	0.519915	0.85543	NA	NA	NA	NA
rs60513129	rs60513129	1	2729251	MEGF6	0.430017	0.868411	NA	NA	NA	NA
rs6424064	rs6424064	1	2919123	MEGF6	NA	NA	0.380114	0.594966	NA	NA
rs6658356	rs6658356	1	3280253	MEGF6	NA	NA	-0.387148	0.779191	NA	NA
rs6663840	rs6663840	1	3743319	MEGF6	-0.345149	0.82497	NA	NA	NA	NA
rs6681741	rs6681741	1	2898960	MEGF6	NA	NA	0.367574	0.66611	NA	NA
rs6691208	rs6691208	1	2931327	MEGF6	NA	NA	-0.445695	0.49087	NA	NA
rs72632125	rs72632125	1	3178716	MEGF6	0.577487	0.667826	NA	NA	NA	NA
rs72846091	NA	1	3032146	MEGF6	-0.441652	0.865544	NA	NA	NA	NA
rs72851488	rs72851488	1	4218044	MEGF6	NA	NA	0.469172	0.869213	NA	NA
rs74047608	rs74047608	1	2779481	MEGF6	0.720808	0.803045	NA	NA	NA	NA
rs74049806	rs74049806	1	2836032	MEGF6	-0.366025	0.86706	-0.331735	0.856702	NA	NA
rs747828	NA	1	3636226	MEGF6	0.469696	0.881016	NA	NA	NA	NA
rs7513053	rs7513053	1	3709487	MEGF6	NA	NA	0.345632	0.795322	NA	NA
rs7527711	rs7527711	1	2949736	MEGF6	-0.569326	0.747239	NA	NA	NA	NA
rs7539775	rs7539775	1	3109151	MEGF6	0.339835	0.880321	NA	NA	NA	NA
rs79191971	rs79191971	1	3016117	MEGF6	NA	NA	-0.405665	0.876199	NA	NA
rs79885852	rs79885852	1	2426313	MEGF6	0.868653	0.784628	NA	NA	NA	NA
rs879622	NA	1	3609173	MEGF6	-0.61665	0.866615	NA	NA	NA	NA
rs883679	rs883679	1	3312326	MEGF6	-0.418703	0.852195	NA	NA	NA	NA
rs897619	rs897619	1	2776777	MEGF6	-0.343513	0.795574	NA	NA	NA	NA
rs9424293	rs9424293	1	3275822	MEGF6	NA	NA	-0.270468	0.875067	NA	NA
rs947344	rs947344	1	3423467	MEGF6	NA	NA	0.278977	0.857994	NA	NA
rs9662633	NA	1	3649562	MEGF6	-0.46838	0.877821	NA	NA	NA	NA
JHU_1.171324291	NA	1	171324292	METTL13	-0.211545	0.611964	NA	NA	NA	NA
JHU_1.171366425	rs10737306	1	171366426	METTL13	NA	NA	0.122553	0.830361	NA	NA
JHU_1.171424957	rs112868537	1	171424958	METTL13	-0.11903	0.846152	NA	NA	NA	NA
JHU_1.171650283	rs80067735	1	171650284	METTL13	NA	NA	0.0864061	0.857128	NA	NA
JHU_1.171768427	NA	1	171768428	METTL13	-0.139576	0.854545	NA	NA	NA	NA
JHU_1.172117573	rs190529955	1	172117574	METTL13	0.260521	0.83914	NA	NA	NA	NA
rs10797894	rs10797894	1	171077782	METTL13	0.14017	0.784043	NA	NA	NA	NA
rs10911323	rs10911323	1	172191332	METTL13	NA	NA	0.176389	0.7623	NA	NA
rs10911624	rs10911624	1	172316842	METTL13	-0.140791	0.832276	0.089653	0.844298	NA	NA
rs11799938	rs11799938	1	171640888	METTL13	-0.168323	0.655597	NA	NA	NA	NA
rs11806072	rs11806072	1	171156997	METTL13	NA	NA	-0.0848294	0.857102	NA	NA
rs12034440	rs12034440	1	172293142	METTL13	NA	NA	0.174171	0.783576	NA	NA
rs12075079	rs12075079	1	172219995	METTL13	NA	NA	0.177603	0.776549	NA	NA
rs16828330	rs16828330	1	171308127	METTL13	-0.162514	0.735078	NA	NA	NA	NA
rs16844612	rs16844612	1	172459678	METTL13	-0.175329	0.864574	NA	NA	NA	NA
rs1795244	rs1795244	1	171119021	METTL13	-0.24071	0.403844	NA	NA	NA	NA
rs1920142	rs1920142	1	171007053	METTL13	NA	NA	0.113969	0.794454	NA	NA
rs2239816	rs2239816	1	172501643	METTL13	NA	NA	0.132868	0.870788	NA	NA
rs2269613	rs2269613	1	172419651	METTL13	0.151722	0.740532	NA	NA	NA	NA
rs235852	rs235852	1	171591818	METTL13	-0.15973	0.603277	NA	NA	NA	NA
rs235860	NA	1	171598212	METTL13	0.19775	0.851857	NA	NA	NA	NA
rs235864	NA	1	171588583	METTL13	0.130031	0.85288	NA	NA	NA	NA
rs28360434	rs28360434	1	171254804	METTL13	-0.194846	0.812133	NA	NA	NA	NA
rs28360435	rs28360435	1	171254816	METTL13	-0.194846	0.812133	NA	NA	NA	NA
rs2859242	rs2859242	1	172624864	METTL13	0.10515	0.880211	NA	NA	NA	NA
rs4244193	rs4244193	1	172435451	METTL13	-0.128802	0.859479	NA	NA	NA	NA
rs45542731	rs45542731	1	171308239	METTL13	-0.162514	0.735078	NA	NA	NA	NA
rs4916375	rs4916375	1	171362841	METTL13	NA	NA	0.149526	0.789479	NA	NA
rs60402482	rs60402482	1	171130537	METTL13	NA	NA	-0.152814	0.842095	NA	NA
rs604864	rs604864	1	171608466	METTL13	-0.13527	0.806406	NA	NA	NA	NA
rs6682065	rs6682065	1	171397553	METTL13	-0.24558	0.834357	0.163209	0.826463	NA	NA
rs73032191	rs73032191	1	172507606	METTL13	-0.299605	0.804563	NA	NA	NA	NA
rs742350	rs742350	1	171250044	METTL13	0.112388	0.873195	NA	NA	NA	NA
rs75123445	rs75123445	1	171308469	METTL13	NA	NA	0.150266	0.863744	NA	NA
rs7544906	rs7544906	1	171435477	METTL13	0.104571	0.873623	NA	NA	NA	NA
rs75661671	rs75661671	1	171310901	METTL13	NA	NA	0.204126	0.737504	NA	NA
rs78914128	rs78914128	1	171460197	METTL13	-0.240226	0.630376	NA	NA	NA	NA
rs79733866	rs79733866	1	171596414	METTL13	-0.159106	0.644713	NA	NA	NA	NA
rs859655	rs859655	1	172650450	METTL13	0.113736	0.877485	NA	NA	NA	NA
rs859673	rs859673	1	172680465	METTL13	NA	NA	0.111319	0.822083	NA	NA
rs9425329	rs9425329	1	172435851	METTL13	0.118029	0.867517	NA	NA	NA	NA
rs9425596	rs9425596	1	172369347	METTL13	NA	NA	0.168519	0.845669	NA	NA
JHU_1.169702508	rs78121884	1	169702509	METTL18	0.50356	0.87683	NA	NA	NA	NA
JHU_1.169731341	rs57415219	1	169731342	METTL18	-0.644375	0.823108	-0.52869	0.682783	NA	NA
JHU_1.170071561	rs16863034	1	170071562	METTL18	-0.573377	0.836651	NA	NA	NA	NA
JHU_1.170164934	rs60490507	1	170164935	METTL18	NA	NA	0.413515	0.86989	NA	NA
JHU_1.170643802	NA	1	170643803	METTL18	NA	NA	0.168811	0.877162	NA	NA
rs10489177	rs10489177	1	169762807	METTL18	0.348956	0.833843	0.216476	0.872489	NA	NA
rs10800431	rs10800431	1	169291205	METTL18	NA	NA	0.230459	0.846182	NA	NA
rs1080266	rs1080266	1	169176590	METTL18	NA	NA	0.179072	0.864547	NA	NA
rs10919325	rs10919325	1	170171083	METTL18	NA	NA	-0.189332	0.878834	NA	NA
rs1140523	rs1140523	1	169293721	METTL18	NA	NA	0.230459	0.846182	NA	NA
rs1200142	rs1200142	1	169082895	METTL18	-0.255621	0.855567	NA	NA	NA	NA
rs1200146	rs1200146	1	169084467	METTL18	-0.294551	0.837763	NA	NA	NA	NA
rs12049148	rs12049148	1	169651684	METTL18	NA	NA	0.178778	0.857271	NA	NA
rs12403132	rs12403132	1	169012985	METTL18	NA	NA	-0.34589	0.87054	NA	NA
rs12567093	rs12567093	1	170554331	METTL18	NA	NA	-0.332848	0.535985	NA	NA
rs12723883	rs12723883	1	168976865	METTL18	NA	NA	0.222405	0.870358	NA	NA
rs12758208	rs12758208	1	169123592	METTL18	0.22348	0.879508	NA	NA	NA	NA
rs1322494	rs1322494	1	168837734	METTL18	NA	NA	0.204719	0.87454	NA	NA
rs16862751	rs16862751	1	169884386	METTL18	NA	NA	-0.433427	0.426988	NA	NA
rs17550940	rs17550940	1	170657335	METTL18	NA	NA	0.364765	0.823457	NA	NA
rs1885555	rs1885555	1	168851940	METTL18	-0.257465	0.877205	NA	NA	NA	NA
rs2022373	rs2022373	1	170588594	METTL18	NA	NA	-0.264293	0.808467	NA	NA
rs2205851	rs2205851	1	169739650	METTL18	NA	NA	-0.35621	0.626914	NA	NA
rs2229569	rs2229569	1	169673838	METTL18	NA	NA	-0.238587	0.740965	NA	NA
rs2236866	rs2236866	1	169596313	METTL18	0.327429	0.825798	NA	NA	NA	NA
rs2485462	rs2485462	1	169886210	METTL18	NA	NA	0.322484	0.807334	NA	NA
rs28729468	rs28729468	1	169895844	METTL18	NA	NA	-0.23656	0.86932	NA	NA
rs33943686	rs33943686	1	169951997	METTL18	-0.542441	0.626023	NA	NA	NA	NA
rs3917854	rs3917854	1	169559035	METTL18	NA	NA	-0.405834	0.828826	NA	NA
rs4656197	rs4656197	1	169823718	METTL18	NA	NA	-0.225045	0.879376	NA	NA
rs4987364	rs4987364	1	169663443	METTL18	-0.329675	0.873478	NA	NA	NA	NA
rs501680	rs501680	1	170625867	METTL18	-0.319651	0.828862	-0.256039	0.721873	NA	NA
rs5368	rs5368	1	169696946	METTL18	NA	NA	-0.364728	0.823209	NA	NA
rs61803311	NA	1	169083286	METTL18	0.62493	0.83716	NA	NA	NA	NA
rs619456	rs619456	1	170585832	METTL18	NA	NA	-0.292701	0.666771	NA	NA
rs6668114	rs6668114	1	169768080	METTL18	NA	NA	-0.225045	0.879376	NA	NA
rs73033722	rs73033722	1	169051956	METTL18	-0.352329	0.724929	NA	NA	NA	NA
rs73033774	rs73033774	1	169128627	METTL18	-0.574942	0.862653	-0.420717	0.841605	NA	NA
rs74123149	rs74123149	1	170632093	METTL18	NA	NA	0.204069	0.746507	NA	NA
rs7518785	rs7518785	1	170168182	METTL18	NA	NA	0.259869	0.667071	NA	NA
rs7535322	rs7535322	1	170554924	METTL18	NA	NA	-0.360689	0.382318	NA	NA
rs7540157	rs7540157	1	170582464	METTL18	NA	NA	0.213385	0.861524	NA	NA
rs9332546	rs9332546	1	169538247	METTL18	NA	NA	-0.203606	0.878393	NA	NA
rs964555	rs964555	1	169671088	METTL18	-0.38359	0.578415	-0.205121	0.814111	NA	NA
rs9783117	rs9783117	1	169368301	METTL18	0.279854	0.874015	NA	NA	NA	NA
JHU_1.155589790	NA	1	155589791	MEX3A	NA	NA	0.578891	0.793043	NA	NA
JHU_1.155611989	rs4638121	1	155611990	MEX3A	NA	NA	0.560541	0.858192	NA	NA
JHU_1.155635599	rs9426927	1	155635600	MEX3A	NA	NA	0.752763	0.748159	NA	NA
JHU_1.156102627	rs199538458	1	156102628	MEX3A	NA	NA	0.557939	0.873424	NA	NA
JHU_1.156296464	NA	1	156296465	MEX3A	0.634951	0.872172	NA	NA	NA	NA
JHU_1.156663309	rs4492612	1	156663310	MEX3A	NA	NA	0.853801	0.875141	NA	NA
JHU_1.156683949	rs375451080	1	156683950	MEX3A	-1.12827	0.867108	NA	NA	NA	NA
JHU_1.156920476	rs75778470	1	156920477	MEX3A	0.81787	0.838232	0.974253	0.445804	NA	NA
JHU_1.156937190	rs116603590	1	156937191	MEX3A	NA	NA	1.3625	0.745019	NA	NA
exm109540	NA	1	156561651	MEX3A	NA	NA	0.587677	0.86132	NA	NA
kgp15817810	rs11264585	1	156902678	MEX3A	NA	NA	1.26839	0.532374	NA	NA
rs10158433	rs10158433	1	155478686	MEX3A	NA	NA	-0.586299	0.870535	NA	NA
rs1046188	rs1046188	1	155232074	MEX3A	NA	NA	-0.477438	0.878819	NA	NA
rs10752614	rs10752614	1	155995809	MEX3A	0.751199	0.871868	NA	NA	NA	NA
rs10908481	rs10908481	1	155713650	MEX3A	NA	NA	-0.744235	0.822414	NA	NA
rs11264452	rs11264452	1	156140932	MEX3A	NA	NA	0.444987	0.877465	NA	NA
rs1142287	rs1142287	1	155230131	MEX3A	NA	NA	-0.477438	0.878819	NA	NA
rs1171556	rs1171556	1	156431341	MEX3A	NA	NA	0.849921	0.865042	NA	NA
rs1556488	rs1556488	1	155540660	MEX3A	NA	NA	-0.450489	0.871645	NA	NA
rs1572416	rs1572416	1	156952054	MEX3A	NA	NA	-0.732003	0.753226	NA	NA
rs2248273	rs2248273	1	156247907	MEX3A	-0.862409	0.88125	NA	NA	NA	NA
rs2251847	rs2251847	1	156204047	MEX3A	0.605923	0.840855	NA	NA	NA	NA
rs2297480	rs2297480	1	155279482	MEX3A	-0.607817	0.844221	NA	NA	NA	NA
rs2297775	rs2297775	1	155735012	MEX3A	NA	NA	-0.744235	0.822414	NA	NA
rs2485668	rs2485668	1	156101549	MEX3A	NA	NA	0.557939	0.873424	NA	NA
rs2485676	rs2485676	1	156094872	MEX3A	NA	NA	0.630868	0.800703	NA	NA
rs2644625	rs2644625	1	156810090	MEX3A	NA	NA	0.56118	0.875852	NA	NA
rs35154152	rs35154152	1	155172725	MEX3A	NA	NA	0.493911	0.851673	NA	NA
rs512551	rs512551	1	155658672	MEX3A	NA	NA	0.767473	0.736452	NA	NA
rs513043	rs513043	1	156099669	MEX3A	NA	NA	0.65455	0.767699	NA	NA
rs617232	rs617232	1	155643147	MEX3A	NA	NA	0.560541	0.858192	NA	NA
rs6427321	NA	1	156563375	MEX3A	NA	NA	0.605142	0.853926	NA	NA
rs67195253	rs67195253	1	156796815	MEX3A	NA	NA	0.540231	0.812968	NA	NA
rs7365544	rs7365544	1	155068748	MEX3A	NA	NA	-0.534153	0.878371	NA	NA
rs74118445	NA	1	155292075	MEX3A	NA	NA	1.04975	0.779745	NA	NA
rs7522860	rs7522860	1	156275281	MEX3A	0.634951	0.872172	NA	NA	NA	NA
rs822522	rs822522	1	155837865	MEX3A	NA	NA	0.779433	0.877162	NA	NA
rs868188	rs868188	1	156907115	MEX3A	NA	NA	-0.597443	0.850432	NA	NA
rs933489	rs933489	1	156235120	MEX3A	0.613076	0.855644	NA	NA	NA	NA
JHU_1.11125732	rs5019466	1	11125733	MFN2	NA	NA	-0.0875264	0.820965	NA	NA
JHU_1.11129316	rs2791654	1	11129317	MFN2	NA	NA	-0.117017	0.743288	NA	NA
JHU_1.11133955	rs10082000	1	11133956	MFN2	NA	NA	-0.117017	0.743288	NA	NA
JHU_1.11489375	rs113617780	1	11489376	MFN2	-0.143162	0.881254	NA	NA	NA	NA
JHU_1.11637488	rs76163043	1	11637489	MFN2	-0.157461	0.700382	-0.177404	0.442316	NA	NA
JHU_1.11700582	rs11121792	1	11700583	MFN2	0.0829121	0.866435	NA	NA	NA	NA
JHU_1.11711207	rs12091645	1	11711208	MFN2	-0.0808252	0.873419	NA	NA	NA	NA
JHU_1.11786155	NA	1	11786156	MFN2	-0.0961168	0.848203	NA	NA	NA	NA
JHU_1.11964699	NA	1	11964700	MFN2	0.0905919	0.863108	NA	NA	NA	NA
JHU_1.11969643	rs28563140	1	11969644	MFN2	NA	NA	-0.189636	0.746463	NA	NA
JHU_1.12177094	rs11569900	1	12177095	MFN2	NA	NA	-0.126823	0.878206	NA	NA
JHU_1.12177749	rs79868618	1	12177750	MFN2	-0.111946	0.874861	NA	NA	NA	NA
JHU_1.12647519	rs72871190	1	12647520	MFN2	0.152347	0.861891	NA	NA	NA	NA
JHU_1.12683122	rs67193068	1	12683123	MFN2	-0.107398	0.769196	NA	NA	NA	NA
JHU_1.12705339	rs144574123	1	12705340	MFN2	-0.168557	0.811729	-0.135358	0.878393	NA	NA
JHU_1.12871879	rs59204341	1	12871880	MFN2	-0.175866	0.84447	NA	NA	NA	NA
kgp4126599	rs476488	1	12198297	MFN2	0.0710383	0.877768	NA	NA	NA	NA
rs11121969	rs11121969	1	12785749	MFN2	NA	NA	0.0904693	0.864421	NA	NA
rs114739517	rs114739517	1	12003965	MFN2	-0.135164	0.706103	NA	NA	NA	NA
rs116254115	rs116254115	1	12722073	MFN2	0.114038	0.844016	NA	NA	NA	NA
rs12042105	rs12042105	1	12105048	MFN2	0.0884705	0.733632	NA	NA	NA	NA
rs12085006	rs12085006	1	11958723	MFN2	0.089239	0.866225	NA	NA	NA	NA
rs12121344	rs12121344	1	11111629	MFN2	NA	NA	-0.0793695	0.866062	NA	NA
rs12144893	rs12144893	1	11519217	MFN2	-0.189472	0.39287	-0.168755	0.502445	NA	NA
rs12752700	rs12752700	1	11807426	MFN2	NA	NA	-0.0970206	0.830175	NA	NA
rs1999594	rs1999594	1	11959216	MFN2	0.089413	0.842903	NA	NA	NA	NA
rs2261217	rs2261217	1	11127764	MFN2	NA	NA	-0.117017	0.743288	NA	NA
rs2273291	rs2273291	1	12025353	MFN2	0.14222	0.761576	NA	NA	NA	NA
rs2295283	rs2295283	1	12082926	MFN2	0.105783	0.771467	NA	NA	NA	NA
rs2336384	rs2336384	1	12046063	MFN2	0.103621	0.834359	NA	NA	NA	NA
rs2336395	NA	1	11941484	MFN2	NA	NA	-0.113602	0.878977	NA	NA
rs2379151	rs2379151	1	11494573	MFN2	-0.122895	0.679	NA	NA	NA	NA
rs2379159	rs2379159	1	11504514	MFN2	0.083328	0.881676	0.0803678	0.880809	NA	NA
rs2788557	rs2788557	1	11439588	MFN2	NA	NA	0.082111	0.80777	NA	NA
rs2791653	rs2791653	1	11129848	MFN2	NA	NA	-0.0720452	0.861242	NA	NA
rs2817627	rs2817627	1	11598168	MFN2	NA	NA	-0.0771523	0.851015	NA	NA
rs3000858	rs3000858	1	12777320	MFN2	-0.0914047	0.790001	NA	NA	NA	NA
rs3000860	rs3000860	1	12776218	MFN2	0.113115	0.856854	NA	NA	NA	NA
rs3000893	rs3000893	1	12683421	MFN2	0.110041	0.82648	NA	NA	NA	NA
rs3010208	rs3010208	1	11444975	MFN2	NA	NA	-0.0728275	0.837437	NA	NA
rs3818157	rs3818157	1	12027308	MFN2	0.0820913	0.868641	NA	NA	NA	NA
rs3891105	rs3891105	1	11595572	MFN2	-0.124178	0.806794	-0.169678	0.322008	NA	NA
rs4075034	rs4075034	1	11810973	MFN2	NA	NA	-0.0965391	0.872523	NA	NA
rs4240903	rs4240903	1	12675699	MFN2	-0.0790513	0.872249	-0.0752977	0.874341	NA	NA
rs4846066	rs4846066	1	11938050	MFN2	0.0715051	0.879672	NA	NA	NA	NA
rs535068	rs535068	1	12189561	MFN2	NA	NA	-0.074996	0.843361	NA	NA
rs56050412	rs56050412	1	11500412	MFN2	-0.101134	0.833288	NA	NA	NA	NA
rs57167799	rs57167799	1	11665988	MFN2	-0.128284	0.819498	NA	NA	NA	NA
rs5745977	rs5745977	1	12239530	MFN2	-0.0935319	0.881152	-0.0972017	0.856704	NA	NA
rs6540992	rs6540992	1	11799228	MFN2	NA	NA	-0.104717	0.84003	NA	NA
rs6691399	rs6691399	1	12683017	MFN2	-0.082882	0.852424	NA	NA	NA	NA
rs6699993	rs6699993	1	12683190	MFN2	-0.0861118	0.848621	NA	NA	NA	NA
rs72644531	rs72644531	1	12775704	MFN2	-0.240017	0.407034	NA	NA	NA	NA
rs72863299	rs72863299	1	11564744	MFN2	NA	NA	-0.151954	0.848173	NA	NA
rs730123	rs730123	1	12070292	MFN2	-0.092284	0.847985	NA	NA	NA	NA
rs734737	rs734737	1	11675059	MFN2	0.103057	0.797359	NA	NA	NA	NA
rs7414229	rs7414229	1	11498299	MFN2	NA	NA	-0.0728388	0.871418	NA	NA
rs7554547	rs7554547	1	11973888	MFN2	0.0862822	0.835558	NA	NA	NA	NA
rs816050	rs816050	1	12241991	MFN2	NA	NA	-0.0778357	0.857102	NA	NA
rs926269	rs926269	1	11969748	MFN2	-0.0873749	0.852417	NA	NA	NA	NA
rs9430335	rs9430335	1	11072117	MFN2	NA	NA	-0.0929259	0.823228	NA	NA
rs9661078	rs9661078	1	11936324	MFN2	-0.103142	0.720499	NA	NA	NA	NA
JHU_1.39482929	rs1555743	1	39482930	MFSD2A	-0.665324	0.837102	NA	NA	NA	NA
JHU_1.39500838	rs4660985	1	39500839	MFSD2A	-0.665324	0.837102	NA	NA	NA	NA
JHU_1.39508786	rs72660057	1	39508787	MFSD2A	NA	NA	0.325979	0.829488	NA	NA
JHU_1.39946329	rs796729	1	39946330	MFSD2A	NA	NA	0.507395	0.867032	NA	NA
JHU_1.39955900	rs2932640	1	39955901	MFSD2A	NA	NA	0.507395	0.867032	NA	NA
JHU_1.39955915	rs796708	1	39955916	MFSD2A	NA	NA	0.507395	0.867032	NA	NA
JHU_1.40199961	rs553777	1	40199962	MFSD2A	-0.6805	0.860775	NA	NA	NA	NA
JHU_1.40252569	NA	1	40252570	MFSD2A	NA	NA	0.541487	0.780615	NA	NA
JHU_1.40463600	NA	1	40463601	MFSD2A	0.697065	0.811977	0.479661	0.871502	NA	NA
JHU_1.40480841	rs74819954	1	40480842	MFSD2A	-0.483876	0.866531	NA	NA	NA	NA
JHU_1.41280557	rs5773704	1	41280558	MFSD2A	NA	NA	-0.203597	0.879414	NA	NA
JHU_1.41295729	rs111922807	1	41295730	MFSD2A	0.674287	0.878216	NA	NA	NA	NA
JHU_1.41319084	rs74068225	1	41319085	MFSD2A	NA	NA	-0.611575	0.805943	NA	NA
JHU_1.41322298	NA	1	41322299	MFSD2A	-0.490628	0.857638	NA	NA	NA	NA
JHU_1.41357215	rs58162044	1	41357216	MFSD2A	-0.583538	0.837102	NA	NA	NA	NA
JHU_1.41390584	rs79540091	1	41390585	MFSD2A	NA	NA	-0.44858	0.844558	NA	NA
JHU_1.41420847	rs114744851	1	41420848	MFSD2A	-0.516498	0.858862	NA	NA	NA	NA
exm49794	NA	1	41327281	MFSD2A	NA	NA	-0.59212	0.712883	NA	NA
rs10888612	rs10888612	1	39465145	MFSD2A	NA	NA	0.221418	0.86914	NA	NA
rs10889698	rs10889698	1	41346080	MFSD2A	0.384026	0.832276	NA	NA	NA	NA
rs1126973	rs1126973	1	40539076	MFSD2A	NA	NA	-0.244209	0.853532	NA	NA
rs112753228	rs112753228	1	40475569	MFSD2A	0.396345	0.863713	NA	NA	NA	NA
rs113871184	rs113871184	1	40852425	MFSD2A	-0.373648	0.777563	NA	NA	NA	NA
rs11578451	rs11578451	1	40285773	MFSD2A	0.423835	0.735049	0.257768	0.874931	NA	NA
rs11581217	rs11581217	1	41377764	MFSD2A	NA	NA	-0.48453	0.87029	NA	NA
rs12077320	rs12077320	1	40585235	MFSD2A	NA	NA	0.360442	0.821725	NA	NA
rs12402583	rs12402583	1	41306571	MFSD2A	-0.343514	0.860038	NA	NA	NA	NA
rs16826428	rs16826428	1	40124240	MFSD2A	-0.449207	0.868243	NA	NA	NA	NA
rs199735499	rs199735499	1	40770733	MFSD2A	NA	NA	-0.321998	0.797544	NA	NA
rs209580	rs209580	1	40845981	MFSD2A	-0.447702	0.67552	NA	NA	NA	NA
rs209583	rs209583	1	40847491	MFSD2A	-0.36246	0.816447	NA	NA	NA	NA
rs2273195	rs2273195	1	40779841	MFSD2A	NA	NA	-0.234783	0.879225	NA	NA
rs2300743	rs2300743	1	40242345	MFSD2A	NA	NA	-0.299476	0.840219	NA	NA
rs230280	rs230280	1	40255872	MFSD2A	NA	NA	-0.264868	0.870344	NA	NA
rs3131651	rs3131651	1	40555321	MFSD2A	-0.333598	0.783518	NA	NA	NA	NA
rs3131660	rs3131660	1	40547950	MFSD2A	-0.342768	0.772906	NA	NA	NA	NA
rs3131683	rs3131683	1	40513710	MFSD2A	-0.318672	0.828165	NA	NA	NA	NA
rs3737821	rs3737821	1	40768344	MFSD2A	-0.432348	0.85434	-0.503456	0.498104	NA	NA
rs3806207	rs3806207	1	40504550	MFSD2A	NA	NA	-0.261377	0.858192	NA	NA
rs4660390	rs4660390	1	40560399	MFSD2A	-0.369129	0.752681	NA	NA	NA	NA
rs4660463	rs4660463	1	41265626	MFSD2A	-0.442686	0.845116	NA	NA	NA	NA
rs6600317	rs6600317	1	40564994	MFSD2A	0.32604	0.800051	NA	NA	NA	NA
rs72668730	rs72668730	1	40537940	MFSD2A	0.305948	0.823805	NA	NA	NA	NA
rs728859	rs728859	1	41347228	MFSD2A	NA	NA	-0.354963	0.828581	NA	NA
rs72949123	rs72949123	1	41319659	MFSD2A	0.681742	0.84913	NA	NA	NA	NA
rs7553434	rs7553434	1	39458110	MFSD2A	NA	NA	0.273036	0.853494	NA	NA
rs913382	rs913382	1	41323882	MFSD2A	0.356053	0.860331	NA	NA	NA	NA
rs9786967	rs9786967	1	39528071	MFSD2A	NA	NA	0.228245	0.863585	NA	NA
JHU_1.204639133	rs35957208	1	204639134	MFSD4	0.526938	0.571174	NA	NA	NA	NA
JHU_1.204645504	rs67662085	1	204645505	MFSD4	0.522118	0.644924	NA	NA	NA	NA
JHU_1.205013919	rs139316173	1	205013920	MFSD4	NA	NA	-1.1601	0.656949	NA	NA
JHU_1.205204316	rs115064645	1	205204317	MFSD4	-0.819989	0.838441	NA	NA	NA	NA
JHU_1.205289375	NA	1	205289376	MFSD4	0.383764	0.858845	NA	NA	NA	NA
JHU_1.205363494	NA	1	205363495	MFSD4	-0.704769	0.875625	NA	NA	NA	NA
JHU_1.205502030	rs6688249	1	205502031	MFSD4	0.476998	0.834765	NA	NA	NA	NA
JHU_1.205707665	rs116691657	1	205707666	MFSD4	NA	NA	-0.680998	0.852401	NA	NA
JHU_1.206092637	rs149628562	1	206092638	MFSD4	0.796682	0.835654	NA	NA	NA	NA
JHU_1.206258803	NA	1	206258804	MFSD4	0.532747	0.724991	NA	NA	NA	NA
JHU_1.206487270	NA	1	206487271	MFSD4	0.344545	0.876936	NA	NA	NA	NA
JHU_1.206492416	NA	1	206492417	MFSD4	-0.828035	0.770695	NA	NA	NA	NA
JHU_1.206512358	NA	1	206512359	MFSD4	-0.772561	0.750891	NA	NA	NA	NA
rs10793725	rs10793725	1	205028915	MFSD4	-0.574169	0.866297	-0.926993	0.439599	NA	NA
rs10900461	rs10900461	1	205153208	MFSD4	NA	NA	-0.894774	0.455685	NA	NA
rs11240412	rs11240412	1	205289834	MFSD4	0.385815	0.8563	NA	NA	NA	NA
rs11581733	rs11581733	1	205289865	MFSD4	0.385054	0.87215	NA	NA	NA	NA
rs11589742	rs11589742	1	205321138	MFSD4	-0.440211	0.879127	NA	NA	NA	NA
rs1172147	rs1172147	1	205225457	MFSD4	NA	NA	-0.730777	0.661562	NA	NA
rs1172149	rs1172149	1	205224758	MFSD4	NA	NA	-0.491317	0.802566	NA	NA
rs11803913	rs11803913	1	204872842	MFSD4	-0.776774	0.661989	NA	NA	NA	NA
rs12076297	rs12076297	1	205027156	MFSD4	NA	NA	-0.858565	0.872377	NA	NA
rs12564751	rs12564751	1	205420969	MFSD4	-0.562061	0.845471	NA	NA	NA	NA
rs1538365	rs1538365	1	205472184	MFSD4	-0.411819	0.785517	NA	NA	NA	NA
rs1668871	rs1668871	1	205237137	MFSD4	NA	NA	-0.81789	0.836394	NA	NA
rs1891460	rs1891460	1	205814497	MFSD4	0.893034	0.499506	NA	NA	NA	NA
rs2595961	rs2595961	1	204913652	MFSD4	0.45376	0.831496	NA	NA	NA	NA
rs2782523	rs2782523	1	204638270	MFSD4	0.526938	0.571174	NA	NA	NA	NA
rs2782524	rs2782524	1	204656803	MFSD4	-0.567737	0.596772	NA	NA	NA	NA
rs34974457	rs34974457	1	206227034	MFSD4	NA	NA	-0.938895	0.822414	NA	NA
rs35068223	rs35068223	1	204967186	MFSD4	-0.914555	0.684798	NA	NA	NA	NA
rs375745690	rs375745690	1	205459511	MFSD4	-0.5289	0.787558	NA	NA	NA	NA
rs3789461	rs3789461	1	205588637	MFSD4	NA	NA	0.595346	0.879533	NA	NA
rs3795559	rs3795559	1	204989911	MFSD4	0.535142	0.834357	NA	NA	NA	NA
rs3892248	rs3892248	1	204947702	MFSD4	-1.01049	0.453764	NA	NA	NA	NA
rs4951087	rs4951087	1	204609194	MFSD4	0.381512	0.862114	NA	NA	NA	NA
rs55703016	rs55703016	1	206235589	MFSD4	-0.539059	0.745351	NA	NA	NA	NA
rs58013033	rs58013033	1	204622064	MFSD4	-0.410428	0.874251	NA	NA	NA	NA
rs61815464	NA	1	205917473	MFSD4	0.57427	0.798379	NA	NA	NA	NA
rs61819451	rs61819451	1	204904703	MFSD4	-0.623444	0.875128	NA	NA	NA	NA
rs6661074	rs6661074	1	205339119	MFSD4	NA	NA	0.659512	0.740474	NA	NA
rs6663231	rs6663231	1	204946668	MFSD4	NA	NA	0.455899	0.869262	NA	NA
rs6702321	rs6702321	1	204667814	MFSD4	0.596554	0.435664	NA	NA	NA	NA
rs74142375	rs74142375	1	205500719	MFSD4	-0.461454	0.833053	NA	NA	NA	NA
rs7516786	rs7516786	1	205322091	MFSD4	-0.422256	0.875394	NA	NA	NA	NA
rs7520752	rs7520752	1	205054114	MFSD4	NA	NA	-1.45946	0.0242892	NA	NA
rs75214089	rs75214089	1	205485663	MFSD4	-0.722049	0.78196	NA	NA	NA	NA
rs7534154	rs7534154	1	205543767	MFSD4	-0.364535	0.867619	NA	NA	NA	NA
rs868506	rs868506	1	204682411	MFSD4	0.513638	0.859064	NA	NA	NA	NA
JHU_1.164609790	NA	1	164609791	MGST3	0.362886	0.731806	NA	NA	NA	NA
JHU_1.164625921	rs12026217	1	164625922	MGST3	NA	NA	0.165152	0.878866	NA	NA
JHU_1.164763014	NA	1	164763015	MGST3	NA	NA	0.137086	0.875117	NA	NA
JHU_1.165210026	rs4657422	1	165210027	MGST3	0.23233	0.881289	NA	NA	NA	NA
JHU_1.165245079	rs12120606	1	165245080	MGST3	-0.153827	0.87215	NA	NA	NA	NA
JHU_1.165245896	rs1343553	1	165245897	MGST3	-0.154522	0.812871	NA	NA	NA	NA
JHU_1.165673357	rs374945055	1	165673358	MGST3	-0.187551	0.847754	NA	NA	NA	NA
JHU_1.166244684	NA	1	166244685	MGST3	-0.178457	0.805709	NA	NA	NA	NA
JHU_1.166302695	rs10918431	1	166302696	MGST3	0.178844	0.878148	NA	NA	NA	NA
JHU_1.166406339	rs76921915	1	166406340	MGST3	NA	NA	0.16144	0.851702	NA	NA
JHU_1.166459858	rs6427008	1	166459859	MGST3	-0.182281	0.812133	NA	NA	NA	NA
JHU_1.166503787	rs406282	1	166503788	MGST3	NA	NA	0.190175	0.85377	NA	NA
JHU_1.166612387	rs74854781	1	166612388	MGST3	NA	NA	-0.304772	0.863082	NA	NA
JHU_1.166621036	rs112551334	1	166621037	MGST3	0.182255	0.828481	NA	NA	NA	NA
kgp9120723	rs3753897	1	165414511	MGST3	-0.163231	0.848014	-0.166638	0.813188	NA	NA
rs10494434	rs10494434	1	165117237	MGST3	0.251431	0.765794	NA	NA	NA	NA
rs10737505	rs10737505	1	165121286	MGST3	-0.144392	0.874217	NA	NA	NA	NA
rs10753700	rs10753700	1	166011666	MGST3	NA	NA	-0.341139	0.459673	NA	NA
rs10918168	rs10918168	1	165359448	MGST3	-0.21886	0.752084	NA	NA	NA	NA
rs11809495	rs11809495	1	165592722	MGST3	-0.17642	0.769358	-0.170935	0.748585	NA	NA
rs12043815	rs12043815	1	165677216	MGST3	-0.189131	0.847637	NA	NA	NA	NA
rs12063408	rs12063408	1	165761752	MGST3	-0.137231	0.88125	NA	NA	NA	NA
rs12069160	rs12069160	1	165381666	MGST3	-0.244923	0.844232	NA	NA	NA	NA
rs12096958	rs12096958	1	166489031	MGST3	NA	NA	-0.290483	0.521128	NA	NA
rs12097144	rs12097144	1	166483531	MGST3	NA	NA	-0.20807	0.726349	NA	NA
rs12117744	rs12117744	1	165684314	MGST3	NA	NA	-0.24292	0.857102	NA	NA
rs12740645	rs12740645	1	166509087	MGST3	0.260274	0.814887	0.222045	0.859196	NA	NA
rs1389768	rs1389768	1	165032580	MGST3	NA	NA	0.134887	0.853813	NA	NA
rs1419067	rs1419067	1	164922847	MGST3	0.148716	0.863202	NA	NA	NA	NA
rs16853604	rs16853604	1	165910166	MGST3	0.190902	0.807181	NA	NA	NA	NA
rs16857308	rs16857308	1	166489258	MGST3	NA	NA	-0.325943	0.360998	NA	NA
rs17386781	rs17386781	1	164604779	MGST3	NA	NA	0.201792	0.838337	NA	NA
rs1833030	rs1833030	1	165248182	MGST3	-0.154522	0.812871	NA	NA	NA	NA
rs1936076	rs1936076	1	164879437	MGST3	0.195022	0.872631	NA	NA	NA	NA
rs2171696	rs2171696	1	164718087	MGST3	NA	NA	-0.24189	0.746752	NA	NA
rs2485402	rs2485402	1	165530043	MGST3	0.174879	0.877746	NA	NA	NA	NA
rs2790051	rs2790051	1	165742416	MGST3	-0.19063	0.813676	NA	NA	NA	NA
rs2800804	rs2800804	1	164649240	MGST3	NA	NA	0.165822	0.877388	NA	NA
rs285423	rs285423	1	165502375	MGST3	0.181513	0.781691	NA	NA	NA	NA
rs285473	rs285473	1	165480347	MGST3	0.215404	0.747391	NA	NA	NA	NA
rs285484	rs285484	1	165457618	MGST3	0.255116	0.787876	NA	NA	NA	NA
rs285492	rs285492	1	165461566	MGST3	-0.175306	0.793269	NA	NA	NA	NA
rs34325393	rs34325393	1	166317029	MGST3	NA	NA	-0.151874	0.811424	NA	NA
rs35051379	rs35051379	1	165271015	MGST3	-0.257992	0.763532	NA	NA	NA	NA
rs3835280	rs3835280	1	165378731	MGST3	0.283373	0.747391	0.225831	0.846182	NA	NA
rs4147592	rs4147592	1	165600146	MGST3	-0.284618	0.534508	-0.229469	0.733835	NA	NA
rs4147594	rs4147594	1	165600606	MGST3	-0.284618	0.534508	-0.229469	0.733835	NA	NA
rs4657451	rs4657451	1	165492327	MGST3	-0.165332	0.827997	NA	NA	NA	NA
rs561315	rs561315	1	165887397	MGST3	NA	NA	-0.153564	0.839794	NA	NA
rs57096423	rs57096423	1	165908875	MGST3	NA	NA	-0.310062	0.8559	NA	NA
rs58365780	rs58365780	1	165585430	MGST3	0.276939	0.630053	NA	NA	NA	NA
rs58999731	rs58999731	1	165463885	MGST3	NA	NA	-0.287074	0.565054	NA	NA
rs61800647	rs61800647	1	165527583	MGST3	-0.298549	0.601698	NA	NA	NA	NA
rs6663388	rs6663388	1	165046596	MGST3	NA	NA	-0.250275	0.721873	NA	NA
rs6668102	rs6668102	1	165631123	MGST3	-0.179326	0.872863	NA	NA	NA	NA
rs72689841	rs72689841	1	166459285	MGST3	NA	NA	0.226517	0.842786	NA	NA
rs72699981	rs72699981	1	165825467	MGST3	NA	NA	-0.238001	0.759599	NA	NA
rs72700467	rs72700467	1	165121904	MGST3	-0.21329	0.848661	NA	NA	NA	NA
rs73022927	rs73022927	1	165416930	MGST3	-0.210895	0.800422	NA	NA	NA	NA
rs73022971	rs73022971	1	165443836	MGST3	-0.197944	0.839245	-0.167873	0.87896	NA	NA
rs73027030	rs73027030	1	165565316	MGST3	0.224833	0.764376	NA	NA	NA	NA
rs7519089	rs7519089	1	165244061	MGST3	-0.153827	0.87215	NA	NA	NA	NA
rs7524473	rs7524473	1	166251059	MGST3	-0.178457	0.805709	NA	NA	NA	NA
rs7539747	rs7539747	1	164653538	MGST3	-0.225053	0.835145	NA	NA	NA	NA
rs76387038	rs76387038	1	164999682	MGST3	-0.343482	0.879109	NA	NA	NA	NA
rs765772	rs765772	1	165116843	MGST3	0.148651	0.877782	NA	NA	NA	NA
rs77806608	rs77806608	1	165513273	MGST3	0.301515	0.552775	NA	NA	NA	NA
rs9333372	rs9333372	1	165600766	MGST3	0.262693	0.176043	0.160246	0.79936	NA	NA
rs9333413	rs9333413	1	165609300	MGST3	-0.280588	0.676156	-0.200595	0.86132	NA	NA
rs952375	rs952375	1	165559225	MGST3	0.167259	0.762438	NA	NA	NA	NA
rs9919190	rs9919190	1	165676784	MGST3	0.191026	0.765794	0.160769	0.83258	NA	NA
rs9943264	rs9943264	1	166299138	MGST3	-0.152662	0.863894	NA	NA	NA	NA
JHU_1.221845438	rs61817922	1	221845439	MIA3	NA	NA	0.0647848	0.843709	NA	NA
JHU_1.221845456	rs12023345	1	221845457	MIA3	NA	NA	0.0647848	0.843709	NA	NA
JHU_1.221853922	NA	1	221853923	MIA3	NA	NA	0.0647848	0.843709	NA	NA
JHU_1.222326371	rs12096722	1	222326372	MIA3	NA	NA	-0.107311	0.87946	NA	NA
JHU_1.222579114	rs115937096	1	222579115	MIA3	-0.13868	0.872373	NA	NA	NA	NA
JHU_1.222605115	rs111878014	1	222605116	MIA3	-0.13868	0.872373	NA	NA	NA	NA
JHU_1.222874313	NA	1	222874314	MIA3	NA	NA	-0.0757662	0.755205	NA	NA
JHU_1.223829068	rs28415125	1	223829069	MIA3	0.140012	0.810629	NA	NA	NA	NA
rs10907383	rs10907383	1	223656288	MIA3	-0.150942	0.820609	NA	NA	NA	NA
rs112465577	rs112465577	1	222104073	MIA3	NA	NA	-0.117711	0.857086	NA	NA
rs11261290	rs11261290	1	223653781	MIA3	-0.0991326	0.872201	NA	NA	NA	NA
rs11485177	rs11485177	1	222640209	MIA3	NA	NA	-0.0628334	0.873772	NA	NA
rs12723653	rs12723653	1	223219690	MIA3	-0.143648	0.6882	NA	NA	NA	NA
rs13376168	rs13376168	1	221848970	MIA3	NA	NA	0.0647848	0.843709	NA	NA
rs17162912	rs17162912	1	222974926	MIA3	NA	NA	-0.0663495	0.876134	NA	NA
rs17163431	rs17163431	1	222858398	MIA3	NA	NA	-0.085995	0.678089	NA	NA
rs17163686	rs17163686	1	223196883	MIA3	-0.155138	0.801231	NA	NA	NA	NA
rs17466896	rs17466896	1	222883815	MIA3	NA	NA	-0.10076	0.704445	NA	NA
rs34983682	rs34983682	1	223713032	MIA3	0.149281	0.859479	NA	NA	NA	NA
rs35746652	rs35746652	1	222713208	MIA3	NA	NA	0.0549615	0.872233	NA	NA
rs35864991	rs35864991	1	222560502	MIA3	NA	NA	0.0958395	0.853592	NA	NA
rs3748666	rs3748666	1	222713631	MIA3	NA	NA	0.0549615	0.872233	NA	NA
rs4275462	rs4275462	1	221902183	MIA3	NA	NA	0.095136	0.791186	NA	NA
rs4457591	rs4457591	1	222078600	MIA3	0.0985155	0.876357	0.0585971	0.87565	NA	NA
rs4846376	rs4846376	1	222707392	MIA3	NA	NA	-0.0595812	0.855209	NA	NA
rs61823520	rs61823520	1	223698484	MIA3	-0.138468	0.880854	NA	NA	NA	NA
rs6604689	rs6604689	1	222078040	MIA3	NA	NA	0.06246	0.866758	NA	NA
rs67146828	rs67146828	1	223124802	MIA3	0.122816	0.863164	NA	NA	NA	NA
rs67479511	rs67479511	1	223228143	MIA3	NA	NA	-0.111958	0.866381	NA	NA
rs72742218	rs72742218	1	222986729	MIA3	0.155174	0.657459	NA	NA	NA	NA
rs73128184	rs73128184	1	223712514	MIA3	NA	NA	0.136622	0.760497	NA	NA
rs7517086	rs7517086	1	222271325	MIA3	NA	NA	0.0663592	0.86349	NA	NA
rs7518250	rs7518250	1	222317641	MIA3	NA	NA	0.0830465	0.72382	NA	NA
rs7524005	rs7524005	1	222274319	MIA3	NA	NA	0.0663592	0.86349	NA	NA
rs7546398	rs7546398	1	221935450	MIA3	NA	NA	-0.0731261	0.843521	NA	NA
rs75937448	NA	1	222887927	MIA3	NA	NA	0.101992	0.767333	NA	NA
rs77587903	rs77587903	1	223722500	MIA3	0.297645	0.644172	NA	NA	NA	NA
rs77749623	rs77749623	1	223637068	MIA3	0.211198	0.832529	NA	NA	NA	NA
rs79268973	rs79268973	1	221925720	MIA3	NA	NA	-0.106783	0.802251	NA	NA
rs873549	rs873549	1	222271767	MIA3	NA	NA	0.0663592	0.86349	NA	NA
rs9441911	rs9441911	1	222721673	MIA3	-0.118552	0.867805	NA	NA	NA	NA
rs9804135	rs9804135	1	223832277	MIA3	NA	NA	0.068276	0.830834	NA	NA
JHU_1.1063278	NA	1	1063279	MIB2	-0.317402	0.839512	NA	NA	NA	NA
JHU_1.1296403	rs111352671	1	1296404	MIB2	NA	NA	0.161501	0.866318	NA	NA
JHU_1.1555395	rs12725787	1	1555396	MIB2	NA	NA	-0.268765	0.823111	NA	NA
JHU_1.1644789	NA	1	1644790	MIB2	0.145357	0.868278	0.14581	0.710616	NA	NA
JHU_1.1648834	NA	1	1648835	MIB2	NA	NA	-0.12916	0.781493	NA	NA
JHU_1.1648964	NA	1	1648965	MIB2	NA	NA	-0.12916	0.781493	NA	NA
JHU_1.1650919	rs36191908	1	1650920	MIB2	NA	NA	-0.128196	0.789706	NA	NA
JHU_1.1807284	NA	1	1807285	MIB2	-0.460947	0.79909	NA	NA	NA	NA
JHU_1.1886221	NA	1	1886222	MIB2	-0.186875	0.812827	NA	NA	NA	NA
JHU_1.1891033	rs78927713	1	1891034	MIB2	0.175858	0.844666	0.147233	0.799146	NA	NA
JHU_1.1899572	rs72634901	1	1899573	MIB2	NA	NA	-0.149266	0.834306	NA	NA
JHU_1.1916039	rs13302998	1	1916040	MIB2	NA	NA	-0.108963	0.877162	NA	NA
JHU_1.1983791	rs113936340	1	1983792	MIB2	NA	NA	-0.222674	0.854374	NA	NA
JHU_1.2055855	rs11589827	1	2055856	MIB2	NA	NA	-0.206604	0.848266	NA	NA
JHU_1.2063840	rs72925854	1	2063841	MIB2	NA	NA	-0.217295	0.866886	NA	NA
JHU_1.2267556	NA	1	2267557	MIB2	NA	NA	-0.133941	0.863585	NA	NA
JHU_1.776393	rs143876710	1	776394	MIB2	-0.165359	0.826	NA	NA	NA	NA
JHU_1.786795	NA	1	786796	MIB2	NA	NA	-0.205665	0.315742	NA	NA
JHU_1.850909	rs74045396	1	850910	MIB2	0.23939	0.87843	NA	NA	NA	NA
JHU_1.913888	rs2340596	1	913889	MIB2	-0.230915	0.775863	NA	NA	NA	NA
exm2070	rs12751100	1	1220954	MIB2	-0.172126	0.8678	NA	NA	NA	NA
exm3350	NA	1	1354515	MIB2	-0.216577	0.872588	NA	NA	NA	NA
exm3468	rs113110734	1	1387747	MIB2	0.362315	0.865124	0.368697	0.682783	NA	NA
exm4945	NA	1	1900102	MIB2	NA	NA	-0.149266	0.834306	NA	NA
rs10910061	rs10910061	1	2303512	MIB2	0.137562	0.871149	NA	NA	NA	NA
rs115803283	rs115803283	1	994332	MIB2	0.198207	0.857557	NA	NA	NA	NA
rs13303016	rs13303016	1	1946591	MIB2	NA	NA	-0.135898	0.852008	NA	NA
rs13303130	rs13303130	1	2019070	MIB2	0.246705	0.878427	NA	NA	NA	NA
rs13303332	rs13303332	1	1923129	MIB2	NA	NA	-0.144105	0.696896	NA	NA
rs139049688	rs139049688	1	1449501	MIB2	NA	NA	0.319703	0.694176	NA	NA
rs143000156	rs143000156	1	1365759	MIB2	-0.301432	0.868821	NA	NA	NA	NA
rs16824588	rs16824588	1	1900232	MIB2	NA	NA	-0.13608	0.852292	NA	NA
rs2250833	rs2250833	1	1854321	MIB2	-0.252578	0.870432	NA	NA	NA	NA
rs2494625	rs2494625	1	2454709	MIB2	0.173622	0.875776	0.177312	0.72122	NA	NA
rs2494639	rs2494639	1	2368775	MIB2	0.194288	0.680277	0.110912	0.865926	NA	NA
rs2803346	rs2803346	1	2011958	MIB2	0.390975	0.652411	0.282412	0.71382	NA	NA
rs28446828	rs28446828	1	1891156	MIB2	NA	NA	0.180048	0.599376	NA	NA
rs28508199	rs28508199	1	1852484	MIB2	-0.207319	0.824729	NA	NA	NA	NA
rs28615107	NA	1	941619	MIB2	NA	NA	-0.154177	0.875117	NA	NA
rs28635343	rs28635343	1	1560103	MIB2	-0.208007	0.805847	-0.135237	0.87265	NA	NA
rs3795283	rs3795283	1	1916587	MIB2	NA	NA	-0.149594	0.754772	NA	NA
rs3813201	NA	1	1151232	MIB2	NA	NA	-0.124517	0.860397	NA	NA
rs3829740	rs3829740	1	909238	MIB2	NA	NA	0.170202	0.780975	NA	NA
rs4648601	rs4648601	1	1899861	MIB2	NA	NA	-0.149266	0.834306	NA	NA
rs61606412	rs61606412	1	919489	MIB2	NA	NA	0.123242	0.85988	NA	NA
rs61734007	NA	1	1897889	MIB2	0.378085	0.731806	0.266401	0.78645	NA	NA
rs6656398	rs6656398	1	1941929	MIB2	-0.193901	0.724991	-0.112601	0.873229	NA	NA
rs6685581	rs6685581	1	910438	MIB2	-0.18406	0.855571	NA	NA	NA	NA
rs72894017	rs72894017	1	1121424	MIB2	0.336209	0.814962	NA	NA	NA	NA
rs75258103	rs75258103	1	1972347	MIB2	NA	NA	-0.165992	0.844202	NA	NA
rs76232811	rs76232811	1	2339609	MIB2	-0.25119	0.87825	NA	NA	NA	NA
rs80018648	rs80018648	1	2225497	MIB2	0.280295	0.836549	NA	NA	NA	NA
rs908743	rs908743	1	2038824	MIB2	NA	NA	-0.120506	0.851954	NA	NA
JHU_1.67054906	rs4655631	1	67054907	MIER1	0.134539	0.843514	NA	NA	NA	NA
JHU_1.67117228	rs17490308	1	67117229	MIER1	-0.142165	0.8624	NA	NA	NA	NA
JHU_1.67204664	rs115493026	1	67204665	MIER1	-0.258587	0.732559	NA	NA	NA	NA
JHU_1.67241642	rs138534374	1	67241643	MIER1	-0.227222	0.473058	NA	NA	NA	NA
JHU_1.67392888	rs62883160	1	67392889	MIER1	NA	NA	-0.082304	0.872038	NA	NA
JHU_1.67500827	NA	1	67500828	MIER1	NA	NA	-0.103896	0.761031	NA	NA
JHU_1.67579336	NA	1	67579337	MIER1	NA	NA	0.216913	0.75679	NA	NA
JHU_1.67848901	rs12741424	1	67848902	MIER1	0.168759	0.777809	NA	NA	NA	NA
JHU_1.67852554	rs5774870	1	67852555	MIER1	0.127404	0.876086	NA	NA	NA	NA
JHU_1.67875105	rs3171013	1	67875106	MIER1	0.195823	0.162203	NA	NA	NA	NA
JHU_1.67911879	rs12130709	1	67911880	MIER1	-0.137031	0.75632	NA	NA	NA	NA
JHU_1.67936397	rs4655713	1	67936398	MIER1	0.168659	0.555921	NA	NA	NA	NA
JHU_1.68065165	rs12021660	1	68065166	MIER1	0.159784	0.813342	NA	NA	NA	NA
rs1025993	rs1025993	1	66957337	MIER1	-0.10762	0.879105	NA	NA	NA	NA
rs10789208	rs10789208	1	67006399	MIER1	0.128038	0.779029	NA	NA	NA	NA
rs10889687	rs10889687	1	67909782	MIER1	-0.144037	0.78149	NA	NA	NA	NA
rs11208957	rs11208957	1	67257871	MIER1	-0.134746	0.804256	NA	NA	NA	NA
rs115420489	rs115420489	1	68118674	MIER1	0.180329	0.877485	NA	NA	NA	NA
rs116317269	rs116317269	1	67154094	MIER1	0.234266	0.684381	NA	NA	NA	NA
rs11809759	rs11809759	1	67269905	MIER1	-0.123928	0.832248	NA	NA	NA	NA
rs12040042	rs12040042	1	66517050	MIER1	-0.15928	0.869941	NA	NA	NA	NA
rs12043611	rs12043611	1	66716207	MIER1	NA	NA	-0.107706	0.688999	NA	NA
rs12080693	rs12080693	1	66984425	MIER1	NA	NA	-0.116467	0.88026	NA	NA
rs12090955	rs12090955	1	67412261	MIER1	0.125885	0.786818	NA	NA	NA	NA
rs12093875	rs12093875	1	66988401	MIER1	0.105886	0.863947	NA	NA	NA	NA
rs12116575	rs12116575	1	67912259	MIER1	0.206953	0.657067	NA	NA	NA	NA
rs12136932	rs12136932	1	67255546	MIER1	-0.106053	0.848014	NA	NA	NA	NA
rs1321176	rs1321176	1	66723453	MIER1	NA	NA	0.112866	0.652093	NA	NA
rs1338189	rs1338189	1	67030831	MIER1	-0.0983728	0.873478	NA	NA	NA	NA
rs139186054	rs139186054	1	67847465	MIER1	0.145454	0.854279	NA	NA	NA	NA
rs1500957	rs1500957	1	66481799	MIER1	NA	NA	-0.159167	0.863472	NA	NA
rs17129391	rs17129391	1	67199349	MIER1	0.160038	0.837188	NA	NA	NA	NA
rs17129595	rs17129595	1	67473378	MIER1	0.102724	0.868592	NA	NA	NA	NA
rs1867631	rs1867631	1	67046126	MIER1	NA	NA	0.0822325	0.880854	NA	NA
rs2121052	rs2121052	1	66988477	MIER1	-0.165985	0.74326	NA	NA	NA	NA
rs2418455	rs2418455	1	68069073	MIER1	0.182306	0.694742	NA	NA	NA	NA
rs2755251	rs2755251	1	67496425	MIER1	NA	NA	-0.103895	0.753675	NA	NA
rs4437851	rs4437851	1	68428049	MIER1	0.139222	0.827649	NA	NA	NA	NA
rs4486425	rs4486425	1	67460791	MIER1	NA	NA	-0.082304	0.872038	NA	NA
rs4655595	rs4655595	1	66558759	MIER1	-0.108991	0.875082	NA	NA	NA	NA
rs4655699	rs4655699	1	67800712	MIER1	0.271886	0.623439	NA	NA	NA	NA
rs4655716	rs4655716	1	67945005	MIER1	NA	NA	-0.108947	0.817626	NA	NA
rs563573	rs563573	1	66598763	MIER1	NA	NA	0.122349	0.852292	NA	NA
rs56956053	rs56956053	1	67055658	MIER1	0.153128	0.868911	NA	NA	NA	NA
rs61780038	rs61780038	1	67487376	MIER1	NA	NA	-0.082304	0.872038	NA	NA
rs6588192	rs6588192	1	66700873	MIER1	NA	NA	0.0726575	0.870314	NA	NA
rs6588207	rs6588207	1	67066555	MIER1	0.134539	0.843514	NA	NA	NA	NA
rs6656638	rs6656638	1	66645924	MIER1	NA	NA	0.119047	0.755109	NA	NA
rs6656705	rs6656705	1	67122504	MIER1	-0.131756	0.84734	NA	NA	NA	NA
rs6662448	rs6662448	1	68447267	MIER1	NA	NA	-0.191293	0.86932	NA	NA
rs6681460	rs6681460	1	67123057	MIER1	0.12876	0.861421	NA	NA	NA	NA
rs6690854	rs6690854	1	67283812	MIER1	-0.14569	0.871298	NA	NA	NA	NA
rs6696812	rs6696812	1	67100309	MIER1	0.104527	0.880491	NA	NA	NA	NA
rs6700403	rs6700403	1	66735601	MIER1	-0.131832	0.747138	NA	NA	NA	NA
rs678720	rs678720	1	68110761	MIER1	0.238636	0.862114	NA	NA	NA	NA
rs685724	rs685724	1	68154693	MIER1	NA	NA	-0.106742	0.754231	NA	NA
rs687328	rs687328	1	68110795	MIER1	0.238636	0.862114	NA	NA	NA	NA
rs7515848	rs7515848	1	67188829	MIER1	-0.132367	0.77997	NA	NA	NA	NA
rs7552577	rs7552577	1	68366925	MIER1	NA	NA	-0.11874	0.872233	NA	NA
rs7554654	rs7554654	1	67953681	MIER1	0.0974609	0.873265	NA	NA	NA	NA
rs884712	rs884712	1	66541305	MIER1	NA	NA	0.13694	0.764733	NA	NA
JHU_1.11694933	NA	1	11694934	MIIP	NA	NA	-0.242163	0.823503	NA	NA
JHU_1.11711175	rs9430197	1	11711176	MIIP	-0.166658	0.832276	NA	NA	NA	NA
JHU_1.11995214	NA	1	11995215	MIIP	-0.289559	0.828563	NA	NA	NA	NA
JHU_1.12101429	rs60373960	1	12101430	MIIP	-0.198549	0.870844	NA	NA	NA	NA
JHU_1.12198591	rs6541015	1	12198592	MIIP	0.544545	0.488556	NA	NA	NA	NA
JHU_1.12225918	rs5745940	1	12225919	MIIP	-0.364997	0.868335	NA	NA	NA	NA
JHU_1.12666159	NA	1	12666160	MIIP	-0.229455	0.879572	NA	NA	NA	NA
JHU_1.12705339	rs144574123	1	12705340	MIIP	NA	NA	-0.27993	0.532317	NA	NA
JHU_1.12822161	NA	1	12822162	MIIP	0.194577	0.784754	NA	NA	NA	NA
JHU_1.12841837	rs138393571	1	12841838	MIIP	-0.35085	0.551946	-0.191723	0.727211	NA	NA
JHU_1.12872285	rs848432	1	12872286	MIIP	-0.17339	0.840244	NA	NA	NA	NA
JHU_1.12892214	NA	1	12892215	MIIP	NA	NA	0.138267	0.874739	NA	NA
JHU_1.12944905	NA	1	12944906	MIIP	NA	NA	0.22997	0.494848	NA	NA
JHU_1.12961018	rs72474521	1	12961019	MIIP	NA	NA	-0.124552	0.817708	NA	NA
exm14698	rs2072994	1	11579470	MIIP	0.309802	0.840855	NA	NA	NA	NA
rs11121969	rs11121969	1	12785749	MIIP	0.208272	0.834164	0.127479	0.846151	NA	NA
rs115688813	rs115688813	1	12731044	MIIP	0.381203	0.839519	NA	NA	NA	NA
rs12026602	rs12026602	1	11518397	MIIP	NA	NA	-0.186396	0.845904	NA	NA
rs12057307	rs12057307	1	12316393	MIIP	-0.215195	0.879672	NA	NA	NA	NA
rs12074336	rs12074336	1	11490914	MIIP	-0.142567	0.880795	NA	NA	NA	NA
rs12086490	rs12086490	1	11619933	MIIP	NA	NA	0.192782	0.857102	NA	NA
rs12144893	rs12144893	1	11519217	MIIP	-0.251037	0.845225	-0.143456	0.880377	NA	NA
rs144653436	rs144653436	1	12676607	MIIP	-0.241835	0.880829	NA	NA	NA	NA
rs2076469	rs2076469	1	11584164	MIIP	-0.164625	0.879068	NA	NA	NA	NA
rs2236057	rs2236057	1	12062205	MIIP	-0.204861	0.812415	NA	NA	NA	NA
rs2359533	rs2359533	1	12824223	MIIP	NA	NA	-0.10137	0.870788	NA	NA
rs3000859	rs3000859	1	12776344	MIIP	-0.17074	0.825798	NA	NA	NA	NA
rs3000860	rs3000860	1	12776218	MIIP	0.238069	0.840977	NA	NA	NA	NA
rs3010866	rs3010866	1	12761749	MIIP	-0.329893	0.740139	NA	NA	NA	NA
rs4240903	rs4240903	1	12675699	MIIP	NA	NA	-0.101902	0.871696	NA	NA
rs4580	rs4580	1	12628188	MIIP	-0.177538	0.870864	NA	NA	NA	NA
rs4846118	rs4846118	1	12626549	MIIP	0.176914	0.878368	NA	NA	NA	NA
rs5022242	rs5022242	1	12671703	MIIP	-0.148764	0.873993	NA	NA	NA	NA
rs626822	rs626822	1	12539675	MIIP	NA	NA	-0.284383	0.627375	NA	NA
rs6698664	rs6698664	1	11638084	MIIP	NA	NA	0.129541	0.880114	NA	NA
rs6700268	rs6700268	1	11851950	MIIP	NA	NA	0.206564	0.791545	NA	NA
rs74052924	rs74052924	1	12063198	MIIP	-0.252234	0.83961	NA	NA	NA	NA
rs75852540	rs75852540	1	12750702	MIIP	NA	NA	0.173761	0.855318	NA	NA
rs78319837	rs78319837	1	11378904	MIIP	0.176961	0.87972	NA	NA	NA	NA
rs79091281	rs79091281	1	12675960	MIIP	-0.420317	0.500361	-0.273599	0.421159	NA	NA
rs848428	rs848428	1	12866590	MIIP	0.20242	0.764624	0.111623	0.840219	NA	NA
JHU_1.19658806	NA	1	19658807	MINOS1	NA	NA	-0.141185	0.736168	NA	NA
JHU_1.19660428	rs28627202	1	19660429	MINOS1	NA	NA	-0.118836	0.849433	NA	NA
JHU_1.19675263	rs59478563	1	19675264	MINOS1	NA	NA	-0.159921	0.792701	NA	NA
JHU_1.20064213	rs74058621	1	20064214	MINOS1	NA	NA	0.215659	0.860892	NA	NA
JHU_1.20497202	NA	1	20497203	MINOS1	NA	NA	0.175295	0.82731	NA	NA
JHU_1.20892480	rs2641113	1	20892481	MINOS1	NA	NA	-0.112442	0.846053	NA	NA
exm26147	rs79308175	1	19775375	MINOS1	NA	NA	0.209241	0.738226	NA	NA
rs10158092	rs10158092	1	19537755	MINOS1	NA	NA	0.107576	0.86989	NA	NA
rs1022470	rs1022470	1	20615095	MINOS1	-0.214187	0.815425	NA	NA	NA	NA
rs10489156	rs10489156	1	20575902	MINOS1	NA	NA	0.110302	0.876535	NA	NA
rs10737482	rs10737482	1	20173858	MINOS1	NA	NA	-0.155324	0.796011	NA	NA
rs10799604	rs10799604	1	20341233	MINOS1	-0.138571	0.845859	NA	NA	NA	NA
rs10799839	rs10799839	1	20148249	MINOS1	NA	NA	0.142074	0.853592	NA	NA
rs10917454	rs10917454	1	19795851	MINOS1	NA	NA	0.1266	0.841727	NA	NA
rs114858110	rs114858110	1	19010459	MINOS1	NA	NA	-0.271141	0.7623	NA	NA
rs115036561	rs115036561	1	19696988	MINOS1	-0.184677	0.837102	NA	NA	NA	NA
rs116082470	rs116082470	1	20532205	MINOS1	NA	NA	-0.353034	0.720255	NA	NA
rs12139100	rs12139100	1	20501582	MINOS1	NA	NA	0.112176	0.879219	NA	NA
rs1253901	rs1253901	1	20861712	MINOS1	-0.0941127	0.878216	NA	NA	NA	NA
rs16862632	rs16862632	1	19563900	MINOS1	NA	NA	0.138439	0.856818	NA	NA
rs17396847	rs17396847	1	20144332	MINOS1	NA	NA	0.179718	0.854076	NA	NA
rs1770489	rs1770489	1	19945189	MINOS1	-0.159279	0.6704	NA	NA	NA	NA
rs2072753	rs2072753	1	20657352	MINOS1	NA	NA	0.134143	0.878911	NA	NA
rs2073098	rs2073098	1	19642326	MINOS1	NA	NA	-0.209847	0.804977	NA	NA
rs2236813	rs2236813	1	19051784	MINOS1	NA	NA	-0.131062	0.784926	NA	NA
rs2301475	rs2301475	1	20499168	MINOS1	NA	NA	0.115601	0.872044	NA	NA
rs2743208	rs2743208	1	19017855	MINOS1	-0.159373	0.783489	NA	NA	NA	NA
rs3762395	rs3762395	1	19556408	MINOS1	NA	NA	0.140947	0.751772	NA	NA
rs3828100	rs3828100	1	19972826	MINOS1	NA	NA	0.11519	0.870406	NA	NA
rs4655165	rs4655165	1	20562389	MINOS1	NA	NA	0.104697	0.873465	NA	NA
rs4655232	rs4655232	1	20150998	MINOS1	NA	NA	-0.175974	0.722173	NA	NA
rs472055	rs472055	1	20893965	MINOS1	NA	NA	-0.125377	0.787965	NA	NA
rs4912147	rs4912147	1	20026962	MINOS1	NA	NA	-0.135422	0.828884	NA	NA
rs58636332	rs58636332	1	19265077	MINOS1	0.136497	0.867203	NA	NA	NA	NA
rs59966976	rs59966976	1	20066405	MINOS1	NA	NA	0.229023	0.876045	NA	NA
rs61760756	rs61760756	1	19095562	MINOS1	NA	NA	0.132485	0.864433	NA	NA
rs6426635	rs6426635	1	20735452	MINOS1	0.11591	0.833288	NA	NA	NA	NA
rs6657574	rs6657574	1	20470148	MINOS1	NA	NA	-0.233272	0.729312	NA	NA
rs666501	rs666501	1	20872901	MINOS1	-0.135178	0.680154	NA	NA	NA	NA
rs6670751	rs6670751	1	19041598	MINOS1	0.203504	0.881435	NA	NA	NA	NA
rs6682349	rs6682349	1	19295991	MINOS1	NA	NA	0.109385	0.87967	NA	NA
rs688710	rs688710	1	19047725	MINOS1	NA	NA	-0.118678	0.825443	NA	NA
rs709682	rs709682	1	19565338	MINOS1	NA	NA	0.129088	0.839139	NA	NA
rs710865	rs710865	1	19568972	MINOS1	NA	NA	-0.166378	0.713501	NA	NA
rs72656047	rs72656047	1	19918671	MINOS1	NA	NA	-0.182151	0.805911	NA	NA
rs72658506	rs72658506	1	20048720	MINOS1	NA	NA	0.190549	0.874441	NA	NA
rs74924375	rs74924375	1	20541041	MINOS1	NA	NA	0.336113	0.768963	NA	NA
rs7518058	rs7518058	1	20437563	MINOS1	NA	NA	-0.184355	0.827374	NA	NA
rs9064	rs9064	1	20008880	MINOS1	NA	NA	-0.125257	0.864547	NA	NA
rs912845	rs912845	1	19358015	MINOS1	NA	NA	0.142727	0.78367	NA	NA
rs9426713	rs9426713	1	19347951	MINOS1	NA	NA	-0.190781	0.85512	NA	NA
JHU_1.46095126	rs74074404	1	46095127	MKNK1	0.135623	0.853253	NA	NA	NA	NA
JHU_1.46118392	NA	1	46118393	MKNK1	NA	NA	-0.27114	0.880734	NA	NA
JHU_1.46359270	rs61296343	1	46359271	MKNK1	-0.315364	0.636421	NA	NA	NA	NA
JHU_1.47354062	rs58893980	1	47354063	MKNK1	NA	NA	-0.307644	0.790912	NA	NA
JHU_1.47559544	NA	1	47559545	MKNK1	NA	NA	-0.444952	0.132197	NA	NA
JHU_1.47593167	rs111996215	1	47593168	MKNK1	NA	NA	-0.230048	0.610002	NA	NA
JHU_1.47647047	rs116440060	1	47647048	MKNK1	-0.20593	0.838441	NA	NA	NA	NA
JHU_1.47933974	rs74074294	1	47933975	MKNK1	NA	NA	0.297472	0.719417	NA	NA
rs10789507	rs10789507	1	47820192	MKNK1	NA	NA	0.152989	0.803979	NA	NA
rs10890398	rs10890398	1	46925594	MKNK1	0.138187	0.879581	NA	NA	NA	NA
rs11211200	rs11211200	1	46288352	MKNK1	NA	NA	0.11273	0.87993	NA	NA
rs11211569	rs11211569	1	48063502	MKNK1	NA	NA	-0.153664	0.825307	NA	NA
rs11579058	rs11579058	1	47868005	MKNK1	NA	NA	-0.165778	0.83258	NA	NA
rs11808094	rs11808094	1	47989572	MKNK1	0.245952	0.554951	0.157305	0.879989	NA	NA
rs12125573	rs12125573	1	46734792	MKNK1	NA	NA	-0.147046	0.853874	NA	NA
rs12184246	rs12184246	1	47657141	MKNK1	-0.166152	0.87657	-0.212646	0.747771	NA	NA
rs17101257	rs17101257	1	46994136	MKNK1	-0.264504	0.853223	NA	NA	NA	NA
rs2056898	rs2056898	1	47608197	MKNK1	0.158023	0.851018	NA	NA	NA	NA
rs2405585	rs2405585	1	47461469	MKNK1	0.151643	0.832276	NA	NA	NA	NA
rs2457046	rs2457046	1	48054751	MKNK1	NA	NA	-0.177426	0.65312	NA	NA
rs3737772	rs3737772	1	47627246	MKNK1	0.15911	0.873013	NA	NA	NA	NA
rs4660918	rs4660918	1	46731694	MKNK1	-0.161645	0.807754	NA	NA	NA	NA
rs4660930	rs4660930	1	46919954	MKNK1	0.169329	0.848203	NA	NA	NA	NA
rs505399	rs505399	1	47936696	MKNK1	NA	NA	0.272272	0.821114	NA	NA
rs61746902	rs61746902	1	46899482	MKNK1	0.320938	0.815167	NA	NA	NA	NA
rs7525300	rs7525300	1	46988375	MKNK1	-0.157961	0.864976	NA	NA	NA	NA
rs7531972	rs7531972	1	47661620	MKNK1	0.135318	0.871721	0.20822	0.472913	NA	NA
rs7554948	rs7554948	1	47584789	MKNK1	NA	NA	-0.23456	0.64039	NA	NA
rs9333003	rs9333003	1	47402832	MKNK1	-0.219498	0.805781	NA	NA	NA	NA
rs9793989	rs9793989	1	47496738	MKNK1	NA	NA	-0.198748	0.85913	NA	NA
JHU_1.151365726	rs2495388	1	151365727	MLLT11	NA	NA	0.348159	0.857102	NA	NA
rs3738478	rs3738478	1	150997940	MLLT11	NA	NA	0.187116	0.870788	NA	NA
rs4970998	rs4970998	1	151091181	MLLT11	0.242792	0.571681	0.186608	0.849492	NA	NA
rs60778215	rs60778215	1	151121948	MLLT11	0.197432	0.839089	0.262583	0.677041	NA	NA
rs6587572	rs6587572	1	151386465	MLLT11	NA	NA	0.361052	0.810736	NA	NA
rs6676190	rs6676190	1	151079317	MLLT11	NA	NA	-0.235346	0.815808	NA	NA
rs74125055	rs74125055	1	151023295	MLLT11	0.386494	0.365195	0.395122	0.424986	NA	NA
rs7527032	NA	1	151203313	MLLT11	NA	NA	-0.241405	0.729179	NA	NA
rs939595	rs939595	1	151783688	MLLT11	NA	NA	-0.207523	0.835114	NA	NA
JHU_1.45306874	rs200516654	1	45306875	MMACHC	-0.325625	0.621207	NA	NA	NA	NA
JHU_1.45310073	rs67433621	1	45310074	MMACHC	-0.334411	0.618069	NA	NA	NA	NA
JHU_1.45333493	rs7526786	1	45333494	MMACHC	0.17283	0.837102	NA	NA	NA	NA
JHU_1.45451808	rs67683150	1	45451809	MMACHC	-0.181174	0.861454	NA	NA	NA	NA
JHU_1.45563517	rs111600610	1	45563518	MMACHC	-0.302003	0.817376	NA	NA	NA	NA
kgp15574273	rs3219497	1	45795027	MMACHC	NA	NA	-0.33477	0.762232	NA	NA
rs11211031	rs11211031	1	45241113	MMACHC	0.190569	0.784796	NA	NA	NA	NA
rs11573562	rs11573562	1	45301735	MMACHC	-0.234075	0.796884	NA	NA	NA	NA
rs12127289	rs12127289	1	45057363	MMACHC	0.223144	0.820104	NA	NA	NA	NA
rs12738360	rs12738360	1	45318070	MMACHC	-0.312302	0.690202	NA	NA	NA	NA
rs172018	rs172018	1	45018815	MMACHC	0.194412	0.83388	NA	NA	NA	NA
rs199547620	rs199547620	1	45512337	MMACHC	-0.230961	0.869272	NA	NA	NA	NA
rs263975	rs263975	1	45358527	MMACHC	0.159119	0.86939	NA	NA	NA	NA
rs264025	rs264025	1	45444996	MMACHC	NA	NA	-0.135989	0.782194	NA	NA
rs272550	rs272550	1	45076339	MMACHC	-0.226952	0.789888	NA	NA	NA	NA
rs3012025	rs3012025	1	45080294	MMACHC	-0.293729	0.862348	NA	NA	NA	NA
rs56242438	rs56242438	1	44967431	MMACHC	0.224874	0.828905	NA	NA	NA	NA
rs6429550	rs6429550	1	45311749	MMACHC	-0.334411	0.618069	NA	NA	NA	NA
rs6683304	rs6683304	1	45036420	MMACHC	-0.245699	0.690551	NA	NA	NA	NA
rs66988384	rs66988384	1	45082406	MMACHC	0.300217	0.728125	NA	NA	NA	NA
JHU_1.1105237	NA	1	1105238	MMP23B	-0.58673	0.845373	NA	NA	NA	NA
JHU_1.1172084	rs114702966	1	1172085	MMP23B	NA	NA	1.26503	0.64312	NA	NA
JHU_1.1301671	rs201851490	1	1301672	MMP23B	NA	NA	0.677385	0.808509	NA	NA
JHU_1.1302207	rs76085262	1	1302208	MMP23B	NA	NA	0.677385	0.808509	NA	NA
JHU_1.1302994	NA	1	1302995	MMP23B	NA	NA	0.677385	0.808509	NA	NA
JHU_1.1646370	NA	1	1646371	MMP23B	0.533002	0.868721	NA	NA	NA	NA
JHU_1.1654037	NA	1	1654038	MMP23B	-0.792158	0.858966	NA	NA	NA	NA
JHU_1.2053017	NA	1	2053018	MMP23B	NA	NA	-0.723561	0.838205	NA	NA
JHU_1.902748	rs113967711	1	902749	MMP23B	NA	NA	0.628673	0.841748	NA	NA
JHU_1.904751	rs35241590	1	904752	MMP23B	NA	NA	-0.876536	0.854076	NA	NA
JHU_1.913888	rs2340596	1	913889	MMP23B	NA	NA	-0.805563	0.802566	NA	NA
exm1952	NA	1	1178482	MMP23B	NA	NA	0.674961	0.823681	NA	NA
exm3468	rs113110734	1	1387747	MMP23B	NA	NA	1.31728	0.870655	NA	NA
rs10910052	rs10910052	1	2266807	MMP23B	NA	NA	-0.821517	0.543228	NA	NA
rs111509968	rs111509968	1	1446390	MMP23B	NA	NA	-0.847623	0.755558	NA	NA
rs112507608	rs112507608	1	1269488	MMP23B	NA	NA	-0.642606	0.848508	NA	NA
rs113160895	NA	1	1891486	MMP23B	NA	NA	-0.735182	0.739683	NA	NA
rs115738499	rs115738499	1	2307083	MMP23B	NA	NA	0.838625	0.85377	NA	NA
rs115741058	rs115741058	1	900427	MMP23B	NA	NA	0.658433	0.878769	NA	NA
rs11804135	rs11804135	1	2324881	MMP23B	0.728696	0.602416	NA	NA	NA	NA
rs12410859	rs12410859	1	2038732	MMP23B	NA	NA	1.27261	0.789656	NA	NA
rs13303198	rs13303198	1	2020905	MMP23B	0.57144	0.841383	NA	NA	NA	NA
rs150132566	rs150132566	1	982213	MMP23B	NA	NA	1.18329	0.862775	NA	NA
rs1878747	rs1878747	1	1991162	MMP23B	NA	NA	0.795579	0.721897	NA	NA
rs2076327	NA	1	1686962	MMP23B	0.780694	0.874861	NA	NA	NA	NA
rs2341354	rs2341354	1	918573	MMP23B	NA	NA	-0.686162	0.807308	NA	NA
rs2803310	rs2803310	1	2017297	MMP23B	-0.581808	0.863009	NA	NA	NA	NA
rs28391282	rs28391282	1	904165	MMP23B	NA	NA	-0.876536	0.854076	NA	NA
rs28703654	rs28703654	1	1543311	MMP23B	NA	NA	0.543338	0.86003	NA	NA
rs3795272	rs3795272	1	2284195	MMP23B	NA	NA	0.869828	0.83108	NA	NA
rs3829740	rs3829740	1	909238	MMP23B	NA	NA	0.655495	0.879931	NA	NA
rs385039	rs385039	1	2077409	MMP23B	NA	NA	1.24024	0.84832	NA	NA
rs425277	rs425277	1	2069172	MMP23B	NA	NA	1.53424	0.703176	NA	NA
rs4970364	rs4970364	1	1174282	MMP23B	NA	NA	-0.589369	0.880491	NA	NA
rs56351829	rs56351829	1	1935509	MMP23B	0.80568	0.876689	NA	NA	NA	NA
rs56863140	rs56863140	1	1092599	MMP23B	NA	NA	1.18727	0.877162	NA	NA
rs61606412	rs61606412	1	919489	MMP23B	NA	NA	0.571147	0.872955	NA	NA
rs61760819	NA	1	2311393	MMP23B	NA	NA	-0.72251	0.609468	NA	NA
rs61768477	rs61768477	1	1095130	MMP23B	0.665587	0.857041	NA	NA	NA	NA
rs6603783	NA	1	1181751	MMP23B	NA	NA	0.545717	0.880109	NA	NA
rs6605074	rs6605074	1	1992748	MMP23B	NA	NA	1.19506	0.877569	NA	NA
rs6605081	rs6605081	1	1930754	MMP23B	NA	NA	0.518527	0.857916	NA	NA
rs76723341	rs76723341	1	872952	MMP23B	NA	NA	-0.928448	0.75181	NA	NA
rs77568453	rs77568453	1	855949	MMP23B	NA	NA	-1.03253	0.807334	NA	NA
rs80233729	NA	1	2307105	MMP23B	NA	NA	1.09998	0.86439	NA	NA
rs908739	rs908739	1	2030866	MMP23B	-0.746565	0.793064	NA	NA	NA	NA
JHU_1.158581609	rs200452185	1	158581610	MNDA	NA	NA	-0.284438	0.880037	NA	NA
JHU_1.158618479	rs11265044	1	158618480	MNDA	0.446613	0.880252	NA	NA	NA	NA
JHU_1.158743269	rs79407683	1	158743270	MNDA	0.778394	0.840855	NA	NA	NA	NA
JHU_1.159111112	rs57077025	1	159111113	MNDA	0.793245	0.875153	NA	NA	NA	NA
JHU_1.159129578	rs2814777	1	159129579	MNDA	0.690331	0.828165	NA	NA	NA	NA
JHU_1.159293378	rs4466650	1	159293379	MNDA	-0.640355	0.833242	NA	NA	NA	NA
JHU_1.159444643	rs10797034	1	159444644	MNDA	-0.687401	0.666156	NA	NA	NA	NA
JHU_1.159477373	rs61823662	1	159477374	MNDA	-0.687401	0.666156	NA	NA	NA	NA
rs10158752	rs10158752	1	159801074	MNDA	-0.601702	0.871721	NA	NA	NA	NA
rs10752629	rs10752629	1	159461877	MNDA	-0.687401	0.666156	NA	NA	NA	NA
rs11265276	rs11265276	1	159739362	MNDA	NA	NA	0.255678	0.863926	NA	NA
rs12064129	rs12064129	1	159146930	MNDA	NA	NA	-0.346595	0.800256	NA	NA
rs12071018	rs12071018	1	158087841	MNDA	0.9265	0.80057	NA	NA	NA	NA
rs12094103	rs12094103	1	159723619	MNDA	0.529351	0.820122	NA	NA	NA	NA
rs1446953	rs1446953	1	159621444	MNDA	-0.533535	0.872839	NA	NA	NA	NA
rs16840529	rs16840529	1	158647097	MNDA	NA	NA	-0.470636	0.862514	NA	NA
rs16841094	rs16841094	1	158746847	MNDA	0.746181	0.746748	0.374354	0.792078	NA	NA
rs16842684	rs16842684	1	159805888	MNDA	-0.922875	0.347679	-0.305267	0.863479	NA	NA
rs2435282	rs2435282	1	158707690	MNDA	0.51325	0.862155	NA	NA	NA	NA
rs2518524	rs2518524	1	158746336	MNDA	0.781645	0.694364	0.439311	0.639671	NA	NA
rs2592893	rs2592893	1	159644292	MNDA	0.647028	0.793758	NA	NA	NA	NA
rs2814767	rs2814767	1	159162174	MNDA	-0.513705	0.83391	NA	NA	NA	NA
rs2852727	rs2852727	1	159086986	MNDA	NA	NA	-0.537532	0.875067	NA	NA
rs35079671	rs35079671	1	158326335	MNDA	NA	NA	-0.58845	0.826295	NA	NA
rs41273541	rs41273541	1	158746678	MNDA	0.714072	0.78059	0.34952	0.833152	NA	NA
rs4604689	rs4604689	1	159736139	MNDA	NA	NA	0.277855	0.857537	NA	NA
rs55960614	rs55960614	1	159461019	MNDA	-0.639203	0.714954	NA	NA	NA	NA
rs55997732	rs55997732	1	159774845	MNDA	NA	NA	0.505239	0.8559	NA	NA
rs56098486	rs56098486	1	157892091	MNDA	-0.504544	0.872809	NA	NA	NA	NA
rs57440660	rs57440660	1	158752340	MNDA	0.694528	0.827466	0.497046	0.55211	NA	NA
rs6660222	rs6660222	1	158369210	MNDA	NA	NA	-0.510067	0.864099	NA	NA
rs6662597	rs6662597	1	158369025	MNDA	NA	NA	-0.703389	0.806129	NA	NA
rs6666585	rs6666585	1	158450412	MNDA	NA	NA	-0.46071	0.870788	NA	NA
rs6683714	rs6683714	1	158059417	MNDA	0.862144	0.859255	NA	NA	NA	NA
rs6704322	rs6704322	1	157907476	MNDA	0.778966	0.838152	0.531216	0.657298	NA	NA
rs74828048	rs74828048	1	158376392	MNDA	-1.07433	0.861823	-0.550373	0.879446	NA	NA
rs76414028	rs76414028	1	158012101	MNDA	0.674591	0.878216	NA	NA	NA	NA
rs76483806	rs76483806	1	158771271	MNDA	-0.895598	0.874975	NA	NA	NA	NA
rs77764603	rs77764603	1	157842117	MNDA	0.843236	0.832858	NA	NA	NA	NA
rs857685	rs857685	1	158577109	MNDA	NA	NA	-0.43634	0.815023	NA	NA
rs857838	rs857838	1	158750550	MNDA	NA	NA	-0.258141	0.872842	NA	NA
rs857849	rs857849	1	158756914	MNDA	NA	NA	0.347502	0.873214	NA	NA
rs857861	rs857861	1	158774208	MNDA	-0.774661	0.795347	NA	NA	NA	NA
rs862988	rs862988	1	159160880	MNDA	0.533799	0.805965	NA	NA	NA	NA
rs912572	rs912572	1	158061626	MNDA	0.455854	0.860398	NA	NA	NA	NA
rs952094	rs952094	1	158584091	MNDA	NA	NA	-0.240309	0.877162	NA	NA
rs984553	rs984553	1	159599414	MNDA	0.518952	0.842867	NA	NA	NA	NA
JHU_1.46095126	rs74074404	1	46095127	MOB3C	0.124073	0.8762	NA	NA	NA	NA
JHU_1.46118392	NA	1	46118393	MOB3C	NA	NA	-0.225841	0.863539	NA	NA
JHU_1.46990701	rs58715467	1	46990702	MOB3C	NA	NA	-0.113244	0.854324	NA	NA
JHU_1.47228337	rs115110538	1	47228338	MOB3C	NA	NA	0.163827	0.870852	NA	NA
JHU_1.47327702	NA	1	47327703	MOB3C	0.363598	0.754814	NA	NA	NA	NA
JHU_1.47354062	rs58893980	1	47354063	MOB3C	NA	NA	-0.382111	0.12075	NA	NA
JHU_1.47745417	NA	1	47745418	MOB3C	-0.287853	0.863508	NA	NA	NA	NA
JHU_1.47850736	rs11211527	1	47850737	MOB3C	NA	NA	0.113064	0.825193	NA	NA
JHU_1.48057678	NA	1	48057679	MOB3C	0.195268	0.849856	NA	NA	NA	NA
JHU_1.48057686	rs3105776	1	48057687	MOB3C	0.1553	0.865642	NA	NA	NA	NA
kgp8583761	rs12059860	1	47284923	MOB3C	0.155761	0.881102	NA	NA	NA	NA
kgp9000251	rs6659553	1	46655158	MOB3C	-0.159013	0.860856	NA	NA	NA	NA
rs1048380	rs1048380	1	47142538	MOB3C	NA	NA	0.141743	0.86914	NA	NA
rs10789507	rs10789507	1	47820192	MOB3C	0.150632	0.817637	NA	NA	NA	NA
rs1108866	rs1108866	1	48060089	MOB3C	0.1553	0.865642	NA	NA	NA	NA
rs11211204	rs11211204	1	46317864	MOB3C	NA	NA	0.0917835	0.877162	NA	NA
rs11211328	rs11211328	1	47080665	MOB3C	NA	NA	0.118533	0.862064	NA	NA
rs11211484	rs11211484	1	47708369	MOB3C	NA	NA	0.19751	0.757514	NA	NA
rs11211569	rs11211569	1	48063502	MOB3C	-0.134847	0.87374	-0.136936	0.745446	NA	NA
rs11579058	rs11579058	1	47868005	MOB3C	NA	NA	-0.129979	0.834555	NA	NA
rs11808094	rs11808094	1	47989572	MOB3C	0.166285	0.86151	NA	NA	NA	NA
rs12022855	rs12022855	1	47068584	MOB3C	-0.129628	0.840769	0.100682	0.848121	NA	NA
rs12131166	rs12131166	1	48033804	MOB3C	NA	NA	0.21417	0.833999	NA	NA
rs1886119	rs1886119	1	46936077	MOB3C	-0.123759	0.874871	NA	NA	NA	NA
rs1913131	rs1913131	1	46677118	MOB3C	-0.15896	0.873806	NA	NA	NA	NA
rs1971518	rs1971518	1	47208081	MOB3C	NA	NA	0.139288	0.795109	NA	NA
rs2209172	rs2209172	1	46978497	MOB3C	NA	NA	0.13699	0.862332	NA	NA
rs3766231	rs3766231	1	47056347	MOB3C	-0.167784	0.854314	0.168712	0.694176	NA	NA
rs4646487	rs4646487	1	47279175	MOB3C	0.173345	0.811323	NA	NA	NA	NA
rs4660918	rs4660918	1	46731694	MOB3C	-0.133278	0.875403	NA	NA	NA	NA
rs58406346	rs58406346	1	48076287	MOB3C	0.235835	0.874418	NA	NA	NA	NA
rs61782590	rs61782590	1	47188713	MOB3C	NA	NA	0.183189	0.849185	NA	NA
rs61783089	NA	1	47006030	MOB3C	NA	NA	0.197995	0.58968	NA	NA
rs6671527	rs6671527	1	47080679	MOB3C	NA	NA	0.122828	0.703617	NA	NA
rs686053	rs686053	1	47214785	MOB3C	NA	NA	0.122129	0.841957	NA	NA
rs72637985	rs72637985	1	47708738	MOB3C	-0.198417	0.85992	NA	NA	NA	NA
rs7531972	rs7531972	1	47661620	MOB3C	NA	NA	0.163818	0.473704	NA	NA
rs7548099	rs7548099	1	47752100	MOB3C	NA	NA	0.214042	0.845089	NA	NA
rs822886	rs822886	1	47981663	MOB3C	-0.137732	0.876689	NA	NA	NA	NA
rs863915	rs863915	1	47259138	MOB3C	NA	NA	-0.138847	0.793445	NA	NA
rs986034	rs986034	1	47226827	MOB3C	NA	NA	0.121527	0.84244	NA	NA
JHU_1.1365244	rs112499089	1	1365245	MORN1	0.350513	0.803242	NA	NA	NA	NA
JHU_1.1373481	rs3845296	1	1373482	MORN1	NA	NA	-0.321678	0.843521	NA	NA
JHU_1.1395982	NA	1	1395983	MORN1	0.302034	0.881356	NA	NA	NA	NA
JHU_1.1829774	rs113440426	1	1829775	MORN1	NA	NA	-0.469078	0.781205	NA	NA
JHU_1.1839058	rs59673273	1	1839059	MORN1	NA	NA	-0.485523	0.760207	NA	NA
JHU_1.1950543	NA	1	1950544	MORN1	NA	NA	0.342777	0.876726	NA	NA
JHU_1.1986736	rs58725160	1	1986737	MORN1	0.239557	0.875176	NA	NA	NA	NA
JHU_1.2049437	rs9727528	1	2049438	MORN1	NA	NA	-0.360807	0.858192	NA	NA
JHU_1.2254710	NA	1	2254711	MORN1	NA	NA	-0.506562	0.820905	NA	NA
JHU_1.2276072	NA	1	2276073	MORN1	NA	NA	-0.280495	0.861594	NA	NA
JHU_1.2830346	rs12087694	1	2830347	MORN1	NA	NA	-0.584342	0.586175	NA	NA
JHU_1.3062844	rs10909885	1	3062845	MORN1	NA	NA	0.325745	0.86132	NA	NA
JHU_1.3089201	rs34503920	1	3089202	MORN1	-0.670386	0.676031	NA	NA	NA	NA
JHU_1.3090336	rs114106344	1	3090337	MORN1	-0.670386	0.676031	NA	NA	NA	NA
JHU_1.3115852	rs369494557	1	3115853	MORN1	-0.451876	0.865642	NA	NA	NA	NA
JHU_1.3117628	rs115944803	1	3117629	MORN1	-0.431856	0.754162	-0.294417	0.8164	NA	NA
exm3367	rs140747215	1	1354844	MORN1	-0.568942	0.848796	NA	NA	NA	NA
exm3468	rs113110734	1	1387747	MORN1	0.585087	0.878739	NA	NA	NA	NA
rs10909905	rs10909905	1	3147899	MORN1	0.245515	0.873443	NA	NA	NA	NA
rs10909926	NA	1	3226528	MORN1	NA	NA	0.433469	0.781745	NA	NA
rs114054273	rs114054273	1	3090354	MORN1	-0.430413	0.877365	NA	NA	NA	NA
rs114116939	rs114116939	1	2821050	MORN1	NA	NA	-0.584342	0.586175	NA	NA
rs114731419	rs114731419	1	2707710	MORN1	NA	NA	-0.271038	0.817174	NA	NA
rs115402077	rs115402077	1	1892988	MORN1	NA	NA	0.218052	0.880377	NA	NA
rs11584295	rs11584295	1	2465329	MORN1	0.491793	0.867667	-0.417583	0.821051	NA	NA
rs12750793	rs12750793	1	3300278	MORN1	NA	NA	-0.353497	0.875141	NA	NA
rs13303022	rs13303022	1	1983208	MORN1	0.265337	0.836566	NA	NA	NA	NA
rs143000156	rs143000156	1	1365759	MORN1	-0.536217	0.852127	-0.384067	0.872645	NA	NA
rs1472319	rs1472319	1	2273905	MORN1	NA	NA	-0.24341	0.760497	NA	NA
rs2245703	rs2245703	1	3303446	MORN1	-0.33726	0.693905	NA	NA	NA	NA
rs2294489	rs2294489	1	1664124	MORN1	-0.492084	0.856547	NA	NA	NA	NA
rs2455111	rs2455111	1	3202072	MORN1	0.230415	0.869208	NA	NA	NA	NA
rs2455135	rs2455135	1	3219901	MORN1	-0.407266	0.874418	NA	NA	NA	NA
rs2494427	rs2494427	1	2338569	MORN1	NA	NA	-0.232558	0.811004	NA	NA
rs2494429	rs2494429	1	2339395	MORN1	NA	NA	-0.255349	0.790722	NA	NA
rs2503706	rs2503706	1	2075251	MORN1	NA	NA	-0.408044	0.867397	NA	NA
rs2651899	rs2651899	1	3083712	MORN1	0.244877	0.86438	NA	NA	NA	NA
rs2651932	rs2651932	1	3098661	MORN1	-0.358055	0.667428	NA	NA	NA	NA
rs2817146	rs2817146	1	3133439	MORN1	0.399513	0.779655	NA	NA	NA	NA
rs28446828	rs28446828	1	1891156	MORN1	NA	NA	-0.238592	0.816546	NA	NA
rs28703654	rs28703654	1	1543311	MORN1	0.286386	0.800422	NA	NA	NA	NA
rs3121823	rs3121823	1	1974895	MORN1	-0.390554	0.78187	NA	NA	NA	NA
rs34672163	NA	1	2386878	MORN1	NA	NA	0.241483	0.802459	NA	NA
rs4648487	rs4648487	1	3285304	MORN1	0.330636	0.837188	NA	NA	NA	NA
rs55898371	NA	1	3021296	MORN1	0.252645	0.853336	NA	NA	NA	NA
rs58819932	rs58819932	1	3119118	MORN1	0.43511	0.787149	NA	NA	NA	NA
rs59127130	NA	1	3226539	MORN1	-0.357986	0.851494	NA	NA	NA	NA
rs60221418	rs60221418	1	3234700	MORN1	NA	NA	0.326028	0.84237	NA	NA
rs72897856	rs72897856	1	1542204	MORN1	0.415916	0.862043	NA	NA	NA	NA
rs72920966	rs72920966	1	2276881	MORN1	NA	NA	0.17536	0.875141	NA	NA
rs74047565	NA	1	2883142	MORN1	NA	NA	-0.215992	0.832035	NA	NA
rs74048388	rs74048388	1	3147593	MORN1	-0.364493	0.82514	NA	NA	NA	NA
rs74049262	rs74049262	1	2390650	MORN1	NA	NA	-0.478048	0.70955	NA	NA
rs7418389	rs7418389	1	1551927	MORN1	-0.235954	0.868019	NA	NA	NA	NA
rs7516150	rs7516150	1	3253889	MORN1	-0.266435	0.858894	NA	NA	NA	NA
rs7524171	rs7524171	1	3279324	MORN1	0.285663	0.854978	NA	NA	NA	NA
rs7545395	rs7545395	1	3110479	MORN1	-0.552002	0.673581	NA	NA	NA	NA
rs7550526	rs7550526	1	3272541	MORN1	0.331128	0.770553	NA	NA	NA	NA
rs76543382	rs76543382	1	3145324	MORN1	-0.505533	0.704923	NA	NA	NA	NA
rs77301359	rs77301359	1	3148554	MORN1	-0.450267	0.838661	NA	NA	NA	NA
rs78727284	rs78727284	1	1377535	MORN1	NA	NA	-0.392353	0.877877	NA	NA
rs79155405	rs79155405	1	3062909	MORN1	-0.246282	0.861363	NA	NA	NA	NA
rs79738908	rs79738908	1	3320932	MORN1	-0.439321	0.793313	NA	NA	NA	NA
rs926244	rs926244	1	3006283	MORN1	NA	NA	-0.233895	0.808603	NA	NA
JHU_1.112295007	rs649145	1	112295008	MOV10	0.276566	0.812025	NA	NA	NA	NA
JHU_1.112397636	rs148305995	1	112397637	MOV10	-0.534801	0.776452	-0.381941	0.878584	NA	NA
JHU_1.112917143	rs6686985	1	112917144	MOV10	-0.493221	0.839299	NA	NA	NA	NA
JHU_1.113196206	rs201469893	1	113196207	MOV10	0.23205	0.874251	NA	NA	NA	NA
JHU_1.113627243	NA	1	113627244	MOV10	NA	NA	0.309265	0.84904	NA	NA
JHU_1.113749767	rs77396070	1	113749768	MOV10	0.416106	0.838103	NA	NA	NA	NA
JHU_1.113753799	rs7538491	1	113753800	MOV10	0.398423	0.881459	NA	NA	NA	NA
JHU_1.113822486	rs7519940	1	113822487	MOV10	0.525323	0.672542	NA	NA	NA	NA
rs10218568	rs10218568	1	113925870	MOV10	-0.339831	0.714637	-0.271979	0.798154	NA	NA
rs1106287	rs1106287	1	113242122	MOV10	NA	NA	0.270724	0.721873	NA	NA
rs11102602	rs11102602	1	113770426	MOV10	-0.223706	0.874222	NA	NA	NA	NA
rs11102603	rs11102603	1	113784170	MOV10	-0.220372	0.868498	NA	NA	NA	NA
rs114295362	rs114295362	1	112924391	MOV10	0.283993	0.846705	0.234864	0.877321	NA	NA
rs11578917	rs11578917	1	112488820	MOV10	0.369391	0.649602	0.235064	0.875141	NA	NA
rs12129081	rs12129081	1	113776042	MOV10	-0.25278	0.879672	NA	NA	NA	NA
rs174892	rs174892	1	112590049	MOV10	0.319299	0.704249	NA	NA	NA	NA
rs1777606	rs1777606	1	113028105	MOV10	-0.195954	0.874861	NA	NA	NA	NA
rs183205	rs183205	1	112574475	MOV10	0.247993	0.870843	NA	NA	NA	NA
rs197381	rs197381	1	112292778	MOV10	0.276566	0.812025	NA	NA	NA	NA
rs197394	rs197394	1	112286309	MOV10	0.252842	0.872588	NA	NA	NA	NA
rs197403	rs197403	1	112302631	MOV10	NA	NA	0.318544	0.877787	NA	NA
rs2618035	rs2618035	1	112347647	MOV10	NA	NA	-0.277475	0.824399	NA	NA
rs269094	rs269094	1	112639174	MOV10	0.559985	0.690548	NA	NA	NA	NA
rs2998334	rs2998334	1	112815101	MOV10	-0.31642	0.78618	NA	NA	NA	NA
rs3008538	rs3008538	1	112506564	MOV10	-0.20478	0.872373	NA	NA	NA	NA
rs3128373	rs3128373	1	112858294	MOV10	0.26414	0.806267	NA	NA	NA	NA
rs3748656	rs3748656	1	113236681	MOV10	NA	NA	0.259097	0.773209	NA	NA
rs60173287	rs60173287	1	112859318	MOV10	0.36838	0.797814	NA	NA	NA	NA
rs6688685	rs6688685	1	113636160	MOV10	-0.23434	0.860398	NA	NA	NA	NA
rs6696679	rs6696679	1	113772733	MOV10	0.644947	0.709031	0.498209	0.816073	NA	NA
rs72979090	rs72979090	1	112592177	MOV10	NA	NA	-0.324921	0.769504	NA	NA
rs7522138	rs7522138	1	114217705	MOV10	-0.331384	0.823926	NA	NA	NA	NA
rs7525808	rs7525808	1	112505519	MOV10	0.241866	0.767068	NA	NA	NA	NA
rs9429431	rs9429431	1	112505015	MOV10	NA	NA	-0.452505	0.585609	NA	NA
rs9429614	rs9429614	1	112489832	MOV10	-0.289792	0.755505	NA	NA	NA	NA
JHU_1.167025738	rs377714328	1	167025739	MPC2	NA	NA	-0.381918	0.841009	NA	NA
JHU_1.167142933	rs76959871	1	167142934	MPC2	NA	NA	-0.868913	0.412157	NA	NA
JHU_1.167439606	rs78989896	1	167439607	MPC2	NA	NA	-0.487951	0.841198	NA	NA
JHU_1.167500917	NA	1	167500918	MPC2	0.204214	0.879105	NA	NA	NA	NA
JHU_1.167507302	rs370229422	1	167507303	MPC2	0.4593	0.735457	NA	NA	NA	NA
JHU_1.167508420	rs77518692	1	167508421	MPC2	0.507989	0.72737	NA	NA	NA	NA
JHU_1.167639973	rs79103932	1	167639974	MPC2	NA	NA	-0.833165	0.520272	NA	NA
JHU_1.168179682	rs12086489	1	168179683	MPC2	NA	NA	-0.339657	0.790187	NA	NA
JHU_1.168179688	rs12096969	1	168179689	MPC2	NA	NA	-0.497697	0.62923	NA	NA
JHU_1.168637465	NA	1	168637466	MPC2	NA	NA	-0.829959	0.52606	NA	NA
JHU_1.168680247	rs12084348	1	168680248	MPC2	0.193161	0.865564	NA	NA	NA	NA
rs10800350	rs10800350	1	168262624	MPC2	NA	NA	-0.511319	0.876024	NA	NA
rs10800383	rs10800383	1	168764740	MPC2	NA	NA	-0.442144	0.86311	NA	NA
rs10918647	rs10918647	1	167127137	MPC2	-0.313166	0.835448	NA	NA	NA	NA
rs114899789	rs114899789	1	167647810	MPC2	-0.356853	0.736701	NA	NA	NA	NA
rs11578481	rs11578481	1	167879655	MPC2	NA	NA	-0.254802	0.878834	NA	NA
rs11588401	rs11588401	1	167069155	MPC2	NA	NA	-0.398671	0.782035	NA	NA
rs11591049	rs11591049	1	167124187	MPC2	NA	NA	-0.403977	0.845835	NA	NA
rs116365180	rs116365180	1	167053560	MPC2	NA	NA	-0.55802	0.872233	NA	NA
rs116510137	rs116510137	1	167802276	MPC2	NA	NA	-0.602518	0.837661	NA	NA
rs12060879	rs12060879	1	168665811	MPC2	-0.556429	0.569962	NA	NA	NA	NA
rs12131781	rs12131781	1	167050565	MPC2	NA	NA	-0.337251	0.783588	NA	NA
rs1229384	rs1229384	1	167611952	MPC2	NA	NA	-0.726882	0.777403	NA	NA
rs12734731	rs12734731	1	167139592	MPC2	NA	NA	-0.637176	0.695687	NA	NA
rs1407947	rs1407947	1	168365929	MPC2	NA	NA	-0.411883	0.879376	NA	NA
rs1590721	rs1590721	1	167070658	MPC2	NA	NA	-0.317476	0.820558	NA	NA
rs16859085	rs16859085	1	167453334	MPC2	NA	NA	-0.542356	0.727677	NA	NA
rs16860907	rs16860907	1	168535352	MPC2	0.29004	0.786018	NA	NA	NA	NA
rs1737487	rs1737487	1	167523387	MPC2	0.25688	0.791358	NA	NA	NA	NA
rs17480017	rs17480017	1	167667508	MPC2	NA	NA	-1.2147	0.00172942	NA	NA
rs2255438	rs2255438	1	168361867	MPC2	NA	NA	-0.446623	0.854813	NA	NA
rs2281962	rs2281962	1	167059760	MPC2	NA	NA	-0.280884	0.86989	NA	NA
rs266820	rs266820	1	167256468	MPC2	NA	NA	-0.29505	0.826675	NA	NA
rs3088322	rs3088322	1	167758901	MPC2	0.239084	0.838103	NA	NA	NA	NA
rs36075438	rs36075438	1	167474106	MPC2	0.506724	0.853475	NA	NA	NA	NA
rs3767457	rs3767457	1	167822213	MPC2	NA	NA	-0.435018	0.773215	NA	NA
rs530022	rs530022	1	168675971	MPC2	-0.221452	0.842001	NA	NA	NA	NA
rs55878323	rs55878323	1	168861242	MPC2	NA	NA	-0.408078	0.818801	NA	NA
rs6427151	rs6427151	1	168748125	MPC2	NA	NA	-0.63984	0.759371	NA	NA
rs6671664	rs6671664	1	167749603	MPC2	0.193691	0.868335	NA	NA	NA	NA
rs6685337	rs6685337	1	168677717	MPC2	0.251323	0.86778	NA	NA	NA	NA
rs704859	rs704859	1	167500815	MPC2	0.218578	0.864165	NA	NA	NA	NA
rs73033803	rs73033803	1	167617438	MPC2	-0.337301	0.872201	NA	NA	NA	NA
rs79737528	rs79737528	1	167499029	MPC2	0.255984	0.834359	NA	NA	NA	NA
rs79759722	rs79759722	1	167602262	MPC2	-0.285005	0.859479	NA	NA	NA	NA
rs909638	rs909638	1	168355541	MPC2	NA	NA	-0.732558	0.5874	NA	NA
rs909936	rs909936	1	167532605	MPC2	-0.247449	0.834813	NA	NA	NA	NA
JHU_1.43001404	rs112254076	1	43001405	MPL	NA	NA	-1.17223	0.789837	NA	NA
JHU_1.43033624	NA	1	43033625	MPL	NA	NA	-1.1168	0.800866	NA	NA
JHU_1.43511644	rs864560	1	43511645	MPL	NA	NA	1.2885	0.782321	NA	NA
JHU_1.44223844	rs74590034	1	44223845	MPL	NA	NA	-0.694074	0.87565	NA	NA
JHU_1.44514500	NA	1	44514501	MPL	-0.562199	0.877965	NA	NA	NA	NA
JHU_1.44576412	NA	1	44576413	MPL	NA	NA	-0.685549	0.841808	NA	NA
JHU_1.44651219	rs116752793	1	44651220	MPL	NA	NA	1.05961	0.856656	NA	NA
JHU_1.44805816	NA	1	44805817	MPL	NA	NA	-1.18537	0.780335	NA	NA
kgp6521445	rs74865373	1	43694470	MPL	NA	NA	0.641685	0.877136	NA	NA
kgp9596398	NA	1	43167209	MPL	-0.856324	0.86866	NA	NA	NA	NA
rs11576516	rs11576516	1	44656429	MPL	NA	NA	-0.75365	0.718439	NA	NA
rs117370418	rs117370418	1	43432557	MPL	NA	NA	1.41731	0.784638	NA	NA
rs1198257	rs1198257	1	43459636	MPL	0.861043	0.591226	NA	NA	NA	NA
rs12026173	rs12026173	1	43447879	MPL	NA	NA	0.566424	0.86448	NA	NA
rs16829690	rs16829690	1	43020694	MPL	NA	NA	-1.17223	0.789837	NA	NA
rs16830693	rs16830693	1	43805240	MPL	0.857003	0.794354	NA	NA	NA	NA
rs2297977	rs2297977	1	43415288	MPL	NA	NA	-0.589258	0.873545	NA	NA
rs2483688	rs2483688	1	43700140	MPL	0.530092	0.881703	NA	NA	NA	NA
rs2485652	rs2485652	1	44595410	MPL	1.11233	0.872241	NA	NA	NA	NA
rs3738516	rs3738516	1	43440201	MPL	-0.70626	0.739648	NA	NA	NA	NA
rs37458	rs37458	1	44290530	MPL	NA	NA	0.56328	0.877569	NA	NA
rs4660253	rs4660253	1	43761651	MPL	NA	NA	-0.596059	0.858276	NA	NA
rs4660658	rs4660658	1	43201534	MPL	NA	NA	0.577597	0.844558	NA	NA
rs578598	rs578598	1	43587725	MPL	NA	NA	-0.50955	0.858192	NA	NA
rs61729282	rs61729282	1	43042767	MPL	NA	NA	1.3583	0.813419	NA	NA
rs663818	rs663818	1	44578559	MPL	NA	NA	0.771723	0.746449	NA	NA
rs6675129	rs6675129	1	44610760	MPL	NA	NA	-0.638418	0.802706	NA	NA
rs6693689	rs6693689	1	44511409	MPL	NA	NA	-0.901727	0.879989	NA	NA
rs74071914	rs74071914	1	43966612	MPL	0.828965	0.835488	NA	NA	NA	NA
rs7413861	rs7413861	1	43938801	MPL	-0.781683	0.792322	NA	NA	NA	NA
rs7518482	rs7518482	1	43597229	MPL	NA	NA	0.583693	0.852028	NA	NA
rs7531285	rs7531285	1	43699791	MPL	NA	NA	-1.00657	0.866245	NA	NA
rs75629963	rs75629963	1	43434330	MPL	NA	NA	0.689618	0.841994	NA	NA
rs77020788	rs77020788	1	44688889	MPL	NA	NA	0.681944	0.870398	NA	NA
rs79096636	NA	1	43738289	MPL	-1.15481	0.795051	-1.22504	0.65312	NA	NA
rs803371	rs803371	1	44666345	MPL	1.44047	0.850401	NA	NA	NA	NA
rs841406	rs841406	1	43523770	MPL	NA	NA	-1.01422	0.792035	NA	NA
rs841568	rs841568	1	43468555	MPL	0.780335	0.83818	NA	NA	NA	NA
rs841852	rs841852	1	43401499	MPL	0.733192	0.801033	-0.612888	0.844558	NA	NA
rs9659797	rs9659797	1	43471366	MPL	NA	NA	-0.757202	0.826714	NA	NA
JHU_1.160470300	rs114396623	1	160470301	MPZ	NA	NA	-0.554706	0.816218	NA	NA
JHU_1.160694439	rs499088	1	160694440	MPZ	-0.30971	0.842465	NA	NA	NA	NA
JHU_1.160728634	NA	1	160728635	MPZ	-0.638072	0.876051	NA	NA	NA	NA
JHU_1.161304508	NA	1	161304509	MPZ	0.330819	0.867063	NA	NA	NA	NA
JHU_1.161305624	rs74127632	1	161305625	MPZ	0.339779	0.856709	NA	NA	NA	NA
JHU_1.161340790	rs57995211	1	161340791	MPZ	0.339779	0.856709	NA	NA	NA	NA
JHU_1.161355769	rs78401875	1	161355770	MPZ	0.339779	0.856709	NA	NA	NA	NA
JHU_1.161602282	rs61803032	1	161602283	MPZ	NA	NA	-0.48395	0.873465	NA	NA
JHU_1.161614489	NA	1	161614490	MPZ	0.320183	0.844996	NA	NA	NA	NA
JHU_1.162257490	rs368787399	1	162257491	MPZ	0.551256	0.867517	NA	NA	NA	NA
exm2259826	rs4656926	1	160650913	MPZ	-0.372829	0.682488	NA	NA	NA	NA
rs10800309	rs10800309	1	161472158	MPZ	NA	NA	0.327721	0.841957	NA	NA
rs10917809	rs10917809	1	161701810	MPZ	0.345793	0.848014	NA	NA	NA	NA
rs10918595	NA	1	162031465	MPZ	NA	NA	0.361578	0.774598	NA	NA
rs11265584	rs11265584	1	161261041	MPZ	0.445508	0.751392	NA	NA	NA	NA
rs114372822	rs114372822	1	162004751	MPZ	0.561011	0.857372	NA	NA	NA	NA
rs11585941	rs11585941	1	161312656	MPZ	-0.366144	0.812176	NA	NA	NA	NA
rs11587213	rs11587213	1	161184875	MPZ	NA	NA	-0.50592	0.800703	NA	NA
rs12069336	rs12069336	1	162129334	MPZ	NA	NA	-0.395644	0.678594	NA	NA
rs12078336	rs12078336	1	160805671	MPZ	-0.694666	0.77902	NA	NA	NA	NA
rs12143842	rs12143842	1	162033890	MPZ	0.480902	0.855196	NA	NA	NA	NA
rs1268524	rs1268524	1	160470258	MPZ	NA	NA	0.404421	0.754917	NA	NA
rs1337068	rs1337068	1	162133146	MPZ	-0.357047	0.8563	NA	NA	NA	NA
rs13375736	rs13375736	1	161380911	MPZ	0.33023	0.865141	NA	NA	NA	NA
rs1932933	rs1932933	1	162118046	MPZ	NA	NA	0.373352	0.880491	NA	NA
rs2070931	rs2070931	1	160681863	MPZ	0.394679	0.874418	NA	NA	NA	NA
rs2499845	rs2499845	1	161933066	MPZ	0.516743	0.8566	NA	NA	NA	NA
rs2819316	rs2819316	1	162278552	MPZ	-0.325531	0.863738	NA	NA	NA	NA
rs352694	rs352694	1	160687799	MPZ	0.464831	0.781843	NA	NA	NA	NA
rs3766363	rs3766363	1	160611957	MPZ	NA	NA	-0.368605	0.776749	NA	NA
rs4077631	rs4077631	1	161360435	MPZ	0.344521	0.851092	NA	NA	NA	NA
rs4415543	rs4415543	1	162191120	MPZ	NA	NA	-0.599666	0.766141	NA	NA
rs4600063	rs4600063	1	161333191	MPZ	0.339779	0.856709	NA	NA	NA	NA
rs535610	rs535610	1	160814002	MPZ	0.39825	0.868911	NA	NA	NA	NA
rs55857747	NA	1	161378366	MPZ	-0.401418	0.776083	NA	NA	NA	NA
rs60364788	rs60364788	1	160521184	MPZ	-0.452163	0.843013	NA	NA	NA	NA
rs6671710	rs6671710	1	160809285	MPZ	0.426417	0.862961	NA	NA	NA	NA
rs6672314	rs6672314	1	160600362	MPZ	-0.534272	0.677625	NA	NA	NA	NA
rs6696854	rs6696854	1	161463814	MPZ	NA	NA	0.327721	0.841957	NA	NA
rs73029425	rs73029425	1	160304479	MPZ	0.467197	0.856536	NA	NA	NA	NA
rs7524328	rs7524328	1	162011178	MPZ	0.37956	0.863947	NA	NA	NA	NA
rs7527021	rs7527021	1	160607724	MPZ	NA	NA	0.318649	0.783588	NA	NA
rs7550692	rs7550692	1	162029291	MPZ	NA	NA	0.469931	0.5092	NA	NA
rs76301765	rs76301765	1	160618783	MPZ	NA	NA	0.33121	0.873563	NA	NA
rs78933827	rs78933827	1	161267114	MPZ	0.388318	0.88125	NA	NA	NA	NA
rs79783979	rs79783979	1	162266622	MPZ	-0.538405	0.834359	NA	NA	NA	NA
rs945708	rs945708	1	162118902	MPZ	NA	NA	0.330089	0.862399	NA	NA
JHU_1.166786646	rs6683333	1	166786647	MPZL1	0.267885	0.851633	NA	NA	NA	NA
JHU_1.167060075	rs112148498	1	167060076	MPZL1	NA	NA	-0.224281	0.858192	NA	NA
JHU_1.167142789	rs73032886	1	167142790	MPZL1	-0.566508	0.81607	NA	NA	NA	NA
JHU_1.167622188	rs74119899	1	167622189	MPZL1	-0.641475	0.720329	NA	NA	NA	NA
JHU_1.167643680	rs57318878	1	167643681	MPZL1	-0.30079	0.858127	NA	NA	NA	NA
JHU_1.167730019	rs4656557	1	167730020	MPZL1	-0.252108	0.877297	-0.13571	0.833762	NA	NA
JHU_1.168179455	rs59863955	1	168179456	MPZL1	0.502857	0.874418	NA	NA	NA	NA
JHU_1.168339096	NA	1	168339097	MPZL1	-0.583623	0.819423	-0.312886	0.732892	NA	NA
JHU_1.168453191	rs10918902	1	168453192	MPZL1	NA	NA	-0.13147	0.87993	NA	NA
JHU_1.168514446	rs116032463	1	168514447	MPZL1	-0.697858	0.757628	NA	NA	NA	NA
JHU_1.168526393	rs371091245	1	168526394	MPZL1	NA	NA	-0.135028	0.8395	NA	NA
JHU_1.168527182	rs74120943	1	168527183	MPZL1	NA	NA	0.309859	0.84101	NA	NA
JHU_1.168543656	rs191054644	1	168543657	MPZL1	NA	NA	0.190996	0.820506	NA	NA
JHU_1.168605443	rs1415679	1	168605444	MPZL1	NA	NA	0.166664	0.76158	NA	NA
rs1040403	rs1040403	1	168164197	MPZL1	0.594126	0.852345	NA	NA	NA	NA
rs1040404	rs1040404	1	168159890	MPZL1	0.594126	0.852345	NA	NA	NA	NA
rs10489200	rs10489200	1	167816606	MPZL1	NA	NA	0.154161	0.871418	NA	NA
rs10918638	rs10918638	1	167111494	MPZL1	NA	NA	0.139342	0.875117	NA	NA
rs10918763	rs10918763	1	167748385	MPZL1	NA	NA	-0.2485	0.746393	NA	NA
rs115847332	rs115847332	1	168413476	MPZL1	NA	NA	-0.26469	0.877569	NA	NA
rs11588401	rs11588401	1	167069155	MPZL1	NA	NA	0.194433	0.788324	NA	NA
rs116365180	rs116365180	1	167053560	MPZL1	NA	NA	0.318387	0.808568	NA	NA
rs12032767	rs12032767	1	167545780	MPZL1	NA	NA	0.19478	0.824204	NA	NA
rs12069151	rs12069151	1	167803432	MPZL1	NA	NA	-0.261184	0.71795	NA	NA
rs12131537	rs12131537	1	167490596	MPZL1	-0.513683	0.794736	NA	NA	NA	NA
rs12131781	rs12131781	1	167050565	MPZL1	NA	NA	0.174747	0.748781	NA	NA
rs1229360	rs1229360	1	167640020	MPZL1	NA	NA	-0.238652	0.830933	NA	NA
rs12406610	rs12406610	1	168378160	MPZL1	NA	NA	-0.171572	0.862332	NA	NA
rs12727174	rs12727174	1	168655425	MPZL1	NA	NA	0.249542	0.87565	NA	NA
rs12734731	rs12734731	1	167139592	MPZL1	-0.602463	0.782955	NA	NA	NA	NA
rs1323530	rs1323530	1	168489847	MPZL1	-0.312943	0.879068	-0.231338	0.531252	NA	NA
rs1407947	rs1407947	1	168365929	MPZL1	NA	NA	0.206786	0.874903	NA	NA
rs141104276	rs141104276	1	168753607	MPZL1	NA	NA	-0.354548	0.843731	NA	NA
rs1542833	rs1542833	1	167122123	MPZL1	NA	NA	0.126191	0.87946	NA	NA
rs1554669	rs1554669	1	167415791	MPZL1	NA	NA	-0.15562	0.767333	NA	NA
rs1590721	rs1590721	1	167070658	MPZL1	NA	NA	0.134837	0.878834	NA	NA
rs16860487	rs16860487	1	168359043	MPZL1	0.328992	0.812025	NA	NA	NA	NA
rs16860928	rs16860928	1	168542041	MPZL1	NA	NA	0.228975	0.370144	NA	NA
rs17570453	rs17570453	1	168748586	MPZL1	NA	NA	0.177383	0.743724	NA	NA
rs1917534	rs1917534	1	167397271	MPZL1	-0.332548	0.832744	-0.145275	0.863943	NA	NA
rs1933095	rs1933095	1	168556945	MPZL1	NA	NA	0.119907	0.868452	NA	NA
rs1933112	rs1933112	1	168521417	MPZL1	NA	NA	-0.131986	0.863322	NA	NA
rs203777	rs203777	1	167876616	MPZL1	NA	NA	-0.206653	0.763099	NA	NA
rs2064067	rs2064067	1	166782438	MPZL1	0.283558	0.837102	NA	NA	NA	NA
rs2235207	rs2235207	1	168159262	MPZL1	0.594126	0.852345	NA	NA	NA	NA
rs2255438	rs2255438	1	168361867	MPZL1	NA	NA	0.223385	0.85009	NA	NA
rs2258497	rs2258497	1	167408073	MPZL1	NA	NA	0.176707	0.857386	NA	NA
rs2281959	rs2281959	1	167097739	MPZL1	NA	NA	0.148524	0.877736	NA	NA
rs2281960	rs2281960	1	167059833	MPZL1	NA	NA	-0.16253	0.802922	NA	NA
rs2281962	rs2281962	1	167059760	MPZL1	0.284126	0.87564	0.236291	0.277857	NA	NA
rs2300568	rs2300568	1	168375973	MPZL1	NA	NA	-0.181918	0.729741	NA	NA
rs267746	rs267746	1	167096931	MPZL1	-0.326338	0.781626	-0.251783	0.0572467	NA	NA
rs3088322	rs3088322	1	167758901	MPZL1	0.294864	0.873633	NA	NA	NA	NA
rs3753915	rs3753915	1	167061397	MPZL1	NA	NA	-0.16253	0.802922	NA	NA
rs3819818	rs3819818	1	168257331	MPZL1	NA	NA	0.138233	0.867733	NA	NA
rs437846	rs437846	1	167863706	MPZL1	0.308168	0.876051	0.168102	0.824597	NA	NA
rs4534357	rs4534357	1	168167139	MPZL1	-0.26672	0.879105	NA	NA	NA	NA
rs4540637	rs4540637	1	168103545	MPZL1	NA	NA	-0.196269	0.85613	NA	NA
rs4656153	rs4656153	1	168494042	MPZL1	-0.422386	0.815876	NA	NA	NA	NA
rs4657662	rs4657662	1	167450082	MPZL1	-0.473234	0.788267	NA	NA	NA	NA
rs60032407	NA	1	168422522	MPZL1	NA	NA	0.245966	0.65611	NA	NA
rs6659046	rs6659046	1	167621144	MPZL1	-0.255979	0.862114	NA	NA	NA	NA
rs6662401	rs6662401	1	168553057	MPZL1	0.331369	0.830875	NA	NA	NA	NA
rs6667542	rs6667542	1	168487659	MPZL1	NA	NA	0.147617	0.855163	NA	NA
rs6671664	rs6671664	1	167749603	MPZL1	NA	NA	0.14589	0.802531	NA	NA
rs6691080	rs6691080	1	167140959	MPZL1	0.309037	0.871587	NA	NA	NA	NA
rs6696087	rs6696087	1	168263557	MPZL1	0.59751	0.698554	NA	NA	NA	NA
rs728354	rs728354	1	168601255	MPZL1	NA	NA	0.135036	0.853813	NA	NA
rs73026706	rs73026706	1	166880116	MPZL1	0.490494	0.842846	NA	NA	NA	NA
rs73033850	rs73033850	1	167650651	MPZL1	-0.396172	0.817878	-0.202006	0.771308	NA	NA
rs73033858	rs73033858	1	167658206	MPZL1	0.299602	0.844534	NA	NA	NA	NA
rs74123943	rs74123943	1	168369965	MPZL1	NA	NA	0.139662	0.878206	NA	NA
rs7416358	rs7416358	1	168653857	MPZL1	NA	NA	-0.147816	0.784306	NA	NA
rs742479	rs742479	1	168607373	MPZL1	NA	NA	-0.16273	0.642631	NA	NA
rs74353602	rs74353602	1	167593433	MPZL1	NA	NA	-0.128939	0.879376	NA	NA
rs7511792	rs7511792	1	167652272	MPZL1	0.393305	0.658349	NA	NA	NA	NA
rs7538269	rs7538269	1	167735646	MPZL1	0.4967	0.747239	0.277627	0.531709	NA	NA
rs75458023	rs75458023	1	167145490	MPZL1	-0.604945	0.694944	NA	NA	NA	NA
rs7548083	rs7548083	1	167665064	MPZL1	NA	NA	0.136847	0.840526	NA	NA
rs7605	rs7605	1	167759281	MPZL1	0.322577	0.75919	0.142777	0.799539	NA	NA
rs77467328	rs77467328	1	168599692	MPZL1	NA	NA	0.179182	0.791307	NA	NA
rs858099	rs858099	1	168426153	MPZL1	-0.377983	0.744859	-0.18066	0.732568	NA	NA
rs870873	rs870873	1	167399503	MPZL1	NA	NA	0.198995	0.850432	NA	NA
rs909638	rs909638	1	168355541	MPZL1	NA	NA	0.28537	0.811004	NA	NA
rs926521	rs926521	1	167592532	MPZL1	NA	NA	0.205127	0.78083	NA	NA
rs929137	rs929137	1	167751269	MPZL1	NA	NA	-0.139004	0.834144	NA	NA
JHU_1.180006546	rs4445423	1	180006547	MR1	0.280563	0.570766	NA	NA	NA	NA
JHU_1.180034897	rs368105311	1	180034898	MR1	NA	NA	-0.196037	0.862867	NA	NA
JHU_1.180139630	rs61828295	1	180139631	MR1	NA	NA	-0.123433	0.813528	NA	NA
JHU_1.180219012	NA	1	180219013	MR1	0.211964	0.863898	NA	NA	NA	NA
JHU_1.180238279	rs114622734	1	180238280	MR1	NA	NA	-0.123519	0.877162	NA	NA
JHU_1.180494661	rs72720922	1	180494662	MR1	-0.155564	0.842373	NA	NA	NA	NA
JHU_1.180673949	rs74135809	1	180673950	MR1	-0.29356	0.820517	NA	NA	NA	NA
JHU_1.180835932	NA	1	180835933	MR1	NA	NA	0.164068	0.863585	NA	NA
JHU_1.181159546	rs3747950	1	181159547	MR1	0.134861	0.873806	NA	NA	NA	NA
JHU_1.181287519	rs114013737	1	181287520	MR1	-0.52375	0.434847	NA	NA	NA	NA
JHU_1.181458165	rs6689731	1	181458166	MR1	NA	NA	-0.174709	0.699027	NA	NA
JHU_1.181488213	rs28662868	1	181488214	MR1	NA	NA	-0.112651	0.808117	NA	NA
JHU_1.181490586	rs112008451	1	181490587	MR1	0.514991	0.54985	NA	NA	NA	NA
JHU_1.181502747	NA	1	181502748	MR1	NA	NA	0.0916657	0.858571	NA	NA
rs10752856	rs10752856	1	181389092	MR1	-0.190766	0.838103	NA	NA	NA	NA
rs10797698	rs10797698	1	181199735	MR1	NA	NA	-0.167743	0.761886	NA	NA
rs112531622	rs112531622	1	181827900	MR1	0.292257	0.765584	NA	NA	NA	NA
rs112606243	rs112606243	1	181467525	MR1	NA	NA	-0.126559	0.785452	NA	NA
rs114614497	rs114614497	1	181700782	MR1	0.385331	0.747391	NA	NA	NA	NA
rs114715339	rs114715339	1	181561733	MR1	NA	NA	0.143602	0.858415	NA	NA
rs115250906	rs115250906	1	180218022	MR1	-0.346944	0.81823	NA	NA	NA	NA
rs12032249	rs12032249	1	180540320	MR1	NA	NA	0.118079	0.83497	NA	NA
rs12039331	rs12039331	1	180501196	MR1	0.157846	0.835649	NA	NA	NA	NA
rs12747802	rs12747802	1	180193767	MR1	-0.241428	0.671699	NA	NA	NA	NA
rs357050	rs357050	1	180234729	MR1	NA	NA	0.12704	0.861538	NA	NA
rs357051	rs357051	1	180233647	MR1	NA	NA	0.118815	0.852292	NA	NA
rs357077	rs357077	1	180219170	MR1	NA	NA	-0.129799	0.841604	NA	NA
rs3753813	rs3753813	1	180123538	MR1	0.324338	0.838103	0.242701	0.774952	NA	NA
rs3842890	rs3842890	1	180154776	MR1	NA	NA	-0.213313	0.845369	NA	NA
rs4652591	rs4652591	1	181177854	MR1	NA	NA	0.109961	0.790912	NA	NA
rs55734944	rs55734944	1	181504780	MR1	NA	NA	0.119882	0.836379	NA	NA
rs56209326	rs56209326	1	180213952	MR1	NA	NA	0.17825	0.811344	NA	NA
rs59291623	rs59291623	1	181772126	MR1	NA	NA	-0.147051	0.877001	NA	NA
rs61811942	rs61811942	1	181148598	MR1	NA	NA	0.120062	0.857102	NA	NA
rs61814468	rs61814468	1	181509412	MR1	NA	NA	0.114376	0.857457	NA	NA
rs625226	rs625226	1	181500324	MR1	NA	NA	0.0932853	0.860226	NA	NA
rs6424815	rs6424815	1	181507754	MR1	NA	NA	-0.100601	0.870655	NA	NA
rs6425607	rs6425607	1	180075388	MR1	-0.160726	0.840855	NA	NA	NA	NA
rs6425609	rs6425609	1	180095348	MR1	0.199286	0.834765	NA	NA	NA	NA
rs6425615	rs6425615	1	180200910	MR1	-0.228185	0.724991	NA	NA	NA	NA
rs6425646	rs6425646	1	180510172	MR1	-0.145501	0.881435	NA	NA	NA	NA
rs6656499	rs6656499	1	180209467	MR1	NA	NA	0.20723	0.873273	NA	NA
rs6675785	rs6675785	1	181614143	MR1	0.135111	0.86741	NA	NA	NA	NA
rs6686764	NA	1	181179873	MR1	NA	NA	-0.111131	0.769407	NA	NA
rs6692394	rs6692394	1	180037987	MR1	0.229205	0.450328	NA	NA	NA	NA
rs6694653	rs6694653	1	180316497	MR1	NA	NA	0.108928	0.855209	NA	NA
rs6698772	rs6698772	1	181439887	MR1	NA	NA	-0.104411	0.828502	NA	NA
rs683927	rs683927	1	181489802	MR1	-0.1862	0.746269	NA	NA	NA	NA
rs704336	rs704336	1	180230081	MR1	NA	NA	0.172441	0.823209	NA	NA
rs73046119	rs73046119	1	181373008	MR1	NA	NA	-0.16511	0.742149	NA	NA
rs7525475	rs7525475	1	180206814	MR1	-0.21747	0.657164	NA	NA	NA	NA
rs7536561	rs7536561	1	180243524	MR1	NA	NA	-0.163001	0.86311	NA	NA
rs7545423	rs7545423	1	181536564	MR1	NA	NA	-0.120942	0.864935	NA	NA
rs75794948	rs75794948	1	181433695	MR1	NA	NA	0.208632	0.80967	NA	NA
rs76655875	rs76655875	1	181231776	MR1	NA	NA	-0.204428	0.526999	NA	NA
rs79990769	rs79990769	1	181757541	MR1	0.202301	0.85129	NA	NA	NA	NA
JHU_1.54204447	NA	1	54204448	MROH7	NA	NA	-1.31691	0.779289	NA	NA
JHU_1.54275334	rs1181158	1	54275335	MROH7	-0.707998	0.812133	NA	NA	NA	NA
JHU_1.54314920	rs11206223	1	54314921	MROH7	-0.655389	0.866494	NA	NA	NA	NA
JHU_1.54314929	rs11206225	1	54314930	MROH7	-0.655389	0.866494	NA	NA	NA	NA
JHU_1.54402269	rs115862989	1	54402270	MROH7	NA	NA	0.910482	0.86831	NA	NA
JHU_1.54754256	rs202211144	1	54754257	MROH7	0.805152	0.820074	NA	NA	NA	NA
JHU_1.55138556	rs586402	1	55138557	MROH7	-0.729234	0.766286	NA	NA	NA	NA
JHU_1.55345545	rs145779684	1	55345546	MROH7	-1.36693	0.823411	NA	NA	NA	NA
JHU_1.55359164	rs150943220	1	55359165	MROH7	NA	NA	-1.18792	0.797462	NA	NA
JHU_1.55405531	rs6687523	1	55405532	MROH7	-0.561734	0.870861	NA	NA	NA	NA
kgp15859642	rs3765018	1	55168298	MROH7	-0.838213	0.87877	NA	NA	NA	NA
rs10736390	rs10736390	1	55103945	MROH7	0.693427	0.705264	NA	NA	NA	NA
rs10888837	rs10888837	1	54655895	MROH7	0.586777	0.863947	NA	NA	NA	NA
rs10888879	rs10888879	1	55243590	MROH7	NA	NA	-0.773847	0.86132	NA	NA
rs11206244	rs11206244	1	54375701	MROH7	-0.865918	0.824752	NA	NA	NA	NA
rs1147986	rs1147986	1	55263877	MROH7	NA	NA	0.515952	0.852292	NA	NA
rs1181145	rs1181145	1	54272330	MROH7	-0.717887	0.625932	NA	NA	NA	NA
rs12026851	rs12026851	1	55308221	MROH7	NA	NA	0.769456	0.701099	NA	NA
rs13374717	rs13374717	1	56002211	MROH7	0.951487	0.872241	NA	NA	NA	NA
rs1361312	rs1361312	1	54753407	MROH7	NA	NA	-0.786579	0.824186	NA	NA
rs1392138	rs1392138	1	56101597	MROH7	0.632141	0.878726	NA	NA	NA	NA
rs1655528	rs1655528	1	55078046	MROH7	-0.72273	0.75376	NA	NA	NA	NA
rs17399810	rs17399810	1	55119534	MROH7	-0.883904	0.842846	NA	NA	NA	NA
rs1883783	rs1883783	1	54890956	MROH7	-0.711237	0.872908	NA	NA	NA	NA
rs2078273	rs2078273	1	55130931	MROH7	-0.70148	0.878467	NA	NA	NA	NA
rs2235544	rs2235544	1	54375570	MROH7	-0.865918	0.824752	NA	NA	NA	NA
rs2294508	rs2294508	1	54354658	MROH7	-0.624264	0.867536	NA	NA	NA	NA
rs2294514	rs2294514	1	54432019	MROH7	-0.638361	0.857155	NA	NA	NA	NA
rs300269	rs300269	1	55046392	MROH7	-0.933698	0.851007	NA	NA	NA	NA
rs300277	rs300277	1	55035395	MROH7	NA	NA	-0.54459	0.849788	NA	NA
rs356081	rs356081	1	55989646	MROH7	-0.733242	0.845655	NA	NA	NA	NA
rs419800	rs419800	1	56002629	MROH7	-0.693078	0.770768	NA	NA	NA	NA
rs4927186	rs4927186	1	55472365	MROH7	-0.605703	0.85922	NA	NA	NA	NA
rs571199	rs571199	1	55139618	MROH7	-0.715878	0.777563	NA	NA	NA	NA
rs57634341	rs57634341	1	54146291	MROH7	0.807678	0.756316	NA	NA	NA	NA
rs59382093	rs59382093	1	54983712	MROH7	1.20739	0.871167	NA	NA	NA	NA
rs644000	rs644000	1	55511995	MROH7	NA	NA	-0.533411	0.877162	NA	NA
rs6657130	rs6657130	1	55774497	MROH7	NA	NA	0.576038	0.861524	NA	NA
rs6671173	rs6671173	1	55161844	MROH7	NA	NA	-1.02953	0.833137	NA	NA
rs74402211	rs74402211	1	54125882	MROH7	NA	NA	-0.764693	0.821484	NA	NA
rs74645762	rs74645762	1	54393123	MROH7	NA	NA	0.817489	0.848135	NA	NA
rs7520205	rs7520205	1	55834309	MROH7	0.728699	0.772182	NA	NA	NA	NA
rs752468	rs752468	1	55117000	MROH7	0.753061	0.787149	NA	NA	NA	NA
rs759914	rs759914	1	55465594	MROH7	-0.558832	0.862114	NA	NA	NA	NA
rs77057749	rs77057749	1	54475813	MROH7	1.21312	0.864685	NA	NA	NA	NA
rs9332417	rs9332417	1	55119289	MROH7	-0.870822	0.653143	NA	NA	NA	NA
rs9782980	rs9782980	1	55273580	MROH7	NA	NA	-0.569623	0.810607	NA	NA
JHU_1.1055838	rs113391850	1	1055839	MRPL20	-0.164653	0.805648	NA	NA	NA	NA
JHU_1.1155785	NA	1	1155786	MRPL20	NA	NA	-0.086291	0.839398	NA	NA
JHU_1.1311541	rs9730511	1	1311542	MRPL20	0.136018	0.721937	NA	NA	NA	NA
JHU_1.1392450	NA	1	1392451	MRPL20	0.0798727	0.834407	NA	NA	NA	NA
JHU_1.1463030	NA	1	1463031	MRPL20	NA	NA	-0.135511	0.86932	NA	NA
JHU_1.2053017	NA	1	2053018	MRPL20	-0.102274	0.822315	NA	NA	NA	NA
JHU_1.2055855	rs11589827	1	2055856	MRPL20	-0.125077	0.873806	NA	NA	NA	NA
JHU_1.2205526	rs10910045	1	2205527	MRPL20	0.0839604	0.851018	NA	NA	NA	NA
JHU_1.2301470	rs2840536	1	2301471	MRPL20	NA	NA	0.252666	0.0451194	NA	NA
JHU_1.790759	NA	1	790760	MRPL20	NA	NA	0.0761774	0.879989	NA	NA
JHU_1.919634	rs149496003	1	919635	MRPL20	0.164122	0.874389	NA	NA	NA	NA
JHU_1.943125	NA	1	943126	MRPL20	NA	NA	0.151687	0.870183	NA	NA
exm1110	rs9697293	1	981131	MRPL20	NA	NA	0.119905	0.829769	NA	NA
exm3350	NA	1	1354515	MRPL20	0.126815	0.812223	NA	NA	NA	NA
rs10910061	rs10910061	1	2303512	MRPL20	-0.0856333	0.770884	NA	NA	NA	NA
rs111938039	rs111938039	1	1400170	MRPL20	0.130293	0.833053	NA	NA	NA	NA
rs114517777	rs114517777	1	1512885	MRPL20	NA	NA	-0.137471	0.875141	NA	NA
rs115613719	rs115613719	1	1019314	MRPL20	NA	NA	0.133615	0.844677	NA	NA
rs116162952	rs116162952	1	2229387	MRPL20	NA	NA	-0.138469	0.848119	NA	NA
rs11804831	rs11804831	1	1194804	MRPL20	0.161124	0.86729	NA	NA	NA	NA
rs12024136	rs12024136	1	2225412	MRPL20	0.0872999	0.849342	NA	NA	NA	NA
rs12032637	rs12032637	1	1465382	MRPL20	0.100118	0.821739	NA	NA	NA	NA
rs12070746	rs12070746	1	2308029	MRPL20	0.13186	0.87826	0.171405	0.750238	NA	NA
rs1240707	rs1240707	1	1335302	MRPL20	NA	NA	0.0716976	0.878206	NA	NA
rs1240708	rs1240708	1	1335790	MRPL20	0.1327	0.720838	NA	NA	NA	NA
rs13303332	rs13303332	1	1923129	MRPL20	NA	NA	0.0687663	0.878393	NA	NA
rs1571149	rs1571149	1	1474167	MRPL20	0.163721	0.766502	NA	NA	NA	NA
rs1619896	NA	1	1452566	MRPL20	NA	NA	0.0874721	0.878064	NA	NA
rs2055204	rs2055204	1	2280661	MRPL20	NA	NA	-0.139122	0.659928	NA	NA
rs2256178	rs2256178	1	2234903	MRPL20	NA	NA	-0.10937	0.77407	NA	NA
rs2260423	rs2260423	1	1314707	MRPL20	NA	NA	0.165232	0.869629	NA	NA
rs2494429	rs2494429	1	2339395	MRPL20	0.0815071	0.877821	NA	NA	NA	NA
rs3736331	rs3736331	1	2318653	MRPL20	NA	NA	-0.122337	0.825115	NA	NA
rs6603792	rs6603792	1	1505041	MRPL20	0.0740044	0.879315	NA	NA	NA	NA
rs72897856	rs72897856	1	1542204	MRPL20	0.124582	0.858127	NA	NA	NA	NA
rs74718486	rs74718486	1	931500	MRPL20	-0.123086	0.785853	NA	NA	NA	NA
rs7537756	NA	1	854250	MRPL20	NA	NA	-0.103748	0.837216	NA	NA
rs77568453	rs77568453	1	855949	MRPL20	NA	NA	-0.121923	0.86932	NA	NA
rs80018648	rs80018648	1	2225497	MRPL20	NA	NA	-0.12726	0.871645	NA	NA
rs9329411	rs9329411	1	1062025	MRPL20	0.065967	0.867891	NA	NA	NA	NA
JHU_1.155744508	rs112412750	1	155744509	MRPL24	-0.42743	0.608469	-0.398347	0.789631	NA	NA
JHU_1.155879728	NA	1	155879729	MRPL24	0.151828	0.85602	NA	NA	NA	NA
JHU_1.156630787	rs116246257	1	156630788	MRPL24	-0.250958	0.881803	NA	NA	NA	NA
JHU_1.156683949	rs375451080	1	156683950	MRPL24	NA	NA	-0.31855	0.878852	NA	NA
JHU_1.157068967	NA	1	157068968	MRPL24	NA	NA	-0.280656	0.855655	NA	NA
JHU_1.157280825	NA	1	157280826	MRPL24	NA	NA	0.223129	0.875141	NA	NA
JHU_1.157336888	rs370065886	1	157336889	MRPL24	-0.257845	0.868236	NA	NA	NA	NA
JHU_1.157435384	rs113045316	1	157435385	MRPL24	-0.220244	0.867895	NA	NA	NA	NA
JHU_1.157461274	NA	1	157461275	MRPL24	NA	NA	-0.430732	0.844291	NA	NA
JHU_1.157492553	rs59654271	1	157492554	MRPL24	NA	NA	0.334668	0.862833	NA	NA
rs10494309	rs10494309	1	157118421	MRPL24	0.152349	0.851395	NA	NA	NA	NA
rs10908551	rs10908551	1	157272230	MRPL24	NA	NA	-0.219636	0.846243	NA	NA
rs11264546	rs11264546	1	156743173	MRPL24	0.339964	0.825383	NA	NA	NA	NA
rs11264659	rs11264659	1	157239514	MRPL24	0.145412	0.859479	0.157298	0.8748	NA	NA
rs113893939	NA	1	156836817	MRPL24	0.265664	0.87826	NA	NA	NA	NA
rs115525382	rs115525382	1	157325550	MRPL24	-0.257845	0.868236	NA	NA	NA	NA
rs11799853	rs11799853	1	157557957	MRPL24	0.148449	0.874418	NA	NA	NA	NA
rs12141630	rs12141630	1	156336687	MRPL24	0.208983	0.872588	NA	NA	NA	NA
rs12568523	rs12568523	1	155897666	MRPL24	-0.154635	0.869353	NA	NA	NA	NA
rs13376034	NA	1	156812145	MRPL24	NA	NA	-0.271152	0.874349	NA	NA
rs1338679	rs1338679	1	157281126	MRPL24	NA	NA	-0.158777	0.855091	NA	NA
rs16838411	rs16838411	1	157275294	MRPL24	NA	NA	-0.155829	0.855638	NA	NA
rs16838771	rs16838771	1	157511228	MRPL24	-0.191922	0.863713	-0.211992	0.872523	NA	NA
rs17415227	rs17415227	1	157195934	MRPL24	NA	NA	0.170494	0.879084	NA	NA
rs1749409	rs1749409	1	155870416	MRPL24	0.151384	0.857106	NA	NA	NA	NA
rs2208753	rs2208753	1	157584301	MRPL24	0.182904	0.881803	NA	NA	NA	NA
rs2282301	rs2282301	1	155868625	MRPL24	-0.154635	0.869353	NA	NA	NA	NA
rs2297792	rs2297792	1	156011444	MRPL24	-0.154657	0.854668	NA	NA	NA	NA
rs2364403	rs2364403	1	155927752	MRPL24	-0.163937	0.859479	NA	NA	NA	NA
rs2644590	rs2644590	1	156875107	MRPL24	NA	NA	0.324036	0.748137	NA	NA
rs2768744	rs2768744	1	156872149	MRPL24	NA	NA	0.255454	0.877696	NA	NA
rs4233513	rs4233513	1	156667060	MRPL24	NA	NA	0.286153	0.82524	NA	NA
rs4661074	NA	1	156875092	MRPL24	NA	NA	0.321539	0.739683	NA	NA
rs505058	rs505058	1	156106185	MRPL24	NA	NA	-0.167578	0.87419	NA	NA
rs513043	rs513043	1	156099669	MRPL24	0.187795	0.82505	NA	NA	NA	NA
rs553016	rs553016	1	156106863	MRPL24	0.165864	0.840095	NA	NA	NA	NA
rs623189	rs623189	1	156096919	MRPL24	0.22108	0.832761	NA	NA	NA	NA
rs6427349	rs6427349	1	157066819	MRPL24	NA	NA	-0.154383	0.867276	NA	NA
rs6671668	rs6671668	1	157149788	MRPL24	0.177104	0.871841	NA	NA	NA	NA
rs73011586	rs73011586	1	157517765	MRPL24	-0.168748	0.865534	NA	NA	NA	NA
rs74471274	rs74471274	1	156510777	MRPL24	NA	NA	-0.23219	0.858254	NA	NA
rs74610158	rs74610158	1	156048559	MRPL24	NA	NA	0.484744	0.597295	NA	NA
rs7549100	rs7549100	1	157657842	MRPL24	-0.136911	0.874251	NA	NA	NA	NA
rs943551	rs943551	1	156855497	MRPL24	NA	NA	-0.239714	0.880518	NA	NA
rs984996	rs984996	1	157214902	MRPL24	0.309969	0.7306	0.318536	0.792078	NA	NA
JHU_1.53738914	rs113753086	1	53738915	MRPL37	-0.149363	0.835304	NA	NA	NA	NA
JHU_1.53784024	rs149648112	1	53784025	MRPL37	-0.222254	0.87946	NA	NA	NA	NA
JHU_1.54019131	rs57425811	1	54019132	MRPL37	NA	NA	-0.17354	0.807334	NA	NA
JHU_1.55147266	rs78268449	1	55147267	MRPL37	-0.306499	0.843612	NA	NA	NA	NA
JHU_1.55283757	rs650612	1	55283758	MRPL37	NA	NA	0.0979286	0.850888	NA	NA
JHU_1.55290396	rs640208	1	55290397	MRPL37	-0.22583	0.873854	NA	NA	NA	NA
JHU_1.55456452	rs2249484	1	55456453	MRPL37	NA	NA	0.0962364	0.865452	NA	NA
JHU_1.55468479	rs112482598	1	55468480	MRPL37	NA	NA	-0.1371	0.868909	NA	NA
rs10788964	rs10788964	1	54341947	MRPL37	NA	NA	0.106335	0.839019	NA	NA
rs10888780	rs10888780	1	53813684	MRPL37	-0.142661	0.872731	NA	NA	NA	NA
rs10888837	rs10888837	1	54655895	MRPL37	0.144766	0.838119	NA	NA	NA	NA
rs11206171	rs11206171	1	54018427	MRPL37	NA	NA	-0.256829	0.303003	NA	NA
rs1147986	rs1147986	1	55263877	MRPL37	NA	NA	0.118989	0.713501	NA	NA
rs1181145	rs1181145	1	54272330	MRPL37	NA	NA	0.109671	0.7274	NA	NA
rs12016659	rs12016659	1	55416775	MRPL37	NA	NA	-0.138398	0.860279	NA	NA
rs12059892	rs12059892	1	53866793	MRPL37	NA	NA	-0.0939922	0.84851	NA	NA
rs12062223	rs12062223	1	53778459	MRPL37	NA	NA	-0.0969849	0.871502	NA	NA
rs12094234	NA	1	54439366	MRPL37	NA	NA	0.120882	0.78175	NA	NA
rs12403311	rs12403311	1	54007863	MRPL37	NA	NA	0.156964	0.775022	NA	NA
rs12405264	rs12405264	1	54092573	MRPL37	NA	NA	0.194739	0.608881	NA	NA
rs12408462	rs12408462	1	54626640	MRPL37	NA	NA	-0.232927	0.734142	NA	NA
rs1288502	rs1288502	1	53757154	MRPL37	NA	NA	0.147252	0.623338	NA	NA
rs1288509	rs1288509	1	53755911	MRPL37	NA	NA	0.141666	0.823811	NA	NA
rs17108398	rs17108398	1	53845985	MRPL37	0.184637	0.747239	NA	NA	NA	NA
rs1999897	rs1999897	1	53829729	MRPL37	-0.127297	0.877855	NA	NA	NA	NA
rs2114580	rs2114580	1	55394648	MRPL37	NA	NA	0.0957894	0.83404	NA	NA
rs2294508	rs2294508	1	54354658	MRPL37	-0.154164	0.840855	NA	NA	NA	NA
rs2294511	rs2294511	1	54370264	MRPL37	0.117327	0.877365	NA	NA	NA	NA
rs2483205	rs2483205	1	55518316	MRPL37	NA	NA	-0.096845	0.861311	NA	NA
rs2495478	rs2495478	1	55512995	MRPL37	NA	NA	-0.193829	0.497186	NA	NA
rs299871	rs299871	1	55015123	MRPL37	-0.189685	0.830875	NA	NA	NA	NA
rs299895	rs299895	1	54962448	MRPL37	-0.202272	0.827096	NA	NA	NA	NA
rs3006899	rs3006899	1	54085864	MRPL37	-0.25162	0.872957	NA	NA	NA	NA
rs3737984	rs3737984	1	53708850	MRPL37	0.172856	0.731347	NA	NA	NA	NA
rs3766468	rs3766468	1	54333594	MRPL37	NA	NA	0.103381	0.847731	NA	NA
rs3820112	rs3820112	1	54522307	MRPL37	NA	NA	-0.106906	0.842043	NA	NA
rs3855966	rs3855966	1	53994981	MRPL37	NA	NA	-0.114056	0.765005	NA	NA
rs4307514	rs4307514	1	54060248	MRPL37	-0.183578	0.856915	NA	NA	NA	NA
rs4926624	rs4926624	1	54687307	MRPL37	0.425358	0.666156	NA	NA	NA	NA
rs542238	rs542238	1	53996718	MRPL37	NA	NA	0.101317	0.790882	NA	NA
rs554798	rs554798	1	53992515	MRPL37	-0.204152	0.700463	NA	NA	NA	NA
rs55901136	rs55901136	1	53761755	MRPL37	NA	NA	0.0984252	0.80265	NA	NA
rs57634341	rs57634341	1	54146291	MRPL37	NA	NA	-0.130569	0.77963	NA	NA
rs604778	rs604778	1	55397406	MRPL37	NA	NA	0.087622	0.85693	NA	NA
rs654827	rs654827	1	55292548	MRPL37	-0.22583	0.873854	NA	NA	NA	NA
rs655115	rs655115	1	55343207	MRPL37	NA	NA	0.098737	0.878832	NA	NA
rs6656290	rs6656290	1	54943752	MRPL37	NA	NA	-0.10592	0.825759	NA	NA
rs687912	rs687912	1	55312440	MRPL37	NA	NA	0.121159	0.822106	NA	NA
rs72895742	rs72895742	1	55264632	MRPL37	NA	NA	0.137053	0.872277	NA	NA
rs7374	rs7374	1	55316322	MRPL37	NA	NA	-0.0978726	0.872233	NA	NA
rs7524477	rs7524477	1	54562444	MRPL37	NA	NA	-0.101148	0.864207	NA	NA
rs7538004	rs7538004	1	54563522	MRPL37	NA	NA	-0.100621	0.86932	NA	NA
rs7556423	rs7556423	1	54546449	MRPL37	NA	NA	-0.0979293	0.87565	NA	NA
rs76324667	rs76324667	1	53802696	MRPL37	0.179027	0.878368	NA	NA	NA	NA
rs76608674	rs76608674	1	54005320	MRPL37	-0.181844	0.792189	NA	NA	NA	NA
rs78117157	rs78117157	1	53666878	MRPL37	-0.211617	0.386476	NA	NA	NA	NA
rs867884	rs867884	1	53766972	MRPL37	0.136961	0.856393	NA	NA	NA	NA
rs9662946	rs9662946	1	55471468	MRPL37	NA	NA	-0.132458	0.857362	NA	NA
JHU_1.227356199	rs12025875	1	227356200	MRPL55	0.212893	0.851018	NA	NA	NA	NA
JHU_1.227365640	rs1483	1	227365641	MRPL55	0.212893	0.851018	NA	NA	NA	NA
JHU_1.227911758	NA	1	227911759	MRPL55	-0.758144	0.428021	NA	NA	NA	NA
JHU_1.227984688	rs67019287	1	227984689	MRPL55	-0.554752	0.736242	NA	NA	NA	NA
JHU_1.228257760	NA	1	228257761	MRPL55	-0.419818	0.853012	NA	NA	NA	NA
JHU_1.228317857	rs74597096	1	228317858	MRPL55	-0.916524	0.00225556	NA	NA	-0.897369	0.00822584
JHU_1.228390548	rs201780114	1	228390549	MRPL55	0.211955	0.86829	NA	NA	NA	NA
JHU_1.228458092	rs77451725	1	228458093	MRPL55	-0.319185	0.864371	NA	NA	NA	NA
JHU_1.228639041	NA	1	228639042	MRPL55	-0.287212	0.879672	NA	NA	NA	NA
JHU_1.228810476	rs60095285	1	228810477	MRPL55	-0.684867	0.3427	NA	NA	NA	NA
JHU_1.228936091	rs241308	1	228936092	MRPL55	-0.388588	0.771467	NA	NA	NA	NA
JHU_1.229027770	rs28681598	1	229027771	MRPL55	NA	NA	0.155469	0.853656	NA	NA
JHU_1.229285109	rs78154124	1	229285110	MRPL55	-0.205965	0.861086	NA	NA	NA	NA
kgp15692593	NA	1	228548116	MRPL55	-0.338423	0.823682	NA	NA	NA	NA
rs10916134	rs10916134	1	227566134	MRPL55	0.314878	0.865967	NA	NA	NA	NA
rs112265836	rs112265836	1	228465000	MRPL55	-0.319185	0.864371	NA	NA	NA	NA
rs112452996	rs112452996	1	228622570	MRPL55	-0.563325	0.727329	NA	NA	NA	NA
rs112513921	rs112513921	1	229226542	MRPL55	-0.341124	0.762285	NA	NA	NA	NA
rs11809301	rs11809301	1	229257963	MRPL55	0.337833	0.367928	NA	NA	NA	NA
rs12028062	rs12028062	1	227611295	MRPL55	0.325845	0.873039	NA	NA	NA	NA
rs1341715	rs1341715	1	229018916	MRPL55	NA	NA	0.150486	0.879159	NA	NA
rs1389136	rs1389136	1	229018195	MRPL55	-0.29435	0.852493	NA	NA	NA	NA
rs17140119	rs17140119	1	229238331	MRPL55	-0.250285	0.789888	NA	NA	NA	NA
rs2313602	rs2313602	1	228331040	MRPL55	0.203146	0.879672	NA	NA	NA	NA
rs241305	rs241305	1	228937821	MRPL55	NA	NA	0.199336	0.790036	NA	NA
rs369909	rs369909	1	228520973	MRPL55	0.224669	0.862114	NA	NA	NA	NA
rs3806439	rs3806439	1	228331503	MRPL55	0.37473	0.800422	NA	NA	NA	NA
rs3923210	rs3923210	1	229277059	MRPL55	NA	NA	0.257037	0.703645	NA	NA
rs417237	rs417237	1	228532195	MRPL55	-0.214444	0.87215	NA	NA	NA	NA
rs4654631	rs4654631	1	228943601	MRPL55	NA	NA	-0.172528	0.780975	NA	NA
rs4654717	rs4654717	1	229203703	MRPL55	-0.201235	0.87374	NA	NA	NA	NA
rs519791	rs519791	1	229100829	MRPL55	NA	NA	0.219814	0.74671	NA	NA
rs6693018	rs6693018	1	228487853	MRPL55	-0.350915	0.795955	NA	NA	NA	NA
rs73102721	rs73102721	1	229077564	MRPL55	NA	NA	0.51948	0.188277	NA	NA
rs74141230	rs74141230	1	228602816	MRPL55	-0.283921	0.874251	NA	NA	NA	NA
rs74143718	rs74143718	1	228088439	MRPL55	NA	NA	0.176407	0.844558	NA	NA
rs74144021	rs74144021	1	229057228	MRPL55	0.355144	0.871013	NA	NA	NA	NA
rs7528331	rs7528331	1	228641393	MRPL55	0.250086	0.762202	NA	NA	NA	NA
rs77508362	rs77508362	1	228984406	MRPL55	NA	NA	0.193765	0.793564	NA	NA
rs78118675	rs78118675	1	228985451	MRPL55	NA	NA	0.146863	0.875005	NA	NA
rs79023478	rs79023478	1	228503566	MRPL55	-0.350915	0.795955	NA	NA	NA	NA
rs79078009	rs79078009	1	229004277	MRPL55	0.424917	0.834295	NA	NA	NA	NA
rs79079136	NA	1	228834843	MRPL55	-0.200867	0.863395	NA	NA	NA	NA
rs801109	rs801109	1	228989201	MRPL55	NA	NA	0.147898	0.76912	NA	NA
rs849749	rs849749	1	228296745	MRPL55	-0.289515	0.848848	NA	NA	NA	NA
rs903698	rs903698	1	227677506	MRPL55	-0.274894	0.758141	NA	NA	NA	NA
rs9283408	rs9283408	1	229260643	MRPL55	-0.205553	0.879672	NA	NA	NA	NA
rs953537	rs953537	1	227655222	MRPL55	-0.233532	0.84879	NA	NA	NA	NA
rs9701452	rs9701452	1	229290907	MRPL55	-0.395162	0.711985	NA	NA	NA	NA
rs991304	rs991304	1	229091234	MRPL55	NA	NA	0.252624	0.682783	NA	NA
JHU_1.150789960	rs3894771	1	150789961	MRPL9	NA	NA	-0.151734	0.875424	NA	NA
JHU_1.151353988	rs56403978	1	151353989	MRPL9	NA	NA	0.184036	0.877569	NA	NA
JHU_1.151365726	rs2495388	1	151365727	MRPL9	NA	NA	-0.255631	0.835745	NA	NA
JHU_1.151431631	rs12125310	1	151431632	MRPL9	NA	NA	-0.20578	0.87319	NA	NA
JHU_1.151558266	rs34180474	1	151558267	MRPL9	NA	NA	0.117951	0.874098	NA	NA
JHU_1.152145707	rs369223707	1	152145708	MRPL9	0.136885	0.731347	NA	NA	NA	NA
JHU_1.152414863	rs4240879	1	152414864	MRPL9	0.102944	0.88046	NA	NA	NA	NA
JHU_1.152432644	rs376285543	1	152432645	MRPL9	0.146237	0.645499	NA	NA	NA	NA
JHU_1.152641340	rs7541676	1	152641341	MRPL9	0.127554	0.839089	NA	NA	NA	NA
JHU_1.152669719	rs114628202	1	152669720	MRPL9	0.158487	0.854804	NA	NA	NA	NA
JHU_1.152672257	rs16834340	1	152672258	MRPL9	0.0912464	0.879105	NA	NA	NA	NA
exm99839	rs2184953	1	152280782	MRPL9	-0.178992	0.7435	NA	NA	NA	NA
rs10888470	rs10888470	1	152200472	MRPL9	-0.116322	0.865872	NA	NA	NA	NA
rs11204947	rs11204947	1	152218257	MRPL9	0.106372	0.85419	NA	NA	NA	NA
rs11205066	rs11205066	1	152644161	MRPL9	-0.120167	0.872957	NA	NA	NA	NA
rs1131473	rs1131473	1	152079823	MRPL9	0.114306	0.846002	NA	NA	NA	NA
rs114762657	rs114762657	1	152285290	MRPL9	0.187691	0.78349	NA	NA	NA	NA
rs115489580	rs115489580	1	152287213	MRPL9	0.187691	0.78349	NA	NA	NA	NA
rs12096806	rs12096806	1	152643160	MRPL9	0.127554	0.839089	NA	NA	NA	NA
rs1415432	rs1415432	1	152480654	MRPL9	0.139358	0.864584	NA	NA	NA	NA
rs16833876	rs16833876	1	152152329	MRPL9	0.168458	0.379518	NA	NA	NA	NA
rs17640598	rs17640598	1	151524275	MRPL9	-0.195318	0.851451	NA	NA	NA	NA
rs1923495	rs1923495	1	152440753	MRPL9	0.146237	0.645499	NA	NA	NA	NA
rs2279503	rs2279503	1	151824089	MRPL9	NA	NA	-0.150053	0.827936	NA	NA
rs35639220	rs35639220	1	152384630	MRPL9	0.130724	0.770768	NA	NA	NA	NA
rs4845457	rs4845457	1	152598435	MRPL9	-0.110324	0.858761	NA	NA	NA	NA
rs58733562	rs58733562	1	152671436	MRPL9	0.109405	0.881051	NA	NA	NA	NA
rs61462915	rs61462915	1	151418091	MRPL9	NA	NA	-0.20578	0.87319	NA	NA
rs61699371	rs61699371	1	152547201	MRPL9	0.151533	0.642607	NA	NA	NA	NA
rs6587572	rs6587572	1	151386465	MRPL9	NA	NA	-0.269385	0.770169	NA	NA
rs6587622	rs6587622	1	151814405	MRPL9	NA	NA	-0.146717	0.803309	NA	NA
rs6587625	rs6587625	1	151820324	MRPL9	-0.285358	0.822873	NA	NA	NA	NA
rs6587673	rs6587673	1	152430152	MRPL9	-0.146693	0.819192	NA	NA	NA	NA
rs6678022	rs6678022	1	152377621	MRPL9	0.130724	0.770768	NA	NA	NA	NA
rs6693713	rs6693713	1	152675538	MRPL9	0.105897	0.879614	NA	NA	NA	NA
rs6694145	rs6694145	1	152424825	MRPL9	-0.149492	0.678627	NA	NA	NA	NA
rs6696556	rs6696556	1	152430842	MRPL9	-0.232087	0.82354	NA	NA	NA	NA
rs726863	rs726863	1	152400361	MRPL9	0.117839	0.82095	NA	NA	NA	NA
rs74127929	rs74127929	1	152328190	MRPL9	-0.219028	0.837055	NA	NA	NA	NA
rs74128262	rs74128262	1	152509970	MRPL9	-0.167566	0.845334	NA	NA	NA	NA
rs76438926	rs76438926	1	152287078	MRPL9	0.187691	0.78349	NA	NA	NA	NA
JHU_1.174396281	NA	1	174396282	MRPS14	NA	NA	0.150673	0.875489	NA	NA
JHU_1.175042155	rs6680465	1	175042156	MRPS14	-0.163891	0.879713	NA	NA	NA	NA
JHU_1.175043242	rs375381663	1	175043243	MRPS14	-0.163891	0.879713	NA	NA	NA	NA
JHU_1.175059976	rs4471221	1	175059977	MRPS14	-0.14389	0.856217	NA	NA	NA	NA
JHU_1.175235709	rs67319057	1	175235710	MRPS14	-0.236721	0.876119	NA	NA	NA	NA
JHU_1.175415383	rs114315254	1	175415384	MRPS14	0.369267	0.269084	NA	NA	NA	NA
JHU_1.175428189	rs1103005	1	175428190	MRPS14	NA	NA	-0.178147	0.37973	NA	NA
JHU_1.175430440	rs116420941	1	175430441	MRPS14	0.261559	0.822315	NA	NA	NA	NA
JHU_1.175503153	rs41494550	1	175503154	MRPS14	NA	NA	0.17458	0.839398	NA	NA
JHU_1.175743010	rs4639716	1	175743011	MRPS14	0.157403	0.877821	NA	NA	NA	NA
JHU_1.175889953	rs74545122	1	175889954	MRPS14	0.202211	0.847506	NA	NA	NA	NA
rs10489312	rs10489312	1	175526526	MRPS14	NA	NA	0.138697	0.844677	NA	NA
rs10489328	rs10489328	1	175113118	MRPS14	NA	NA	0.0945261	0.868298	NA	NA
rs10912994	rs10912994	1	175488409	MRPS14	NA	NA	-0.107098	0.797282	NA	NA
rs10913004	rs10913004	1	175528777	MRPS14	NA	NA	-0.0987684	0.867118	NA	NA
rs115229002	rs115229002	1	175411696	MRPS14	NA	NA	0.130038	0.856707	NA	NA
rs12044910	rs12044910	1	175423389	MRPS14	0.179156	0.840691	NA	NA	NA	NA
rs12060150	rs12060150	1	175442696	MRPS14	NA	NA	-0.104025	0.833991	NA	NA
rs12565878	rs12565878	1	175411978	MRPS14	-0.167581	0.822873	NA	NA	NA	NA
rs12745265	rs12745265	1	175577663	MRPS14	NA	NA	-0.150456	0.722235	NA	NA
rs1325914	rs1325914	1	175744041	MRPS14	0.157403	0.877821	NA	NA	NA	NA
rs16828536	rs16828536	1	175766820	MRPS14	0.265283	0.693163	NA	NA	NA	NA
rs16849323	rs16849323	1	175860554	MRPS14	-0.318067	0.850969	NA	NA	NA	NA
rs17302165	rs17302165	1	174939375	MRPS14	NA	NA	-0.192342	0.843992	NA	NA
rs2027866	rs2027866	1	175312472	MRPS14	0.16854	0.837674	NA	NA	NA	NA
rs2859047	rs2859047	1	175400243	MRPS14	0.151325	0.846705	NA	NA	NA	NA
rs2861311	rs2861311	1	175469011	MRPS14	0.153474	0.826599	NA	NA	NA	NA
rs34839178	rs34839178	1	175089611	MRPS14	0.270634	0.861847	NA	NA	NA	NA
rs41419149	rs41419149	1	175468685	MRPS14	NA	NA	0.181383	0.777309	NA	NA
rs4652090	rs4652090	1	175417063	MRPS14	0.161942	0.825168	NA	NA	NA	NA
rs57115028	rs57115028	1	175506872	MRPS14	NA	NA	0.17458	0.839398	NA	NA
rs6425357	rs6425357	1	175738168	MRPS14	0.175442	0.87296	NA	NA	NA	NA
rs6425361	rs6425361	1	175756706	MRPS14	0.129261	0.880854	NA	NA	NA	NA
rs6656284	rs6656284	1	175087677	MRPS14	-0.199883	0.812133	NA	NA	NA	NA
rs6676780	rs6676780	1	175526544	MRPS14	NA	NA	-0.0895021	0.869209	NA	NA
rs6688599	rs6688599	1	175298552	MRPS14	NA	NA	0.114053	0.708161	NA	NA
rs6694071	rs6694071	1	175057782	MRPS14	-0.14389	0.856217	NA	NA	NA	NA
rs6694239	rs6694239	1	175724222	MRPS14	0.116974	0.878324	NA	NA	NA	NA
rs6696455	rs6696455	1	175087729	MRPS14	-0.19065	0.836559	NA	NA	NA	NA
rs6703740	rs6703740	1	175041977	MRPS14	-0.163891	0.879713	NA	NA	NA	NA
rs6703913	rs6703913	1	175090414	MRPS14	NA	NA	-0.307076	0.477503	NA	NA
rs74128533	rs74128533	1	174984073	MRPS14	NA	NA	-0.123893	0.841279	NA	NA
rs74831322	rs74831322	1	175535616	MRPS14	NA	NA	-0.227978	0.435094	NA	NA
rs7515728	rs7515728	1	175581146	MRPS14	NA	NA	0.102792	0.873065	NA	NA
rs7520699	rs7520699	1	175783896	MRPS14	-0.212602	0.775511	NA	NA	NA	NA
rs7537684	rs7537684	1	175769259	MRPS14	0.213068	0.534282	NA	NA	NA	NA
rs859460	rs859460	1	175416603	MRPS14	0.261421	0.663328	NA	NA	NA	NA
rs860907	rs860907	1	175411912	MRPS14	0.168271	0.809696	NA	NA	NA	NA
rs9887869	rs9887869	1	175178625	MRPS14	NA	NA	-0.126629	0.86989	NA	NA
JHU_1.35979977	rs7530330	1	35979978	MRPS15	0.136291	0.739102	NA	NA	NA	NA
JHU_1.35996369	rs72634497	1	35996370	MRPS15	-0.225404	0.598174	NA	NA	NA	NA
JHU_1.36055093	rs112106289	1	36055094	MRPS15	-0.363111	0.209346	NA	NA	NA	NA
JHU_1.36096613	rs76174851	1	36096614	MRPS15	-0.147841	0.878659	NA	NA	NA	NA
JHU_1.36105687	NA	1	36105688	MRPS15	-0.344831	0.325614	NA	NA	NA	NA
JHU_1.36107857	NA	1	36107858	MRPS15	-0.237813	0.521014	NA	NA	NA	NA
JHU_1.36382482	rs116344388	1	36382483	MRPS15	0.218115	0.854119	NA	NA	NA	NA
JHU_1.36501192	NA	1	36501193	MRPS15	0.310244	0.841719	NA	NA	NA	NA
JHU_1.36736172	NA	1	36736173	MRPS15	NA	NA	-0.169312	0.673049	NA	NA
JHU_1.36870051	rs113433830	1	36870052	MRPS15	-0.285847	0.346553	-0.189016	0.820953	NA	NA
JHU_1.36874568	rs113639850	1	36874569	MRPS15	-0.204821	0.84778	NA	NA	NA	NA
JHU_1.37020897	NA	1	37020898	MRPS15	-0.266293	0.756826	NA	NA	NA	NA
JHU_1.37123262	NA	1	37123263	MRPS15	NA	NA	0.121148	0.824829	NA	NA
JHU_1.37141558	rs201576011	1	37141559	MRPS15	-0.108462	0.881459	NA	NA	NA	NA
JHU_1.37480444	NA	1	37480445	MRPS15	0.147908	0.719577	NA	NA	NA	NA
JHU_1.37908610	rs11264052	1	37908611	MRPS15	NA	NA	0.128168	0.879446	NA	NA
rs10908292	rs10908292	1	36764770	MRPS15	NA	NA	-0.164052	0.489234	NA	NA
rs10908300	rs10908300	1	36813909	MRPS15	-0.135403	0.848977	NA	NA	NA	NA
rs10908401	rs10908401	1	36082395	MRPS15	0.122488	0.832246	NA	NA	NA	NA
rs10908402	rs10908402	1	36095920	MRPS15	-0.194569	0.705958	NA	NA	NA	NA
rs11264164	rs11264164	1	35966914	MRPS15	-0.114997	0.877088	NA	NA	NA	NA
rs1203148	rs1203148	1	35968899	MRPS15	0.144519	0.724948	NA	NA	NA	NA
rs12034450	NA	1	36548997	MRPS15	NA	NA	-0.176368	0.872695	NA	NA
rs12043423	rs12043423	1	36550658	MRPS15	-0.219685	0.872404	NA	NA	NA	NA
rs12088630	rs12088630	1	37097286	MRPS15	NA	NA	-0.143783	0.792078	NA	NA
rs1474850	rs1474850	1	37096184	MRPS15	NA	NA	0.118055	0.858192	NA	NA
rs218990	rs218990	1	37136762	MRPS15	0.102799	0.878592	NA	NA	NA	NA
rs274754	rs274754	1	36565617	MRPS15	0.106879	0.877112	NA	NA	NA	NA
rs2859741	rs2859741	1	37509352	MRPS15	0.151639	0.746793	0.154617	0.701475	NA	NA
rs2983119	rs2983119	1	37171570	MRPS15	0.107299	0.872993	NA	NA	NA	NA
rs3917922	rs3917922	1	36945713	MRPS15	-0.168678	0.879699	NA	NA	NA	NA
rs4653185	rs4653185	1	36861854	MRPS15	-0.126281	0.759225	-0.108211	0.83663	NA	NA
rs4653201	rs4653201	1	37050961	MRPS15	-0.221357	0.844833	NA	NA	NA	NA
rs471417	rs471417	1	37422200	MRPS15	-0.131058	0.876452	-0.12748	0.88026	NA	NA
rs507168	rs507168	1	37420696	MRPS15	NA	NA	-0.156647	0.873424	NA	NA
rs550273	rs550273	1	37525639	MRPS15	-0.159445	0.677625	NA	NA	NA	NA
rs554706	rs554706	1	37503599	MRPS15	NA	NA	-0.111706	0.839398	NA	NA
rs574214	rs574214	1	37335085	MRPS15	NA	NA	-0.139396	0.837903	NA	NA
rs581878	rs581878	1	37521551	MRPS15	0.166253	0.665116	0.130639	0.833137	NA	NA
rs614235	rs614235	1	36450565	MRPS15	0.119569	0.787877	NA	NA	NA	NA
rs634378	rs634378	1	37743943	MRPS15	NA	NA	-0.117417	0.859403	NA	NA
rs636832	rs636832	1	36363475	MRPS15	0.110019	0.825539	NA	NA	NA	NA
rs6425977	rs6425977	1	36752433	MRPS15	NA	NA	-0.166227	0.445477	NA	NA
rs6696875	rs6696875	1	36867363	MRPS15	-0.125893	0.753808	-0.0949766	0.878839	NA	NA
rs6696986	rs6696986	1	36897803	MRPS15	0.203183	0.784701	NA	NA	NA	NA
rs6702202	rs6702202	1	37096594	MRPS15	NA	NA	0.151062	0.653146	NA	NA
rs72919353	rs72919353	1	36878814	MRPS15	-0.158957	0.867505	NA	NA	NA	NA
rs78451639	rs78451639	1	36075215	MRPS15	-0.17044	0.794162	NA	NA	NA	NA
rs79939003	rs79939003	1	37505487	MRPS15	NA	NA	-0.232934	0.739671	NA	NA
JHU_1.18871221	rs114465172	1	18871222	MRTO4	-0.360481	0.880321	NA	NA	NA	NA
JHU_1.19046187	rs851124	1	19046188	MRTO4	NA	NA	0.189362	0.765863	NA	NA
JHU_1.19052660	rs113139787	1	19052661	MRTO4	0.473163	0.66881	NA	NA	NA	NA
JHU_1.19662851	NA	1	19662852	MRTO4	NA	NA	-0.426934	0.730079	NA	NA
JHU_1.19749550	NA	1	19749551	MRTO4	-0.201847	0.870815	NA	NA	NA	NA
JHU_1.20064213	rs74058621	1	20064214	MRTO4	0.401661	0.834258	NA	NA	NA	NA
JHU_1.20282731	rs56066017	1	20282732	MRTO4	-0.274925	0.855567	NA	NA	NA	NA
JHU_1.20361615	rs114307410	1	20361616	MRTO4	0.360888	0.863128	0.286857	0.853592	NA	NA
JHU_1.20468717	rs7529273	1	20468718	MRTO4	-0.27012	0.798333	NA	NA	NA	NA
JHU_1.20497202	NA	1	20497203	MRTO4	0.263668	0.878468	NA	NA	NA	NA
kgp15286773	rs16862517	1	19415439	MRTO4	0.24821	0.870229	NA	NA	NA	NA
kgp9542311	NA	1	18807938	MRTO4	NA	NA	-0.252064	0.849061	NA	NA
rs10492996	rs10492996	1	19365552	MRTO4	NA	NA	-0.29216	0.801493	NA	NA
rs10799838	rs10799838	1	20135822	MRTO4	-0.219077	0.83685	NA	NA	NA	NA
rs10916670	rs10916670	1	20243833	MRTO4	-0.252328	0.698294	NA	NA	NA	NA
rs10916679	rs10916679	1	20286563	MRTO4	0.381181	0.81826	NA	NA	NA	NA
rs10916703	rs10916703	1	20395497	MRTO4	-0.24035	0.825049	NA	NA	NA	NA
rs11807599	rs11807599	1	19831939	MRTO4	NA	NA	-0.152621	0.845225	NA	NA
rs12751502	rs12751502	1	19680532	MRTO4	NA	NA	-0.246773	0.846151	NA	NA
rs12754186	rs12754186	1	19766326	MRTO4	0.222871	0.841246	NA	NA	NA	NA
rs1533622	rs1533622	1	18722846	MRTO4	NA	NA	-0.22217	0.877162	NA	NA
rs16862410	rs16862410	1	19293290	MRTO4	NA	NA	-0.33682	0.614667	NA	NA
rs17396847	rs17396847	1	20144332	MRTO4	0.34647	0.808208	NA	NA	NA	NA
rs2743214	rs2743214	1	19003556	MRTO4	-0.236826	0.830661	NA	NA	NA	NA
rs2745241	rs2745241	1	19974981	MRTO4	-0.182611	0.882357	NA	NA	NA	NA
rs2745303	rs2745303	1	18836431	MRTO4	-0.287573	0.872993	NA	NA	NA	NA
rs2992736	rs2992736	1	18797703	MRTO4	-0.182803	0.848614	NA	NA	NA	NA
rs35250542	rs35250542	1	18692905	MRTO4	NA	NA	-0.400477	0.77407	NA	NA
rs3790743	rs3790743	1	19975210	MRTO4	NA	NA	-0.265948	0.73883	NA	NA
rs4486471	rs4486471	1	20056631	MRTO4	-0.185939	0.865642	NA	NA	NA	NA
rs4531264	rs4531264	1	18816616	MRTO4	NA	NA	-0.240747	0.826675	NA	NA
rs4654897	rs4654897	1	20191436	MRTO4	-0.316062	0.835551	NA	NA	NA	NA
rs4920497	rs4920497	1	18781486	MRTO4	0.185857	0.869941	NA	NA	NA	NA
rs518588	rs518588	1	20465444	MRTO4	NA	NA	0.187212	0.879076	NA	NA
rs559202	rs559202	1	18604701	MRTO4	-0.315099	0.871281	NA	NA	NA	NA
rs56009438	NA	1	20440305	MRTO4	0.276707	0.708454	0.179961	0.825443	NA	NA
rs59793343	rs59793343	1	19844685	MRTO4	NA	NA	0.263101	0.879154	NA	NA
rs59966976	rs59966976	1	20066405	MRTO4	0.462727	0.81823	NA	NA	NA	NA
rs59980977	rs59980977	1	19681628	MRTO4	0.323988	0.730996	0.197963	0.860998	NA	NA
rs61169423	rs61169423	1	18630054	MRTO4	-0.34084	0.877861	-0.334684	0.768596	NA	NA
rs6426616	rs6426616	1	20490518	MRTO4	-0.224485	0.839715	NA	NA	NA	NA
rs6603893	rs6603893	1	18615392	MRTO4	NA	NA	-0.172824	0.865571	NA	NA
rs6657574	rs6657574	1	20470148	MRTO4	NA	NA	-0.261293	0.842915	NA	NA
rs6664461	rs6664461	1	19809171	MRTO4	-0.2129	0.867394	NA	NA	NA	NA
rs6672057	rs6672057	1	20293791	MRTO4	0.194507	0.860038	NA	NA	NA	NA
rs6696208	rs6696208	1	19420227	MRTO4	0.293541	0.78149	NA	NA	NA	NA
rs688710	rs688710	1	19047725	MRTO4	NA	NA	-0.204851	0.59687	NA	NA
rs72656047	rs72656047	1	19918671	MRTO4	NA	NA	-0.254357	0.782215	NA	NA
rs72658541	rs72658541	1	20118679	MRTO4	-0.446663	0.800806	-0.327341	0.8245	NA	NA
rs74056973	rs74056973	1	20027538	MRTO4	-0.265544	0.855567	NA	NA	NA	NA
rs7513369	rs7513369	1	20138436	MRTO4	-0.236463	0.873994	-0.231809	0.760321	NA	NA
rs7513800	rs7513800	1	19725033	MRTO4	NA	NA	-0.214151	0.820284	NA	NA
rs7518058	rs7518058	1	20437563	MRTO4	NA	NA	-0.267079	0.782477	NA	NA
rs7543000	rs7543000	1	18932744	MRTO4	NA	NA	0.293126	0.785885	NA	NA
rs76518875	rs76518875	1	19066691	MRTO4	NA	NA	0.250034	0.865491	NA	NA
rs851449	rs851449	1	18668885	MRTO4	0.187648	0.86945	NA	NA	NA	NA
rs872355	rs872355	1	18812176	MRTO4	0.212332	0.849752	NA	NA	NA	NA
JHU_1.75403986	rs115256697	1	75403987	MSH4	-0.957529	0.840612	NA	NA	NA	NA
JHU_1.75538460	rs1843162	1	75538461	MSH4	NA	NA	0.948262	0.475295	NA	NA
JHU_1.75687644	NA	1	75687645	MSH4	-0.584766	0.762202	NA	NA	NA	NA
JHU_1.75796663	NA	1	75796664	MSH4	NA	NA	-1.07666	0.85908	NA	NA
JHU_1.76061885	rs211682	1	76061886	MSH4	NA	NA	-0.456968	0.869058	NA	NA
JHU_1.76215396	NA	1	76215397	MSH4	0.749401	0.865544	NA	NA	NA	NA
JHU_1.76756470	rs3916214	1	76756471	MSH4	-0.700637	0.807065	NA	NA	NA	NA
rs1001160	rs1001160	1	76358591	MSH4	0.7748	0.615756	NA	NA	NA	NA
rs10874383	rs10874383	1	76049540	MSH4	0.660027	0.821186	NA	NA	NA	NA
rs11161887	rs11161887	1	76386305	MSH4	-0.66125	0.667296	NA	NA	NA	NA
rs11162065	rs11162065	1	76474354	MSH4	NA	NA	-0.794461	0.834627	NA	NA
rs11162084	rs11162084	1	76589102	MSH4	NA	NA	-0.599071	0.865688	NA	NA
rs1146634	rs1146634	1	76252011	MSH4	-0.589816	0.838441	NA	NA	NA	NA
rs11590275	rs11590275	1	75828404	MSH4	NA	NA	0.508982	0.85796	NA	NA
rs116104883	rs116104883	1	77357327	MSH4	0.824501	0.841124	NA	NA	NA	NA
rs12075814	rs12075814	1	76945339	MSH4	0.454658	0.880542	NA	NA	NA	NA
rs12088871	rs12088871	1	76704111	MSH4	NA	NA	-0.891831	0.875141	NA	NA
rs12091251	rs12091251	1	76461554	MSH4	NA	NA	-0.665419	0.813863	NA	NA
rs12122440	rs12122440	1	76477207	MSH4	-0.889954	0.868349	NA	NA	NA	NA
rs12131613	rs12131613	1	76746406	MSH4	-0.757593	0.749781	NA	NA	NA	NA
rs1251534	rs1251534	1	76432883	MSH4	-0.523678	0.879127	NA	NA	NA	NA
rs17097106	rs17097106	1	76092180	MSH4	-1.24101	0.762301	NA	NA	NA	NA
rs17098119	rs17098119	1	76585643	MSH4	NA	NA	-0.504863	0.85201	NA	NA
rs1770886	rs1770886	1	76402145	MSH4	NA	NA	0.669172	0.87874	NA	NA
rs211678	rs211678	1	76049126	MSH4	NA	NA	-0.566144	0.798425	NA	NA
rs2350526	rs2350526	1	77376434	MSH4	NA	NA	-0.457327	0.879564	NA	NA
rs289679	rs289679	1	76569151	MSH4	NA	NA	0.539886	0.825115	NA	NA
rs315015	rs315015	1	77034771	MSH4	0.604202	0.878072	NA	NA	NA	NA
rs3845358	rs3845358	1	75449592	MSH4	-0.531612	0.838103	NA	NA	NA	NA
rs396106	rs396106	1	76055098	MSH4	NA	NA	-0.456968	0.869058	NA	NA
rs490570	rs490570	1	76700571	MSH4	NA	NA	0.543623	0.878064	NA	NA
rs4949718	rs4949718	1	76899464	MSH4	NA	NA	0.505956	0.856715	NA	NA
rs522935	rs522935	1	76719794	MSH4	NA	NA	0.629935	0.864043	NA	NA
rs531773	rs531773	1	76692057	MSH4	NA	NA	0.486319	0.85668	NA	NA
rs565352	rs565352	1	76681265	MSH4	-0.539615	0.833673	NA	NA	NA	NA
rs573657	rs573657	1	76697767	MSH4	NA	NA	0.605998	0.808553	NA	NA
rs5745325	rs5745325	1	76269460	MSH4	0.622633	0.809671	NA	NA	NA	NA
rs5745332	rs5745332	1	76273342	MSH4	-0.536471	0.881584	NA	NA	NA	NA
rs5745549	rs5745549	1	76378502	MSH4	-0.621636	0.836248	NA	NA	NA	NA
rs604745	rs604745	1	75722527	MSH4	-0.583174	0.812871	NA	NA	NA	NA
rs627494	rs627494	1	75686746	MSH4	-0.554841	0.778517	NA	NA	NA	NA
rs6672694	rs6672694	1	76752500	MSH4	-0.700637	0.807065	NA	NA	NA	NA
rs6672844	rs6672844	1	76486884	MSH4	NA	NA	-0.481544	0.850481	NA	NA
rs6675067	rs6675067	1	76088392	MSH4	0.583704	0.848329	NA	NA	NA	NA
rs6676696	rs6676696	1	75917304	MSH4	-0.616947	0.834306	NA	NA	NA	NA
rs6687882	rs6687882	1	76364825	MSH4	0.672421	0.695767	NA	NA	NA	NA
rs6691403	rs6691403	1	76934790	MSH4	-0.493928	0.853223	NA	NA	NA	NA
rs6703034	rs6703034	1	76485783	MSH4	NA	NA	-0.481544	0.850481	NA	NA
rs7355133	rs7355133	1	76080298	MSH4	-0.841569	0.795347	NA	NA	NA	NA
rs7367789	rs7367789	1	75357094	MSH4	0.490888	0.872464	NA	NA	NA	NA
rs7522308	rs7522308	1	75820793	MSH4	NA	NA	0.958575	0.825443	NA	NA
rs7544496	rs7544496	1	76931051	MSH4	0.563281	0.849872	NA	NA	NA	NA
rs80023201	rs80023201	1	75938114	MSH4	-0.791028	0.877746	NA	NA	NA	NA
JHU_1.154804370	rs78941048	1	154804371	MSTO1	0.387912	0.821531	NA	NA	NA	NA
JHU_1.155589790	NA	1	155589791	MSTO1	NA	NA	0.140239	0.865004	NA	NA
JHU_1.156123229	rs3738582	1	156123230	MSTO1	0.133591	0.856709	NA	NA	NA	NA
JHU_1.156283894	rs12036837	1	156283895	MSTO1	NA	NA	0.247344	0.844558	NA	NA
JHU_1.156421927	rs58355403	1	156421928	MSTO1	NA	NA	0.220265	0.878582	NA	NA
exm104878	NA	1	154919080	MSTO1	0.205939	0.866886	NA	NA	NA	NA
exm109475	rs149016796	1	156551447	MSTO1	NA	NA	0.249041	0.831421	NA	NA
rs10159180	rs10159180	1	156480324	MSTO1	-0.151934	0.868411	NA	NA	NA	NA
rs1052053	rs1052053	1	156202173	MSTO1	-0.216259	0.757216	NA	NA	NA	NA
rs1052067	rs1052067	1	156206121	MSTO1	0.230207	0.811454	NA	NA	NA	NA
rs1060604	rs1060604	1	156184268	MSTO1	0.157441	0.880511	NA	NA	NA	NA
rs10908495	rs10908495	1	156263940	MSTO1	NA	NA	0.247344	0.844558	NA	NA
rs10908496	rs10908496	1	156264000	MSTO1	NA	NA	0.296421	0.835729	NA	NA
rs11264243	rs11264243	1	154666350	MSTO1	NA	NA	-0.160793	0.687106	NA	NA
rs11264262	rs11264262	1	154756589	MSTO1	-0.171836	0.880227	NA	NA	NA	NA
rs11264268	rs11264268	1	154796520	MSTO1	-0.181378	0.82681	NA	NA	NA	NA
rs11264306	rs11264306	1	155043325	MSTO1	NA	NA	-0.142971	0.852595	NA	NA
rs11559160	rs11559160	1	154916602	MSTO1	-0.167527	0.825861	NA	NA	NA	NA
rs12746592	rs12746592	1	155505967	MSTO1	0.185091	0.877936	NA	NA	NA	NA
rs1462854	rs1462854	1	155053682	MSTO1	NA	NA	0.153413	0.854324	NA	NA
rs2241109	rs2241109	1	156173082	MSTO1	0.229834	0.806426	NA	NA	NA	NA
rs2335230	rs2335230	1	154589628	MSTO1	NA	NA	-0.27342	0.870076	NA	NA
rs348200	rs348200	1	155683848	MSTO1	NA	NA	0.226774	0.872659	NA	NA
rs3738590	rs3738590	1	155630752	MSTO1	NA	NA	-0.196438	0.826156	NA	NA
rs55669209	rs55669209	1	156122140	MSTO1	0.148629	0.850606	NA	NA	NA	NA
rs56914583	rs56914583	1	154790504	MSTO1	-0.238694	0.795929	NA	NA	NA	NA
rs58874821	rs58874821	1	154781932	MSTO1	NA	NA	0.29353	0.795391	NA	NA
rs59714961	NA	1	156118893	MSTO1	0.192665	0.694635	NA	NA	NA	NA
rs623189	rs623189	1	156096919	MSTO1	NA	NA	0.196341	0.834314	NA	NA
rs6426905	rs6426905	1	154706620	MSTO1	0.153852	0.836566	NA	NA	NA	NA
rs6427327	rs6427327	1	156688372	MSTO1	-0.163088	0.838103	NA	NA	NA	NA
rs6691316	rs6691316	1	154754194	MSTO1	NA	NA	-0.140852	0.820173	NA	NA
rs6695232	rs6695232	1	154681950	MSTO1	0.204698	0.807859	NA	NA	NA	NA
rs72993369	rs72993369	1	154836418	MSTO1	NA	NA	-0.148244	0.86989	NA	NA
rs73010646	NA	1	156357563	MSTO1	-0.191904	0.806416	NA	NA	NA	NA
rs7523074	rs7523074	1	154692269	MSTO1	NA	NA	0.193601	0.740814	NA	NA
rs7528919	rs7528919	1	154699134	MSTO1	NA	NA	-0.237804	0.793253	NA	NA
rs7534678	rs7534678	1	154635448	MSTO1	NA	NA	-0.130135	0.879644	NA	NA
rs7543897	rs7543897	1	154678986	MSTO1	NA	NA	-0.185893	0.880572	NA	NA
rs7547072	rs7547072	1	154639255	MSTO1	NA	NA	0.145342	0.823485	NA	NA
rs822522	rs822522	1	155837865	MSTO1	NA	NA	0.238356	0.848596	NA	NA
rs9426830	rs9426830	1	154594690	MSTO1	NA	NA	0.147854	0.880377	NA	NA
JHU_1.37320966	rs904896	1	37320967	MTF1	0.168119	0.83961	NA	NA	NA	NA
JHU_1.37667648	NA	1	37667649	MTF1	NA	NA	0.177954	0.803745	NA	NA
JHU_1.37788893	rs7536238	1	37788894	MTF1	-0.199075	0.835304	NA	NA	NA	NA
JHU_1.37968167	rs67304428	1	37968168	MTF1	0.161267	0.870282	NA	NA	NA	NA
JHU_1.38687261	NA	1	38687262	MTF1	-0.474207	0.600665	NA	NA	NA	NA
JHU_1.39077506	rs116157036	1	39077507	MTF1	-0.293073	0.881041	NA	NA	NA	NA
JHU_1.39146683	NA	1	39146684	MTF1	-0.264188	0.86281	NA	NA	NA	NA
JHU_1.39210762	NA	1	39210763	MTF1	-0.245857	0.696232	NA	NA	NA	NA
JHU_1.39216856	NA	1	39216857	MTF1	NA	NA	-0.181833	0.812592	NA	NA
JHU_1.39218438	rs689346	1	39218439	MTF1	0.284892	0.83447	NA	NA	NA	NA
kgp15251271	rs61732084	1	38464670	MTF1	0.303716	0.834359	NA	NA	NA	NA
rs1004766	rs1004766	1	37824508	MTF1	NA	NA	0.263136	0.797968	NA	NA
rs10890223	rs10890223	1	38890659	MTF1	NA	NA	0.205744	0.836124	NA	NA
rs10908325	rs10908325	1	37700681	MTF1	NA	NA	0.167534	0.812073	NA	NA
rs10908340	rs10908340	1	37785527	MTF1	-0.205106	0.795347	NA	NA	NA	NA
rs10908348	rs10908348	1	37878610	MTF1	NA	NA	0.188581	0.790872	NA	NA
rs10908356	rs10908356	1	38038388	MTF1	0.160795	0.875776	NA	NA	NA	NA
rs11211085	rs11211085	1	38466697	MTF1	0.23519	0.837102	NA	NA	NA	NA
rs11264036	rs11264036	1	37874019	MTF1	NA	NA	0.161217	0.82796	NA	NA
rs115662261	rs115662261	1	37624360	MTF1	-0.26936	0.879672	NA	NA	NA	NA
rs116170704	rs116170704	1	37938270	MTF1	NA	NA	0.244074	0.870346	NA	NA
rs12061862	rs12061862	1	38858428	MTF1	NA	NA	0.187149	0.63348	NA	NA
rs12067922	rs12067922	1	37529233	MTF1	-0.280688	0.864603	NA	NA	NA	NA
rs12071013	rs12071013	1	37791745	MTF1	0.15816	0.876661	NA	NA	NA	NA
rs12074522	rs12074522	1	38541428	MTF1	0.222991	0.872836	NA	NA	NA	NA
rs12408726	rs12408726	1	37872070	MTF1	NA	NA	0.179799	0.870553	NA	NA
rs12567724	NA	1	38888096	MTF1	NA	NA	0.119708	0.851382	NA	NA
rs12742756	rs12742756	1	38347417	MTF1	NA	NA	0.288379	0.853592	NA	NA
rs1841796	rs1841796	1	38664433	MTF1	NA	NA	-0.119951	0.811705	NA	NA
rs1888695	rs1888695	1	37769074	MTF1	0.179821	0.853223	NA	NA	NA	NA
rs190519086	rs190519086	1	38519285	MTF1	0.273369	0.835343	NA	NA	NA	NA
rs215791	rs215791	1	37606291	MTF1	0.160215	0.861491	NA	NA	NA	NA
rs2247973	rs2247973	1	38931261	MTF1	NA	NA	-0.138301	0.757033	NA	NA
rs2252153	rs2252153	1	38919423	MTF1	NA	NA	0.180943	0.736168	NA	NA
rs2256357	rs2256357	1	38908461	MTF1	NA	NA	0.232113	0.80957	NA	NA
rs2265997	rs2265997	1	38938641	MTF1	-0.180635	0.872024	NA	NA	NA	NA
rs2494441	rs2494441	1	38929864	MTF1	NA	NA	-0.133114	0.779745	NA	NA
rs2637884	rs2637884	1	38731505	MTF1	NA	NA	0.193713	0.706163	NA	NA
rs2745487	rs2745487	1	37859876	MTF1	0.278584	0.840025	NA	NA	NA	NA
rs2992434	rs2992434	1	38954125	MTF1	NA	NA	-0.128285	0.852974	NA	NA
rs3011192	rs3011192	1	39076663	MTF1	NA	NA	0.134265	0.859226	NA	NA
rs34404566	rs34404566	1	38472100	MTF1	-0.215579	0.811454	NA	NA	NA	NA
rs3767066	rs3767066	1	37376913	MTF1	-0.188808	0.835654	NA	NA	NA	NA
rs4308943	rs4308943	1	38247738	MTF1	NA	NA	0.178814	0.872845	NA	NA
rs4653277	rs4653277	1	37796436	MTF1	0.18063	0.828333	NA	NA	NA	NA
rs4653311	rs4653311	1	38109157	MTF1	NA	NA	-0.268623	0.849879	NA	NA
rs4970591	rs4970591	1	38900680	MTF1	NA	NA	0.126538	0.806642	NA	NA
rs4970609	rs4970609	1	39092449	MTF1	0.195137	0.840855	NA	NA	NA	NA
rs55649576	rs55649576	1	39229471	MTF1	NA	NA	0.152493	0.859362	NA	NA
rs55768548	rs55768548	1	39072439	MTF1	NA	NA	0.181125	0.605868	NA	NA
rs574214	rs574214	1	37335085	MTF1	-0.228671	0.826454	NA	NA	NA	NA
rs6663716	rs6663716	1	39182130	MTF1	NA	NA	-0.137598	0.86349	NA	NA
rs6681508	rs6681508	1	37683217	MTF1	NA	NA	0.239381	0.65312	NA	NA
rs6686116	rs6686116	1	38934792	MTF1	-0.278287	0.818757	NA	NA	NA	NA
rs67209740	rs67209740	1	38576839	MTF1	-0.428339	0.749011	NA	NA	NA	NA
rs72924520	rs72924520	1	38738197	MTF1	-0.23282	0.875212	NA	NA	NA	NA
rs7518936	rs7518936	1	39211990	MTF1	NA	NA	0.146543	0.808553	NA	NA
rs75222674	rs75222674	1	37519062	MTF1	-0.296248	0.880321	NA	NA	NA	NA
rs7533079	rs7533079	1	38447615	MTF1	NA	NA	0.246712	0.577093	NA	NA
rs7535432	rs7535432	1	38051585	MTF1	-0.234653	0.874418	NA	NA	NA	NA
rs76114497	rs76114497	1	38596303	MTF1	-0.387934	0.811628	NA	NA	NA	NA
rs79939003	rs79939003	1	37505487	MTF1	-0.321245	0.834359	NA	NA	NA	NA
rs882000	rs882000	1	38917810	MTF1	NA	NA	-0.157049	0.721402	NA	NA
rs898978	rs898978	1	38667704	MTF1	NA	NA	0.143515	0.877569	NA	NA
rs900678	NA	1	38197564	MTF1	0.238001	0.8549	NA	NA	NA	NA
rs945340	rs945340	1	38949254	MTF1	-0.183151	0.849287	NA	NA	NA	NA
JHU_1.92787032	rs6684304	1	92787033	MTF2	-0.153712	0.796351	NA	NA	NA	NA
JHU_1.93314910	NA	1	93314911	MTF2	NA	NA	-0.0986487	0.806084	NA	NA
JHU_1.93329145	NA	1	93329146	MTF2	NA	NA	0.146508	0.780975	NA	NA
JHU_1.93417636	rs12139818	1	93417637	MTF2	NA	NA	-0.0789733	0.872344	NA	NA
JHU_1.94413012	rs113778529	1	94413013	MTF2	NA	NA	0.173426	0.452504	NA	NA
kgp15161641	rs12062278	1	94048153	MTF2	NA	NA	-0.0934815	0.880037	NA	NA
rs10782946	rs10782946	1	93352669	MTF2	NA	NA	-0.126731	0.462968	NA	NA
rs10874746	rs10874746	1	93323971	MTF2	NA	NA	-0.0895195	0.852689	NA	NA
rs11164857	rs11164857	1	93468092	MTF2	NA	NA	0.157187	0.0642343	NA	NA
rs11165081	rs11165081	1	94594080	MTF2	NA	NA	-0.0850477	0.85684	NA	NA
rs114406074	rs114406074	1	94178390	MTF2	NA	NA	0.116551	0.87265	NA	NA
rs12092791	rs12092791	1	93078530	MTF2	NA	NA	0.123826	0.87565	NA	NA
rs1325432	rs1325432	1	92940850	MTF2	0.179855	0.832276	NA	NA	NA	NA
rs17111003	rs17111003	1	94541849	MTF2	0.215988	0.87249	NA	NA	NA	NA
rs17519385	rs17519385	1	92676309	MTF2	-0.154284	0.859479	NA	NA	NA	NA
rs2785610	NA	1	93508182	MTF2	NA	NA	0.0930071	0.856568	NA	NA
rs3112831	rs3112831	1	94544234	MTF2	NA	NA	0.0930103	0.875141	NA	NA
rs34244251	NA	1	93297180	MTF2	NA	NA	0.113434	0.576517	NA	NA
rs4147836	rs4147836	1	94516474	MTF2	NA	NA	0.1368	0.843329	NA	NA
rs56253197	rs56253197	1	94496446	MTF2	-0.100952	0.873832	NA	NA	NA	NA
rs563429	rs563429	1	94553866	MTF2	NA	NA	0.124211	0.764141	NA	NA
rs59232020	rs59232020	1	94091265	MTF2	-0.113087	0.877365	NA	NA	NA	NA
rs6671268	rs6671268	1	93439821	MTF2	NA	NA	-0.103026	0.797785	NA	NA
rs680285	rs680285	1	93489113	MTF2	NA	NA	-0.0925162	0.825759	NA	NA
rs76400424	rs76400424	1	94486325	MTF2	NA	NA	0.207862	0.803979	NA	NA
rs79433405	rs79433405	1	93493070	MTF2	NA	NA	-0.149796	0.846053	NA	NA
JHU_1.25185706	rs7528021	1	25185707	MTFR1L	0.123591	0.863125	NA	NA	NA	NA
JHU_1.25509821	rs114099691	1	25509822	MTFR1L	0.24902	0.863371	NA	NA	NA	NA
JHU_1.26081636	rs114057503	1	26081637	MTFR1L	0.222379	0.789672	0.147465	0.819081	NA	NA
JHU_1.26899686	NA	1	26899687	MTFR1L	NA	NA	0.115243	0.810539	NA	NA
rs1005735	rs1005735	1	25264162	MTFR1L	NA	NA	-0.108949	0.80327	NA	NA
rs113203593	rs113203593	1	25877317	MTFR1L	NA	NA	0.155265	0.80514	NA	NA
rs12058910	rs12058910	1	25333264	MTFR1L	-0.154449	0.867074	NA	NA	NA	NA
rs12071264	rs12071264	1	25889539	MTFR1L	0.186657	0.861669	NA	NA	NA	NA
rs12126466	rs12126466	1	25395879	MTFR1L	NA	NA	-0.0910997	0.875067	NA	NA
rs12145714	rs12145714	1	26527255	MTFR1L	NA	NA	-0.0845461	0.865775	NA	NA
rs12439	rs12439	1	25169634	MTFR1L	0.124108	0.866494	NA	NA	NA	NA
rs12567208	rs12567208	1	25308531	MTFR1L	NA	NA	0.081958	0.855655	NA	NA
rs12741800	rs12741800	1	26802548	MTFR1L	0.125978	0.877297	NA	NA	NA	NA
rs1997927	rs1997927	1	25382618	MTFR1L	-0.120561	0.877297	NA	NA	NA	NA
rs2229714	rs2229714	1	26900708	MTFR1L	NA	NA	-0.132128	0.844634	NA	NA
rs2245071	rs2245071	1	26792358	MTFR1L	NA	NA	-0.157508	0.784133	NA	NA
rs2744780	rs2744780	1	26020784	MTFR1L	NA	NA	0.0953199	0.826246	NA	NA
rs57223611	rs57223611	1	26042192	MTFR1L	NA	NA	0.127134	0.843493	NA	NA
rs61481022	rs61481022	1	26009226	MTFR1L	-0.154362	0.878623	NA	NA	NA	NA
rs74060620	rs74060620	1	25309727	MTFR1L	NA	NA	-0.15898	0.802459	NA	NA
rs7534070	rs7534070	1	25498175	MTFR1L	-0.267679	0.86791	NA	NA	NA	NA
JHU_1.10888156	rs113040874	1	10888157	MTHFR	0.172523	0.867414	0.191226	0.84097	NA	NA
JHU_1.10913914	rs111318983	1	10913915	MTHFR	-0.12836	0.842373	NA	NA	NA	NA
JHU_1.10943225	rs58763091	1	10943226	MTHFR	-0.0917744	0.838341	-0.0984819	0.815857	NA	NA
JHU_1.10965438	rs150784441	1	10965439	MTHFR	0.12553	0.833053	NA	NA	NA	NA
JHU_1.11353243	rs77768358	1	11353244	MTHFR	NA	NA	0.135916	0.811824	NA	NA
JHU_1.11637488	rs76163043	1	11637489	MTHFR	NA	NA	-0.150229	0.821144	NA	NA
JHU_1.11657049	rs5772461	1	11657050	MTHFR	NA	NA	-0.103324	0.748159	NA	NA
JHU_1.11694933	NA	1	11694934	MTHFR	NA	NA	-0.265285	0.640352	NA	NA
JHU_1.11700582	rs11121792	1	11700583	MTHFR	NA	NA	0.0988239	0.848119	NA	NA
JHU_1.11711175	rs9430197	1	11711176	MTHFR	NA	NA	-0.11653	0.640798	NA	NA
JHU_1.11746876	NA	1	11746877	MTHFR	-0.12609	0.880365	NA	NA	NA	NA
JHU_1.11917428	rs58452163	1	11917429	MTHFR	-0.165155	0.877802	NA	NA	NA	NA
JHU_1.11991156	rs112795175	1	11991157	MTHFR	-0.128144	0.881328	NA	NA	NA	NA
JHU_1.11995214	NA	1	11995215	MTHFR	-0.158739	0.822764	NA	NA	NA	NA
JHU_1.12175817	NA	1	12175818	MTHFR	-0.105528	0.754618	NA	NA	NA	NA
JHU_1.12177094	rs11569900	1	12177095	MTHFR	0.173421	0.811998	NA	NA	NA	NA
JHU_1.12198610	rs11569938	1	12198611	MTHFR	0.218656	0.825861	NA	NA	NA	NA
JHU_1.12347387	rs9430729	1	12347388	MTHFR	0.0811378	0.874217	NA	NA	NA	NA
JHU_1.12487294	rs7520983	1	12487295	MTHFR	-0.0891329	0.873854	NA	NA	NA	NA
JHU_1.12705339	rs144574123	1	12705340	MTHFR	-0.20465	0.745556	NA	NA	NA	NA
rs10779747	rs10779747	1	10875070	MTHFR	-0.108752	0.853752	NA	NA	NA	NA
rs11121651	rs11121651	1	10968966	MTHFR	0.0881075	0.86939	NA	NA	NA	NA
rs11121969	rs11121969	1	12785749	MTHFR	NA	NA	0.171948	0.36959	NA	NA
rs111845572	rs111845572	1	10885653	MTHFR	-0.167267	0.853684	-0.167216	0.864305	NA	NA
rs114739517	rs114739517	1	12003965	MTHFR	-0.123387	0.834357	NA	NA	NA	NA
rs114768082	rs114768082	1	11426135	MTHFR	NA	NA	-0.122149	0.574134	NA	NA
rs11586137	rs11586137	1	10940895	MTHFR	0.104781	0.851016	NA	NA	NA	NA
rs116254115	rs116254115	1	12722073	MTHFR	NA	NA	0.128446	0.847159	NA	NA
rs11799568	rs11799568	1	11526514	MTHFR	-0.145367	0.862515	NA	NA	NA	NA
rs11806225	rs11806225	1	11499286	MTHFR	-0.0929609	0.820042	-0.105126	0.757033	NA	NA
rs12144893	rs12144893	1	11519217	MTHFR	-0.133274	0.854668	-0.242873	0.132971	NA	NA
rs12144924	rs12144924	1	11561937	MTHFR	NA	NA	0.0866617	0.848121	NA	NA
rs12735660	rs12735660	1	11781134	MTHFR	NA	NA	-0.171702	0.496595	NA	NA
rs1280988	rs1280988	1	10924710	MTHFR	NA	NA	0.106276	0.767699	NA	NA
rs1292668	rs1292668	1	10910069	MTHFR	0.110755	0.842846	NA	NA	NA	NA
rs17037516	rs17037516	1	11937305	MTHFR	-0.132133	0.877297	NA	NA	NA	NA
rs2236057	rs2236057	1	12062205	MTHFR	0.0958421	0.870957	NA	NA	NA	NA
rs2273285	rs2273285	1	12010469	MTHFR	-0.109043	0.809376	NA	NA	NA	NA
rs2273289	rs2273289	1	12018290	MTHFR	-0.105623	0.789673	NA	NA	NA	NA
rs2295281	rs2295281	1	12059412	MTHFR	-0.107286	0.844084	NA	NA	NA	NA
rs2336379	rs2336379	1	12008863	MTHFR	0.0903787	0.874251	NA	NA	NA	NA
rs2379151	rs2379151	1	11494573	MTHFR	NA	NA	-0.11928	0.798425	NA	NA
rs2744854	rs2744854	1	11419868	MTHFR	NA	NA	0.115909	0.640887	NA	NA
rs2745265	rs2745265	1	11574942	MTHFR	NA	NA	-0.150579	0.344299	NA	NA
rs2884717	rs2884717	1	12830013	MTHFR	0.155073	0.849666	NA	NA	NA	NA
rs3000859	rs3000859	1	12776344	MTHFR	-0.0832861	0.865564	NA	NA	NA	NA
rs3000895	rs3000895	1	12682855	MTHFR	0.0991073	0.859255	NA	NA	NA	NA
rs3000896	rs3000896	1	12682574	MTHFR	0.107806	0.829217	NA	NA	NA	NA
rs3010208	rs3010208	1	11444975	MTHFR	NA	NA	-0.0859934	0.838308	NA	NA
rs3765337	rs3765337	1	12342599	MTHFR	0.0914243	0.837252	NA	NA	NA	NA
rs3891105	rs3891105	1	11595572	MTHFR	NA	NA	-0.188582	0.448687	NA	NA
rs41274528	rs41274528	1	11561164	MTHFR	NA	NA	0.091971	0.823811	NA	NA
rs4364885	rs4364885	1	11655069	MTHFR	NA	NA	0.0964169	0.877569	NA	NA
rs4846029	rs4846029	1	11783484	MTHFR	NA	NA	-0.109547	0.757386	NA	NA
rs4846107	rs4846107	1	12593561	MTHFR	NA	NA	0.0968541	0.861685	NA	NA
rs566800	rs566800	1	10907729	MTHFR	0.086359	0.874217	NA	NA	NA	NA
rs58177718	rs58177718	1	10895024	MTHFR	NA	NA	-0.112647	0.80672	NA	NA
rs620894	rs620894	1	12188028	MTHFR	NA	NA	0.0962491	0.827638	NA	NA
rs6540987	rs6540987	1	11703843	MTHFR	NA	NA	0.11398	0.860416	NA	NA
rs6658023	rs6658023	1	10847340	MTHFR	NA	NA	0.105716	0.792991	NA	NA
rs6660365	rs6660365	1	12480504	MTHFR	0.0777113	0.874217	NA	NA	NA	NA
rs6691399	rs6691399	1	12683017	MTHFR	-0.0995671	0.814887	NA	NA	NA	NA
rs6698664	rs6698664	1	11638084	MTHFR	NA	NA	0.121598	0.861056	NA	NA
rs6699993	rs6699993	1	12683190	MTHFR	-0.087813	0.873582	NA	NA	NA	NA
rs6703959	rs6703959	1	11516244	MTHFR	NA	NA	0.120824	0.873545	NA	NA
rs672270	rs672270	1	10907842	MTHFR	-0.129632	0.770768	NA	NA	NA	NA
rs72644531	rs72644531	1	12775704	MTHFR	-0.180375	0.832642	NA	NA	NA	NA
rs72863271	rs72863271	1	11539788	MTHFR	0.0888272	0.87189	NA	NA	NA	NA
rs72869709	rs72869709	1	11710221	MTHFR	NA	NA	-0.10137	0.839547	NA	NA
rs72869758	rs72869758	1	11747904	MTHFR	-0.134517	0.881051	NA	NA	NA	NA
rs734737	rs734737	1	11675059	MTHFR	NA	NA	0.100188	0.863578	NA	NA
rs7414229	rs7414229	1	11498299	MTHFR	NA	NA	-0.0852926	0.874613	NA	NA
rs7527445	rs7527445	1	10997978	MTHFR	-0.108323	0.836772	NA	NA	NA	NA
rs7543908	rs7543908	1	10947553	MTHFR	-0.0917744	0.838341	-0.0984819	0.815857	NA	NA
rs76200833	rs76200833	1	11784967	MTHFR	NA	NA	0.177254	0.8559	NA	NA
rs76605760	rs76605760	1	10863799	MTHFR	-0.290749	0.635593	NA	NA	NA	NA
rs9308457	rs9308457	1	12866899	MTHFR	-0.109918	0.74072	NA	NA	NA	NA
JHU_1.149222703	rs374948711	1	149222704	MTMR11	NA	NA	0.881893	0.848457	NA	NA
JHU_1.149272080	NA	1	149272081	MTMR11	NA	NA	0.78065	0.825792	NA	NA
JHU_1.149329719	NA	1	149329720	MTMR11	NA	NA	0.796422	0.83069	NA	NA
JHU_1.149332308	rs28507507	1	149332309	MTMR11	NA	NA	0.923906	0.809214	NA	NA
JHU_1.149351599	rs75906099	1	149351600	MTMR11	NA	NA	-0.696043	0.797403	NA	NA
JHU_1.149352651	rs148608288	1	149352652	MTMR11	NA	NA	-0.696043	0.797403	NA	NA
JHU_1.149695090	NA	1	149695091	MTMR11	NA	NA	-1.54802	0.478671	NA	NA
JHU_1.149922693	NA	1	149922694	MTMR11	0.541672	0.877564	NA	NA	NA	NA
JHU_1.150041870	rs11205323	1	150041871	MTMR11	-0.782656	0.726605	NA	NA	NA	NA
JHU_1.150284740	rs28416430	1	150284741	MTMR11	0.557892	0.8612	NA	NA	NA	NA
JHU_1.150886674	rs147818869	1	150886675	MTMR11	-0.700633	0.820263	NA	NA	NA	NA
rs10888578	rs10888578	1	150260993	MTMR11	-0.508324	0.838834	NA	NA	NA	NA
rs11205277	rs11205277	1	149892872	MTMR11	0.912184	0.863713	NA	NA	NA	NA
rs11205353	rs11205353	1	150224505	MTMR11	-0.597289	0.666849	NA	NA	NA	NA
rs112957802	rs112957802	1	150148572	MTMR11	-0.579597	0.851494	-0.740467	0.811323	NA	NA
rs6688248	rs6688248	1	150868282	MTMR11	-0.637456	0.834755	NA	NA	NA	NA
JHU_1.10402515	rs75774294	1	10402516	MTOR	NA	NA	0.129777	0.809532	NA	NA
JHU_1.10651376	NA	1	10651377	MTOR	-0.110624	0.861781	NA	NA	NA	NA
JHU_1.10710099	rs75711411	1	10710100	MTOR	0.0920274	0.869941	NA	NA	NA	NA
JHU_1.10727716	NA	1	10727717	MTOR	0.085496	0.873482	NA	NA	NA	NA
JHU_1.10777055	rs284234	1	10777056	MTOR	NA	NA	-0.0690531	0.844558	NA	NA
JHU_1.10888156	rs113040874	1	10888157	MTOR	0.132202	0.839519	NA	NA	NA	NA
JHU_1.11125732	rs5019466	1	11125733	MTOR	-0.0636331	0.869049	NA	NA	NA	NA
JHU_1.11129316	rs2791654	1	11129317	MTOR	NA	NA	-0.0788642	0.842095	NA	NA
JHU_1.11133955	rs10082000	1	11133956	MTOR	NA	NA	-0.0788642	0.842095	NA	NA
JHU_1.11353243	rs77768358	1	11353244	MTOR	-0.0789338	0.879845	NA	NA	NA	NA
JHU_1.11485301	rs3010212	1	11485302	MTOR	-0.115969	0.327559	NA	NA	NA	NA
JHU_1.11487215	rs3010215	1	11487216	MTOR	-0.129637	0.265772	NA	NA	NA	NA
JHU_1.11490463	rs60992278	1	11490464	MTOR	-0.116768	0.873443	NA	NA	NA	NA
JHU_1.11502839	rs79753714	1	11502840	MTOR	NA	NA	-0.177476	0.40686	NA	NA
JHU_1.11650084	rs78614861	1	11650085	MTOR	0.135958	0.770845	-0.104016	0.877563	NA	NA
JHU_1.11938202	NA	1	11938203	MTOR	0.0914474	0.575889	NA	NA	NA	NA
JHU_1.11949836	rs73132081	1	11949837	MTOR	NA	NA	-0.0608755	0.835536	NA	NA
JHU_1.11955512	rs78436071	1	11955513	MTOR	NA	NA	0.109583	0.857271	NA	NA
JHU_1.11964699	NA	1	11964700	MTOR	NA	NA	-0.086903	0.727094	NA	NA
JHU_1.11969643	rs28563140	1	11969644	MTOR	NA	NA	-0.149276	0.752539	NA	NA
JHU_1.12126364	rs1318008	1	12126365	MTOR	-0.0680148	0.830122	NA	NA	NA	NA
JHU_1.12177094	rs11569900	1	12177095	MTOR	NA	NA	-0.152694	0.556395	NA	NA
JHU_1.12177749	rs79868618	1	12177750	MTOR	-0.10237	0.817637	NA	NA	NA	NA
JHU_1.12198591	rs6541015	1	12198592	MTOR	0.137174	0.864013	NA	NA	NA	NA
JHU_1.12199004	NA	1	12199005	MTOR	0.110861	0.866715	NA	NA	NA	NA
rs1046277	rs1046277	1	10240094	MTOR	NA	NA	-0.0616409	0.863744	NA	NA
rs11121855	rs11121855	1	12156236	MTOR	NA	NA	-0.120962	0.859145	NA	NA
rs11569951	rs11569951	1	12203195	MTOR	NA	NA	0.153251	0.781745	NA	NA
rs1201122	rs1201122	1	12188482	MTOR	NA	NA	0.0776991	0.785811	NA	NA
rs12042105	rs12042105	1	12105048	MTOR	0.0615704	0.81285	NA	NA	NA	NA
rs12065495	rs12065495	1	11406448	MTOR	-0.113553	0.848436	NA	NA	NA	NA
rs12085006	rs12085006	1	11958723	MTOR	NA	NA	-0.086055	0.7312	NA	NA
rs12086490	rs12086490	1	11619933	MTOR	NA	NA	-0.126683	0.805548	NA	NA
rs12121344	rs12121344	1	11111629	MTOR	-0.0637173	0.871189	-0.0643245	0.857344	NA	NA
rs12122605	rs12122605	1	11248020	MTOR	NA	NA	-0.0707059	0.85212	NA	NA
rs12139042	rs12139042	1	11167146	MTOR	-0.102392	0.867536	NA	NA	NA	NA
rs12146008	rs12146008	1	11502851	MTOR	NA	NA	-0.0664276	0.795463	NA	NA
rs12744556	rs12744556	1	10880048	MTOR	NA	NA	-0.131802	0.5723	NA	NA
rs1280993	rs1280993	1	10921228	MTOR	-0.126841	0.713308	NA	NA	NA	NA
rs1292657	rs1292657	1	10893081	MTOR	-0.116558	0.618813	NA	NA	NA	NA
rs17036350	rs17036350	1	11171226	MTOR	NA	NA	-0.0674607	0.844558	NA	NA
rs17037520	rs17037520	1	11952406	MTOR	NA	NA	-0.0608755	0.835536	NA	NA
rs17410217	rs17410217	1	10371854	MTOR	NA	NA	-0.0765438	0.846124	NA	NA
rs1776219	rs1776219	1	10874152	MTOR	NA	NA	-0.0915789	0.801267	NA	NA
rs1999594	rs1999594	1	11959216	MTOR	NA	NA	-0.0876903	0.640798	NA	NA
rs2038028	rs2038028	1	11979556	MTOR	NA	NA	-0.114703	0.528665	NA	NA
rs205488	rs205488	1	10827135	MTOR	-0.0704196	0.850941	NA	NA	NA	NA
rs2261217	rs2261217	1	11127764	MTOR	NA	NA	-0.0788642	0.842095	NA	NA
rs2273291	rs2273291	1	12025353	MTOR	NA	NA	-0.0846851	0.875094	NA	NA
rs2336031	rs2336031	1	11745459	MTOR	-0.0839002	0.841812	NA	NA	NA	NA
rs2379159	rs2379159	1	11504514	MTOR	NA	NA	0.0723245	0.836379	NA	NA
rs2745276	rs2745276	1	11641283	MTOR	0.0818976	0.865052	NA	NA	NA	NA
rs2788538	rs2788538	1	11359751	MTOR	-0.0646443	0.874278	NA	NA	NA	NA
rs2791653	rs2791653	1	11129848	MTOR	NA	NA	-0.0659608	0.789384	NA	NA
rs284241	rs284241	1	10751579	MTOR	-0.0881936	0.880902	NA	NA	NA	NA
rs284322	NA	1	10725498	MTOR	-0.0654251	0.8818	NA	NA	NA	NA
rs3099625	rs3099625	1	11497096	MTOR	0.0916948	0.848977	NA	NA	NA	NA
rs3820340	rs3820340	1	11723520	MTOR	0.169822	0.59066	NA	NA	NA	NA
rs4846019	rs4846019	1	11665575	MTOR	0.0729205	0.830018	NA	NA	NA	NA
rs4846066	rs4846066	1	11938050	MTOR	0.0790872	0.680127	NA	NA	NA	NA
rs497483	rs497483	1	10890771	MTOR	0.0708053	0.861654	NA	NA	NA	NA
rs551062	NA	1	12187541	MTOR	NA	NA	-0.0822939	0.597681	NA	NA
rs556506	rs556506	1	10740626	MTOR	NA	NA	0.0635214	0.856029	NA	NA
rs60546882	rs60546882	1	12272577	MTOR	0.134379	0.877205	NA	NA	NA	NA
rs6419478	rs6419478	1	11798812	MTOR	0.0805055	0.879663	NA	NA	NA	NA
rs6540940	rs6540940	1	10651460	MTOR	-0.0672662	0.840864	NA	NA	NA	NA
rs661352	rs661352	1	10890155	MTOR	-0.0718601	0.75348	NA	NA	NA	NA
rs6667637	rs6667637	1	11947957	MTOR	NA	NA	-0.0608755	0.835536	NA	NA
rs6668157	rs6668157	1	12187130	MTOR	NA	NA	-0.0962001	0.399728	NA	NA
rs6682973	rs6682973	1	10905544	MTOR	NA	NA	0.144553	0.775156	NA	NA
rs72643209	rs72643209	1	10814440	MTOR	NA	NA	-0.0817681	0.857102	NA	NA
rs72857041	rs72857041	1	10644149	MTOR	0.095211	0.880795	NA	NA	NA	NA
rs72858629	rs72858629	1	11387585	MTOR	NA	NA	0.0883816	0.873887	NA	NA
rs72864129	rs72864129	1	10232434	MTOR	0.0768766	0.836728	NA	NA	NA	NA
rs72864924	rs72864924	1	12274514	MTOR	NA	NA	0.0905551	0.800703	NA	NA
rs7512641	rs7512641	1	10822171	MTOR	NA	NA	-0.122386	0.825953	NA	NA
rs7514663	rs7514663	1	10762349	MTOR	NA	NA	-0.0566318	0.878627	NA	NA
rs7514751	rs7514751	1	10762432	MTOR	0.105743	0.211423	NA	NA	NA	NA
rs755106	rs755106	1	10793782	MTOR	0.069188	0.861823	NA	NA	NA	NA
rs7554327	rs7554327	1	11937404	MTOR	0.0742062	0.877297	-0.114709	0.469127	NA	NA
rs761087	rs761087	1	11656684	MTOR	NA	NA	-0.054889	0.880558	NA	NA
rs77189081	rs77189081	1	10938122	MTOR	NA	NA	0.143727	0.871337	NA	NA
rs877309	rs877309	1	11489678	MTOR	-0.107766	0.413196	NA	NA	NA	NA
rs9430335	rs9430335	1	11072117	MTOR	NA	NA	-0.0827629	0.74849	NA	NA
rs9661078	rs9661078	1	11936324	MTOR	-0.0600389	0.875346	NA	NA	NA	NA
rs9783053	rs9783053	1	10233756	MTOR	-0.0935028	0.521014	NA	NA	NA	NA
JHU_1.236095413	rs78605267	1	236095414	MTR	-0.121399	0.879196	NA	NA	NA	NA
JHU_1.236098386	rs371333339	1	236098387	MTR	-0.148745	0.684798	NA	NA	NA	NA
JHU_1.236191985	rs7548358	1	236191986	MTR	0.0913069	0.878659	NA	NA	NA	NA
JHU_1.236474814	rs7540513	1	236474815	MTR	-0.0993493	0.873443	NA	NA	NA	NA
JHU_1.236548383	NA	1	236548384	MTR	0.368991	0.150098	0.196058	0.837969	NA	NA
JHU_1.236554243	rs2385384	1	236554244	MTR	0.108437	0.805093	NA	NA	NA	NA
JHU_1.236575992	rs4474239	1	236575993	MTR	NA	NA	-0.183734	0.717872	NA	NA
JHU_1.236620060	rs113533488	1	236620061	MTR	0.32122	0.225259	0.210492	0.729815	NA	NA
JHU_1.236909189	NA	1	236909190	MTR	-0.173352	0.865655	-0.150938	0.876883	NA	NA
JHU_1.237023332	rs10925254	1	237023333	MTR	-0.126907	0.814887	NA	NA	NA	NA
JHU_1.237069453	NA	1	237069454	MTR	-0.152447	0.800514	NA	NA	NA	NA
JHU_1.237170155	rs149147020	1	237170156	MTR	NA	NA	-0.22024	0.745019	NA	NA
JHU_1.237170278	rs61831860	1	237170279	MTR	NA	NA	-0.10389	0.803282	NA	NA
JHU_1.237170283	rs61831862	1	237170284	MTR	NA	NA	-0.10389	0.803282	NA	NA
JHU_1.237284023	rs56666032	1	237284024	MTR	-0.239004	0.790539	NA	NA	NA	NA
JHU_1.237290070	rs114766327	1	237290071	MTR	NA	NA	0.202792	0.873424	NA	NA
JHU_1.237513934	rs28799909	1	237513935	MTR	NA	NA	-0.103227	0.818839	NA	NA
JHU_1.237702099	rs2618718	1	237702100	MTR	NA	NA	0.0895025	0.879376	NA	NA
JHU_1.237724429	rs34362895	1	237724430	MTR	0.111735	0.8531	NA	NA	NA	NA
JHU_1.237730421	NA	1	237730422	MTR	-0.171469	0.560154	NA	NA	NA	NA
JHU_1.237739822	rs10157121	1	237739823	MTR	0.114736	0.859479	NA	NA	NA	NA
JHU_1.237742321	rs2997968	1	237742322	MTR	-0.16453	0.736058	NA	NA	NA	NA
JHU_1.237747955	NA	1	237747956	MTR	-0.18173	0.795347	NA	NA	NA	NA
JHU_1.237754402	NA	1	237754403	MTR	-0.20388	0.850822	NA	NA	NA	NA
JHU_1.237953000	rs73103917	1	237953001	MTR	-0.191558	0.840855	NA	NA	NA	NA
JHU_1.237956908	rs12568562	1	237956909	MTR	0.200849	0.877205	NA	NA	NA	NA
rs1031862	rs1031862	1	237727970	MTR	-0.150019	0.801547	NA	NA	NA	NA
rs10925233	rs10925233	1	236961783	MTR	-0.251401	0.548949	NA	NA	NA	NA
rs10925309	rs10925309	1	237250487	MTR	NA	NA	0.160024	0.867408	NA	NA
rs10925477	rs10925477	1	237796276	MTR	NA	NA	0.130479	0.78401	NA	NA
rs12023910	rs12023910	1	237972978	MTR	NA	NA	0.217496	0.827056	NA	NA
rs12048046	rs12048046	1	236912057	MTR	-0.148341	0.766045	NA	NA	NA	NA
rs12049580	rs12049580	1	237056909	MTR	-0.246589	0.620543	NA	NA	NA	NA
rs12057693	rs12057693	1	237907579	MTR	0.129088	0.840855	NA	NA	NA	NA
rs12063382	rs12063382	1	236925844	MTR	0.107483	0.864049	NA	NA	NA	NA
rs12074771	rs12074771	1	236459416	MTR	NA	NA	-0.110094	0.869191	NA	NA
rs12095087	rs12095087	1	236234262	MTR	0.152635	0.749404	NA	NA	NA	NA
rs12131976	rs12131976	1	237739836	MTR	0.114736	0.859479	NA	NA	NA	NA
rs1252126	rs1252126	1	237130296	MTR	0.197112	0.828905	NA	NA	NA	NA
rs1252135	rs1252135	1	237138582	MTR	0.133238	0.788482	NA	NA	NA	NA
rs1412708	rs1412708	1	237749432	MTR	0.15063	0.853475	NA	NA	NA	NA
rs1547279	rs1547279	1	237706467	MTR	NA	NA	-0.0953289	0.879376	NA	NA
rs16833407	rs16833407	1	236339496	MTR	0.22601	0.857851	NA	NA	NA	NA
rs16834569	rs16834569	1	237089660	MTR	-0.168349	0.795082	NA	NA	NA	NA
rs16834780	rs16834780	1	237227726	MTR	NA	NA	0.0977614	0.880302	NA	NA
rs16835868	rs16835868	1	237977057	MTR	-0.126602	0.865534	NA	NA	NA	NA
rs17567019	rs17567019	1	236465416	MTR	-0.159498	0.785825	NA	NA	NA	NA
rs2120959	rs2120959	1	236546386	MTR	-0.130068	0.879041	-0.125473	0.858242	NA	NA
rs2177065	rs2177065	1	237915007	MTR	NA	NA	-0.103354	0.83914	NA	NA
rs2275568	rs2275568	1	237015628	MTR	0.131233	0.75348	NA	NA	NA	NA
rs2485570	rs2485570	1	237285607	MTR	0.114319	0.807472	NA	NA	NA	NA
rs2485604	rs2485604	1	237346708	MTR	0.118204	0.83832	0.0996228	0.86349	NA	NA
rs2490358	rs2490358	1	237333516	MTR	0.132779	0.820779	NA	NA	NA	NA
rs2490373	rs2490373	1	237299708	MTR	0.106434	0.877015	NA	NA	NA	NA
rs2618662	rs2618662	1	237711457	MTR	NA	NA	-0.10926	0.759079	NA	NA
rs2685297	rs2685297	1	237897844	MTR	NA	NA	0.13732	0.87393	NA	NA
rs2753440	rs2753440	1	236252880	MTR	-0.150165	0.674225	NA	NA	NA	NA
rs2805468	rs2805468	1	237721111	MTR	NA	NA	-0.0971558	0.842293	NA	NA
rs35399041	rs35399041	1	237800274	MTR	NA	NA	-0.175661	0.550183	NA	NA
rs373130762	rs373130762	1	237008682	MTR	0.123379	0.793901	NA	NA	NA	NA
rs3766871	rs3766871	1	237778084	MTR	-0.130925	0.798494	NA	NA	NA	NA
rs489088	rs489088	1	237784313	MTR	0.217014	0.838191	NA	NA	NA	NA
rs557205	rs557205	1	236451196	MTR	-0.210844	0.527805	NA	NA	NA	NA
rs56136834	rs56136834	1	237516180	MTR	NA	NA	-0.243765	0.171722	NA	NA
rs58775990	rs58775990	1	237509186	MTR	NA	NA	-0.117992	0.863402	NA	NA
rs58905184	rs58905184	1	236231718	MTR	NA	NA	-0.150414	0.811676	NA	NA
rs60317655	rs60317655	1	236576717	MTR	-0.116435	0.867973	-0.146464	0.628332	NA	NA
rs61736326	rs61736326	1	237058743	MTR	-0.219756	0.825383	NA	NA	NA	NA
rs61831870	rs61831870	1	237218070	MTR	NA	NA	0.150426	0.844558	NA	NA
rs6660700	rs6660700	1	236989608	MTR	-0.108066	0.873453	NA	NA	NA	NA
rs6668069	rs6668069	1	237349657	MTR	NA	NA	-0.0985435	0.854653	NA	NA
rs6682983	rs6682983	1	237132158	MTR	-0.110569	0.811807	NA	NA	NA	NA
rs6683225	rs6683225	1	237349738	MTR	0.116286	0.829215	0.104853	0.823616	NA	NA
rs6695464	rs6695464	1	236548122	MTR	-0.107289	0.859492	NA	NA	NA	NA
rs722582	rs722582	1	237725934	MTR	0.147851	0.674027	NA	NA	NA	NA
rs73123372	rs73123372	1	237426285	MTR	NA	NA	0.161219	0.83274	NA	NA
rs7514673	rs7514673	1	236928589	MTR	0.106048	0.820042	NA	NA	NA	NA
rs75222641	rs75222641	1	236910839	MTR	-0.146722	0.833074	NA	NA	NA	NA
rs7524496	rs7524496	1	237741977	MTR	0.114736	0.859479	NA	NA	NA	NA
rs7540507	rs7540507	1	236474796	MTR	-0.0993493	0.873443	NA	NA	NA	NA
rs7545606	rs7545606	1	236541670	MTR	0.136511	0.777809	0.160603	0.409217	NA	NA
rs75540224	rs75540224	1	237060645	MTR	-0.172524	0.850024	NA	NA	NA	NA
rs7554607	rs7554607	1	237266603	MTR	NA	NA	-0.120442	0.841948	NA	NA
rs75775885	rs75775885	1	236597332	MTR	0.109026	0.872801	NA	NA	NA	NA
rs76112761	rs76112761	1	237288552	MTR	NA	NA	-0.202854	0.873545	NA	NA
rs78410736	rs78410736	1	237722015	MTR	0.147554	0.872241	NA	NA	NA	NA
rs78889008	rs78889008	1	236098720	MTR	0.103174	0.834755	NA	NA	NA	NA
rs78923354	rs78923354	1	237815710	MTR	NA	NA	-0.141287	0.874349	NA	NA
rs78943089	rs78943089	1	236659815	MTR	NA	NA	0.101382	0.873879	NA	NA
rs79542199	rs79542199	1	236320240	MTR	NA	NA	-0.19621	0.867636	NA	NA
rs79624245	rs79624245	1	237288788	MTR	-0.160908	0.753573	NA	NA	NA	NA
rs946936	rs946936	1	237093381	MTR	-0.163703	0.653183	NA	NA	NA	NA
rs964114	rs964114	1	236230900	MTR	0.160374	0.588641	0.123243	0.760497	NA	NA
JHU_1.154204812	rs7542975	1	154204813	MTX1	NA	NA	-0.165229	0.85201	NA	NA
JHU_1.154243245	NA	1	154243246	MTX1	NA	NA	-0.177231	0.836394	NA	NA
JHU_1.154426946	rs8192283	1	154426947	MTX1	-0.177878	0.856012	NA	NA	NA	NA
JHU_1.154711415	rs114756908	1	154711416	MTX1	NA	NA	0.200629	0.630862	NA	NA
JHU_1.154763722	NA	1	154763723	MTX1	0.278797	0.680334	NA	NA	NA	NA
JHU_1.155022196	rs114978918	1	155022197	MTX1	-0.234687	0.774801	NA	NA	NA	NA
JHU_1.155616480	rs112845307	1	155616481	MTX1	0.198321	0.859733	NA	NA	NA	NA
JHU_1.156006329	rs71630611	1	156006330	MTX1	0.159345	0.879754	NA	NA	NA	NA
rs1044013	rs1044013	1	154243115	MTX1	NA	NA	0.141993	0.876131	NA	NA
rs1106236	rs1106236	1	154787136	MTX1	-0.195559	0.747391	NA	NA	NA	NA
rs11582424	rs11582424	1	154363985	MTX1	NA	NA	0.132158	0.874889	NA	NA
rs11805565	rs11805565	1	156120488	MTX1	0.148404	0.858618	NA	NA	NA	NA
rs1194610	rs1194610	1	154296076	MTX1	-0.15398	0.819192	NA	NA	NA	NA
rs1552483	rs1552483	1	154324898	MTX1	NA	NA	0.136748	0.874129	NA	NA
rs1685633	rs1685633	1	154291718	MTX1	-0.193644	0.825762	NA	NA	NA	NA
rs34245846	rs34245846	1	154831143	MTX1	NA	NA	-0.14094	0.745582	NA	NA
rs56243604	rs56243604	1	154824704	MTX1	NA	NA	-0.165999	0.796098	NA	NA
rs61732801	rs61732801	1	155218074	MTX1	NA	NA	-0.261337	0.795109	NA	NA
rs6685323	rs6685323	1	154295592	MTX1	0.124616	0.871149	NA	NA	NA	NA
rs6702754	rs6702754	1	154303976	MTX1	0.124616	0.871149	NA	NA	NA	NA
rs74119903	rs74119903	1	156148248	MTX1	-0.308114	0.76284	NA	NA	NA	NA
rs7521837	rs7521837	1	154252860	MTX1	NA	NA	-0.201404	0.763953	NA	NA
rs75486281	rs75486281	1	154283496	MTX1	-0.190857	0.859479	NA	NA	NA	NA
rs883319	rs883319	1	154758422	MTX1	0.247429	0.762986	NA	NA	NA	NA
rs952146	rs952146	1	154368928	MTX1	NA	NA	0.18819	0.423965	NA	NA
JHU_1.154729626	rs6426915	1	154729627	MUC1	NA	NA	-0.414595	0.854653	NA	NA
JHU_1.154803458	rs78400016	1	154803459	MUC1	NA	NA	-1.1012	0.693277	NA	NA
JHU_1.155616480	rs112845307	1	155616481	MUC1	NA	NA	-0.824846	0.620784	NA	NA
rs1010225	rs1010225	1	154792825	MUC1	-0.58698	0.841124	NA	NA	NA	NA
rs10908436	rs10908436	1	154733000	MUC1	NA	NA	0.661327	0.421102	NA	NA
rs11264339	rs11264339	1	155140648	MUC1	NA	NA	0.420319	0.878423	NA	NA
rs11559160	rs11559160	1	154916602	MUC1	0.452	0.724379	NA	NA	NA	NA
rs1218582	rs1218582	1	154834183	MUC1	-0.389724	0.844644	NA	NA	NA	NA
rs12406117	rs12406117	1	154740879	MUC1	NA	NA	-0.431449	0.850676	NA	NA
rs16836525	rs16836525	1	154898899	MUC1	0.400237	0.792341	NA	NA	NA	NA
rs1891805	rs1891805	1	154904840	MUC1	-0.368757	0.847546	NA	NA	NA	NA
rs2175391	rs2175391	1	155625602	MUC1	NA	NA	0.415924	0.854938	NA	NA
rs2798604	rs2798604	1	154798153	MUC1	-0.46051	0.879315	NA	NA	NA	NA
rs61732801	rs61732801	1	155218074	MUC1	NA	NA	0.778728	0.875977	NA	NA
rs6699043	rs6699043	1	154913021	MUC1	-0.47489	0.738084	NA	NA	NA	NA
rs6701860	rs6701860	1	154653632	MUC1	NA	NA	-0.675519	0.824978	NA	NA
rs74115846	rs74115846	1	154700251	MUC1	NA	NA	0.684914	0.86932	NA	NA
rs7534678	rs7534678	1	154635448	MUC1	NA	NA	0.570048	0.647782	NA	NA
JHU_1.19828868	NA	1	19828869	MUL1	NA	NA	-0.144606	0.814127	NA	NA
JHU_1.20018095	rs11579480	1	20018096	MUL1	0.160307	0.578956	0.105089	0.817271	NA	NA
JHU_1.20259492	rs59817582	1	20259493	MUL1	-0.189147	0.837674	NA	NA	NA	NA
JHU_1.20606448	rs59408204	1	20606449	MUL1	0.298196	0.643944	NA	NA	NA	NA
JHU_1.20614828	rs11804937	1	20614829	MUL1	NA	NA	0.200545	0.877569	NA	NA
JHU_1.20996391	NA	1	20996392	MUL1	-0.224548	0.828327	NA	NA	NA	NA
JHU_1.21686105	rs75036348	1	21686106	MUL1	NA	NA	-0.129839	0.85488	NA	NA
kgp15429304	rs61744712	1	20676700	MUL1	-0.157078	0.836566	NA	NA	NA	NA
kgp3731378	rs11801111	1	20060965	MUL1	NA	NA	-0.184648	0.601985	NA	NA
rs1002103	rs1002103	1	20061862	MUL1	-0.140799	0.873987	NA	NA	NA	NA
rs10157172	rs10157172	1	20514018	MUL1	NA	NA	-0.0850428	0.876605	NA	NA
rs1022470	rs1022470	1	20615095	MUL1	-0.208749	0.840324	NA	NA	NA	NA
rs10737480	rs10737480	1	20027423	MUL1	0.186153	0.804503	NA	NA	NA	NA
rs10799604	rs10799604	1	20341233	MUL1	-0.133966	0.870213	NA	NA	NA	NA
rs1093732	rs1093732	1	20257846	MUL1	-0.189147	0.837674	NA	NA	NA	NA
rs11573219	rs11573219	1	20402767	MUL1	-0.140917	0.79924	NA	NA	NA	NA
rs115998841	rs115998841	1	20971237	MUL1	-0.224752	0.836374	NA	NA	NA	NA
rs116018675	rs116018675	1	20978148	MUL1	-0.15918	0.879502	NA	NA	NA	NA
rs12059492	rs12059492	1	20437404	MUL1	0.143698	0.84	NA	NA	NA	NA
rs12076332	rs12076332	1	20151082	MUL1	0.209919	0.853475	0.170379	0.869799	NA	NA
rs12084204	rs12084204	1	19832567	MUL1	NA	NA	-0.136251	0.844558	NA	NA
rs12087853	rs12087853	1	20756045	MUL1	NA	NA	0.143027	0.880254	NA	NA
rs1572823	rs1572823	1	19889959	MUL1	NA	NA	0.123925	0.775044	NA	NA
rs16825276	rs16825276	1	21685445	MUL1	NA	NA	-0.104913	0.874843	NA	NA
rs16825373	rs16825373	1	21795675	MUL1	NA	NA	0.151442	0.817708	NA	NA
rs1886740	rs1886740	1	20695831	MUL1	0.12667	0.792581	NA	NA	NA	NA
rs2038089	rs2038089	1	21551457	MUL1	-0.115966	0.875153	NA	NA	NA	NA
rs212524	rs212524	1	21583311	MUL1	-0.210381	0.832047	NA	NA	NA	NA
rs212525	rs212525	1	21584585	MUL1	-0.213077	0.759804	NA	NA	NA	NA
rs3753834	rs3753834	1	20988911	MUL1	0.187132	0.848014	NA	NA	NA	NA
rs3790745	NA	1	19975333	MUL1	NA	NA	-0.150111	0.857102	NA	NA
rs3934193	rs3934193	1	20026354	MUL1	0.186895	0.603528	0.114488	0.8559	NA	NA
rs3968800	rs3968800	1	20524169	MUL1	0.218994	0.849595	0.242053	0.652739	NA	NA
rs4083397	rs4083397	1	20616630	MUL1	0.191607	0.879105	NA	NA	NA	NA
rs41415447	rs41415447	1	20891826	MUL1	-0.261865	0.812963	NA	NA	NA	NA
rs421385	rs421385	1	20795771	MUL1	NA	NA	-0.10139	0.860121	NA	NA
rs4422977	rs4422977	1	20613063	MUL1	0.246891	0.787998	NA	NA	NA	NA
rs4515815	rs4515815	1	20020994	MUL1	0.206539	0.547524	0.131868	0.820082	NA	NA
rs584367	rs584367	1	20442054	MUL1	NA	NA	-0.189475	0.842095	NA	NA
rs616145	rs616145	1	20862106	MUL1	0.14786	0.712627	NA	NA	NA	NA
rs6426644	rs6426644	1	21035108	MUL1	NA	NA	-0.0839729	0.879376	NA	NA
rs6667242	rs6667242	1	21826566	MUL1	NA	NA	-0.117022	0.857362	NA	NA
rs6672865	rs6672865	1	20909484	MUL1	NA	NA	-0.167247	0.833137	NA	NA
rs6674531	rs6674531	1	20576777	MUL1	NA	NA	-0.10242	0.835729	NA	NA
rs6699362	rs6699362	1	20423099	MUL1	-0.134885	0.860673	NA	NA	NA	NA
rs6702859	rs6702859	1	21031983	MUL1	0.226694	0.830092	NA	NA	NA	NA
rs72657127	rs72657127	1	21690632	MUL1	NA	NA	-0.161353	0.75847	NA	NA
rs7515774	rs7515774	1	20437634	MUL1	0.143299	0.783518	NA	NA	NA	NA
rs7547898	rs7547898	1	20026758	MUL1	NA	NA	0.134554	0.859062	NA	NA
rs9064	rs9064	1	20008880	MUL1	-0.114706	0.880902	NA	NA	NA	NA
rs9651020	rs9651020	1	20147978	MUL1	0.118692	0.874251	NA	NA	NA	NA
JHU_1.44827845	rs574723	1	44827846	MUTYH	0.459367	0.880075	NA	NA	NA	NA
JHU_1.45082824	rs270727	1	45082825	MUTYH	-0.335373	0.784653	NA	NA	NA	NA
JHU_1.45196672	rs58603818	1	45196673	MUTYH	-0.549985	0.723946	NA	NA	NA	NA
JHU_1.45279647	rs117344385	1	45279648	MUTYH	0.394752	0.855127	NA	NA	NA	NA
JHU_1.45422930	NA	1	45422931	MUTYH	0.226635	0.873443	NA	NA	NA	NA
JHU_1.45428599	rs75509083	1	45428600	MUTYH	0.414973	0.785056	NA	NA	NA	NA
JHU_1.45430228	rs60253555	1	45430229	MUTYH	0.596049	0.729805	NA	NA	NA	NA
JHU_1.45472833	rs61790641	1	45472834	MUTYH	NA	NA	-0.160982	0.850432	NA	NA
rs10890308	rs10890308	1	44998464	MUTYH	0.26818	0.814034	NA	NA	NA	NA
rs11211006	rs11211006	1	44937974	MUTYH	NA	NA	0.209542	0.828991	NA	NA
rs112626916	rs112626916	1	45169033	MUTYH	-0.371414	0.834054	NA	NA	NA	NA
rs12088087	rs12088087	1	45170012	MUTYH	0.21511	0.859255	NA	NA	NA	NA
rs12407565	rs12407565	1	45416900	MUTYH	NA	NA	0.17357	0.841261	NA	NA
rs172018	rs172018	1	45018815	MUTYH	-0.236662	0.84385	NA	NA	NA	NA
rs1890948	rs1890948	1	44929865	MUTYH	NA	NA	-0.167846	0.859196	NA	NA
rs2228084	rs2228084	1	45479709	MUTYH	0.319071	0.75315	0.282811	0.287039	NA	NA
rs2234263	rs2234263	1	46646011	MUTYH	NA	NA	-0.182699	0.821484	NA	NA
rs2236219	rs2236219	1	45101478	MUTYH	-0.254836	0.650394	NA	NA	NA	NA
rs270729	rs270729	1	45088053	MUTYH	0.432166	0.817961	NA	NA	NA	NA
rs3219492	rs3219492	1	45796354	MUTYH	0.389538	0.86722	NA	NA	NA	NA
rs3806405	rs3806405	1	45476489	MUTYH	NA	NA	-0.137507	0.829488	NA	NA
rs6698388	rs6698388	1	45111713	MUTYH	-0.192182	0.869341	NA	NA	NA	NA
rs75876057	rs75876057	1	45692049	MUTYH	NA	NA	-0.262259	0.862925	NA	NA
rs78346573	rs78346573	1	44951876	MUTYH	NA	NA	-0.230943	0.856811	NA	NA
JHU_1.1210467	rs114964868	1	1210468	MXRA8	NA	NA	-0.700371	0.874843	NA	NA
JHU_1.1251231	rs75731392	1	1251232	MXRA8	-0.565749	0.829712	NA	NA	NA	NA
JHU_1.1463030	NA	1	1463031	MXRA8	-0.801751	0.838103	NA	NA	NA	NA
JHU_1.1583653	rs115533093	1	1583654	MXRA8	0.522849	0.870456	NA	NA	NA	NA
JHU_1.1638336	NA	1	1638337	MXRA8	-0.460035	0.776465	NA	NA	NA	NA
JHU_1.1645961	NA	1	1645962	MXRA8	-0.640423	0.498598	NA	NA	NA	NA
JHU_1.1646370	NA	1	1646371	MXRA8	-0.49621	0.733632	NA	NA	NA	NA
JHU_1.1650409	NA	1	1650410	MXRA8	-0.463145	0.783424	NA	NA	NA	NA
JHU_1.1650806	rs1137005	1	1650807	MXRA8	-0.463145	0.783424	NA	NA	NA	NA
JHU_1.1654037	NA	1	1654038	MXRA8	0.643946	0.808535	NA	NA	NA	NA
JHU_1.1899572	rs72634901	1	1899573	MXRA8	NA	NA	0.478509	0.868006	NA	NA
JHU_1.1923559	NA	1	1923560	MXRA8	NA	NA	0.672738	0.86299	NA	NA
JHU_1.902748	rs113967711	1	902749	MXRA8	0.471596	0.835343	NA	NA	NA	NA
exm4945	NA	1	1900102	MXRA8	NA	NA	0.478509	0.868006	NA	NA
exm782	NA	1	909309	MXRA8	-0.518741	0.876477	NA	NA	NA	NA
rs10910052	rs10910052	1	2266807	MXRA8	NA	NA	-0.410788	0.861854	NA	NA
rs113160895	NA	1	1891486	MXRA8	NA	NA	-0.455148	0.84026	NA	NA
rs115741058	rs115741058	1	900427	MXRA8	0.499909	0.869887	NA	NA	NA	NA
rs12047069	rs12047069	1	2205548	MXRA8	NA	NA	-0.491823	0.833582	NA	NA
rs12103	NA	1	1247494	MXRA8	-0.547241	0.836374	NA	NA	NA	NA
rs12410087	NA	1	1239935	MXRA8	NA	NA	0.98881	0.876105	NA	NA
rs1571149	rs1571149	1	1474167	MXRA8	-0.741615	0.857205	NA	NA	NA	NA
rs16824588	rs16824588	1	1900232	MXRA8	NA	NA	0.541339	0.784303	NA	NA
rs16824627	rs16824627	1	1962633	MXRA8	NA	NA	0.479035	0.83714	NA	NA
rs2256178	rs2256178	1	2234903	MXRA8	0.491854	0.866715	NA	NA	NA	NA
rs2376803	NA	1	1967954	MXRA8	0.537311	0.671699	0.492859	0.73896	NA	NA
rs2803306	rs2803306	1	2007291	MXRA8	0.470741	0.854804	NA	NA	NA	NA
rs28635343	rs28635343	1	1560103	MXRA8	NA	NA	-0.581819	0.773325	NA	NA
rs2880024	rs2880024	1	866893	MXRA8	0.681998	0.736242	NA	NA	NA	NA
rs3131972	rs3131972	1	752721	MXRA8	NA	NA	0.383923	0.85908	NA	NA
rs373472446	rs373472446	1	1967014	MXRA8	0.379519	0.880974	0.443628	0.815567	NA	NA
rs3795279	rs3795279	1	1959121	MXRA8	NA	NA	0.801701	0.518597	NA	NA
rs3813200	NA	1	1151300	MXRA8	NA	NA	1.03849	0.84305	NA	NA
rs4074196	rs4074196	1	1611995	MXRA8	-0.422036	0.805781	NA	NA	NA	NA
rs4648601	rs4648601	1	1899861	MXRA8	NA	NA	0.478509	0.868006	NA	NA
rs62623580	rs62623580	1	1254255	MXRA8	-0.565749	0.829712	NA	NA	NA	NA
rs6605081	rs6605081	1	1930754	MXRA8	0.443639	0.789104	NA	NA	NA	NA
rs74773083	rs74773083	1	1848197	MXRA8	NA	NA	0.546766	0.880572	NA	NA
rs7528782	rs7528782	1	1645366	MXRA8	-0.584851	0.60906	NA	NA	NA	NA
rs909823	rs909823	1	1647686	MXRA8	-0.425537	0.829471	NA	NA	NA	NA
rs9442385	rs9442385	1	1097335	MXRA8	0.488773	0.851963	NA	NA	NA	NA
JHU_1.202970845	rs113522535	1	202970846	MYBPH	NA	NA	-0.589879	0.862353	NA	NA
JHU_1.203063458	rs112072318	1	203063459	MYBPH	-0.663471	0.710715	NA	NA	NA	NA
JHU_1.203163804	rs7530957	1	203163805	MYBPH	-0.797368	0.850471	NA	NA	NA	NA
JHU_1.203190882	rs73068211	1	203190883	MYBPH	-0.976456	0.820627	NA	NA	NA	NA
JHU_1.203342920	rs12062040	1	203342921	MYBPH	NA	NA	0.505686	0.75589	NA	NA
JHU_1.204027008	rs11585865	1	204027009	MYBPH	0.503744	0.877085	NA	NA	NA	NA
JHU_1.204084777	rs12080641	1	204084778	MYBPH	NA	NA	1.1027	0.661542	NA	NA
kgp15915161	rs111954365	1	203071863	MYBPH	-1.18295	0.832276	NA	NA	NA	NA
rs10793751	rs10793751	1	203620193	MYBPH	0.714445	0.819455	NA	NA	NA	NA
rs10920360	rs10920360	1	202172594	MYBPH	NA	NA	0.758849	0.804285	NA	NA
rs10920576	rs10920576	1	203129179	MYBPH	0.50054	0.853299	NA	NA	NA	NA
rs10920650	rs10920650	1	203393566	MYBPH	NA	NA	0.57657	0.868452	NA	NA
rs11240629	rs11240629	1	203915958	MYBPH	NA	NA	-0.466762	0.880135	NA	NA
rs115566336	rs115566336	1	203625336	MYBPH	NA	NA	0.85763	0.703645	NA	NA
rs11582753	rs11582753	1	202983294	MYBPH	NA	NA	0.436119	0.841957	NA	NA
rs11590405	rs11590405	1	203080264	MYBPH	-0.61172	0.715905	NA	NA	NA	NA
rs12031889	rs12031889	1	203640627	MYBPH	NA	NA	-0.615212	0.772745	NA	NA
rs12097602	rs12097602	1	203025428	MYBPH	NA	NA	0.65351	0.743163	NA	NA
rs12120868	rs12120868	1	203587538	MYBPH	NA	NA	-0.4468	0.850432	NA	NA
rs12138660	rs12138660	1	203103055	MYBPH	-0.961691	0.847398	NA	NA	NA	NA
rs12757606	rs12757606	1	203403981	MYBPH	-0.696277	0.843943	NA	NA	NA	NA
rs1539143	rs1539143	1	203372485	MYBPH	NA	NA	0.52305	0.773774	NA	NA
rs16851029	rs16851029	1	203135401	MYBPH	-0.934728	0.766502	NA	NA	NA	NA
rs16851030	rs16851030	1	203135452	MYBPH	NA	NA	-0.66058	0.860601	NA	NA
rs16851032	rs16851032	1	203136916	MYBPH	NA	NA	-0.666947	0.865162	NA	NA
rs16851527	rs16851527	1	203374751	MYBPH	-0.894813	0.84407	NA	NA	NA	NA
rs1823696	rs1823696	1	202167176	MYBPH	NA	NA	0.408508	0.842095	NA	NA
rs2248941	rs2248941	1	203546538	MYBPH	NA	NA	0.501758	0.708161	NA	NA
rs2250538	rs2250538	1	204081892	MYBPH	NA	NA	0.501516	0.765771	NA	NA
rs28386925	rs28386925	1	203496733	MYBPH	NA	NA	0.448878	0.797172	NA	NA
rs3010069	rs3010069	1	202193434	MYBPH	NA	NA	-0.411128	0.853656	NA	NA
rs34583593	rs34583593	1	203118404	MYBPH	1.24573	0.635053	NA	NA	NA	NA
rs369017852	rs369017852	1	203032922	MYBPH	NA	NA	0.557625	0.803608	NA	NA
rs3737875	NA	1	203140671	MYBPH	-0.989036	0.799542	NA	NA	NA	NA
rs3737883	rs3737883	1	203034906	MYBPH	NA	NA	0.460869	0.880113	NA	NA
rs3753474	rs3753474	1	203114419	MYBPH	-0.740216	0.849261	NA	NA	NA	NA
rs3766557	rs3766557	1	203122076	MYBPH	-0.622688	0.873263	NA	NA	NA	NA
rs3766561	rs3766561	1	203112687	MYBPH	-0.660241	0.783518	NA	NA	NA	NA
rs3820224	rs3820224	1	203312556	MYBPH	NA	NA	-0.514155	0.858994	NA	NA
rs4950866	rs4950866	1	202643007	MYBPH	0.740305	0.854835	NA	NA	NA	NA
rs4950929	rs4950929	1	203160126	MYBPH	-0.742992	0.870314	NA	NA	NA	NA
rs6660981	rs6660981	1	204028177	MYBPH	0.70256	0.763205	NA	NA	NA	NA
rs6670637	rs6670637	1	203035551	MYBPH	NA	NA	0.418323	0.870535	NA	NA
rs6683283	rs6683283	1	203021762	MYBPH	NA	NA	0.601696	0.793664	NA	NA
rs7513835	rs7513835	1	203288743	MYBPH	0.829203	0.786562	NA	NA	NA	NA
rs7515776	rs7515776	1	203155703	MYBPH	0.652904	0.754856	NA	NA	NA	NA
rs7521975	rs7521975	1	203370193	MYBPH	NA	NA	0.991594	0.746831	NA	NA
rs7540200	rs374270345	1	203617421	MYBPH	0.685918	0.838097	NA	NA	NA	NA
rs7541061	rs7541061	1	203163367	MYBPH	-0.94106	0.826427	NA	NA	NA	NA
rs7542294	rs7542294	1	203151176	MYBPH	0.584412	0.843194	NA	NA	NA	NA
rs754894	rs754894	1	203017087	MYBPH	0.460856	0.874418	NA	NA	NA	NA
rs7550796	rs7550796	1	204054323	MYBPH	-0.656507	0.875403	NA	NA	NA	NA
rs79282398	rs79282398	1	203335106	MYBPH	NA	NA	0.513017	0.815316	NA	NA
rs80017129	rs80017129	1	203081816	MYBPH	-0.699827	0.834916	NA	NA	NA	NA
rs946263	rs946263	1	203165381	MYBPH	-0.797368	0.850471	NA	NA	NA	NA
rs946264	rs946264	1	203169492	MYBPH	-0.735189	0.643944	NA	NA	NA	NA
rs9792973	rs9792973	1	203745348	MYBPH	0.713543	0.879786	NA	NA	NA	NA
JHU_1.38562786	NA	1	38562787	MYCBP	NA	NA	-0.131751	0.866886	NA	NA
JHU_1.38574091	rs11809968	1	38574092	MYCBP	0.201515	0.8	NA	NA	NA	NA
JHU_1.38603182	rs72920743	1	38603183	MYCBP	NA	NA	-0.136183	0.843543	NA	NA
JHU_1.38641820	rs922338	1	38641821	MYCBP	NA	NA	0.194469	0.7862	NA	NA
JHU_1.39019798	NA	1	39019799	MYCBP	0.226663	0.783645	NA	NA	NA	NA
JHU_1.39216856	NA	1	39216857	MYCBP	-0.228564	0.762301	NA	NA	NA	NA
JHU_1.39218438	rs689346	1	39218439	MYCBP	-0.199114	0.871402	NA	NA	NA	NA
JHU_1.39611199	rs76228794	1	39611200	MYCBP	NA	NA	0.193136	0.866249	NA	NA
JHU_1.39859956	NA	1	39859957	MYCBP	NA	NA	0.209142	0.846623	NA	NA
JHU_1.39948784	rs67851083	1	39948785	MYCBP	NA	NA	-0.106112	0.861823	NA	NA
JHU_1.40244203	NA	1	40244204	MYCBP	0.177131	0.861669	NA	NA	NA	NA
JHU_1.40252569	NA	1	40252570	MYCBP	-0.25455	0.871013	NA	NA	NA	NA
rs10749676	rs10749676	1	39398869	MYCBP	NA	NA	-0.122071	0.817848	NA	NA
rs10890173	rs10890173	1	38799283	MYCBP	-0.117098	0.878216	NA	NA	NA	NA
rs11210569	rs11210569	1	38805929	MYCBP	-0.185012	0.768376	NA	NA	NA	NA
rs11211265	rs11211265	1	39224235	MYCBP	0.198996	0.866291	NA	NA	NA	NA
rs11800043	rs11800043	1	39051913	MYCBP	NA	NA	-0.160795	0.829585	NA	NA
rs11807662	rs11807662	1	39409135	MYCBP	NA	NA	0.198897	0.711871	NA	NA
rs12074522	rs12074522	1	38541428	MYCBP	NA	NA	0.158978	0.811391	NA	NA
rs12131057	rs12131057	1	38624129	MYCBP	-0.195611	0.88125	NA	NA	NA	NA
rs12132779	rs12132779	1	38876635	MYCBP	NA	NA	0.118002	0.836473	NA	NA
rs12135242	rs12135242	1	39281674	MYCBP	NA	NA	0.167748	0.873161	NA	NA
rs190519086	rs190519086	1	38519285	MYCBP	NA	NA	0.185722	0.778239	NA	NA
rs2615811	rs2615811	1	38570853	MYCBP	NA	NA	0.18037	0.514339	NA	NA
rs28416760	rs28416760	1	38409112	MYCBP	NA	NA	-0.112991	0.877999	NA	NA
rs28600729	rs28600729	1	38406626	MYCBP	NA	NA	0.131658	0.729194	NA	NA
rs3011181	rs3011181	1	39067106	MYCBP	0.131791	0.867851	NA	NA	NA	NA
rs3011196	rs3011196	1	39078789	MYCBP	-0.127542	0.857638	NA	NA	NA	NA
rs4525008	NA	1	38480988	MYCBP	NA	NA	-0.181603	0.826675	NA	NA
rs4593783	rs4593783	1	38609325	MYCBP	-0.205399	0.662994	NA	NA	NA	NA
rs4970626	rs4970626	1	38565549	MYCBP	NA	NA	-0.18945	0.744023	NA	NA
rs4970631	rs4970631	1	39279767	MYCBP	NA	NA	0.114282	0.841003	NA	NA
rs60895599	rs60895599	1	38701010	MYCBP	NA	NA	0.256254	0.742274	NA	NA
rs61741382	rs61741382	1	39340507	MYCBP	-0.239883	0.822646	NA	NA	NA	NA
rs652451	rs652451	1	39104269	MYCBP	0.209821	0.811454	NA	NA	NA	NA
rs66794703	rs66794703	1	39340002	MYCBP	NA	NA	0.148575	0.720912	NA	NA
rs6687006	rs6687006	1	38673243	MYCBP	-0.282285	0.636577	NA	NA	NA	NA
rs6704425	rs6704425	1	38875991	MYCBP	-0.135432	0.868851	NA	NA	NA	NA
rs67209740	rs67209740	1	38576839	MYCBP	NA	NA	-0.21649	0.8559	NA	NA
rs710915	rs710915	1	39952745	MYCBP	NA	NA	0.132304	0.857332	NA	NA
rs72927171	rs72927171	1	39121287	MYCBP	NA	NA	-0.185803	0.729502	NA	NA
rs74717052	rs74717052	1	38657779	MYCBP	-0.284524	0.667071	NA	NA	NA	NA
rs7521522	rs7521522	1	38853024	MYCBP	NA	NA	0.187294	0.875616	NA	NA
rs784622	rs784622	1	40104814	MYCBP	-0.172435	0.87296	NA	NA	NA	NA
rs79032498	rs79032498	1	38742122	MYCBP	-0.231214	0.873474	NA	NA	NA	NA
rs9786967	rs9786967	1	39528071	MYCBP	NA	NA	0.101429	0.870836	NA	NA
JHU_1.39488334	rs112739985	1	39488335	MYCL	NA	NA	0.403428	0.820492	NA	NA
JHU_1.39549110	NA	1	39549111	MYCL	NA	NA	-0.346918	0.825737	NA	NA
JHU_1.39946329	rs796729	1	39946330	MYCL	NA	NA	-0.470023	0.857102	NA	NA
JHU_1.39955900	rs2932640	1	39955901	MYCL	NA	NA	-0.470023	0.857102	NA	NA
JHU_1.39955915	rs796708	1	39955916	MYCL	NA	NA	-0.470023	0.857102	NA	NA
JHU_1.39983273	rs139622852	1	39983274	MYCL	0.424773	0.861781	NA	NA	NA	NA
JHU_1.40199961	rs553777	1	40199962	MYCL	NA	NA	-0.511642	0.844558	NA	NA
JHU_1.40895761	rs2935890	1	40895762	MYCL	NA	NA	-0.36499	0.823965	NA	NA
JHU_1.41322298	NA	1	41322299	MYCL	-0.59949	0.823841	NA	NA	NA	NA
rs10888612	rs10888612	1	39465145	MYCL	NA	NA	0.224092	0.820506	NA	NA
rs112753228	rs112753228	1	40475569	MYCL	NA	NA	0.285632	0.863744	NA	NA
rs1180341	rs1180341	1	39992808	MYCL	0.424773	0.861781	NA	NA	NA	NA
rs12028138	rs12028138	1	40323973	MYCL	NA	NA	-0.269424	0.855005	NA	NA
rs12120460	rs12120460	1	40170389	MYCL	-0.490674	0.795523	NA	NA	NA	NA
rs12120934	rs12120934	1	40168341	MYCL	-0.57467	0.833288	NA	NA	NA	NA
rs12402583	rs12402583	1	41306571	MYCL	-0.751774	0.046259	NA	NA	NA	NA
rs12403717	rs12403717	1	41315867	MYCL	0.336598	0.874095	NA	NA	NA	NA
rs2310799	rs2310799	1	40066622	MYCL	0.647869	0.694944	NA	NA	NA	NA
rs2769255	rs2769255	1	41245354	MYCL	NA	NA	-0.235816	0.861989	NA	NA
rs3116389	rs3116389	1	39785641	MYCL	0.351242	0.863371	NA	NA	NA	NA
rs34278452	rs34278452	1	40588662	MYCL	NA	NA	-0.370467	0.838516	NA	NA
rs6656771	rs6656771	1	39396070	MYCL	-0.54932	0.864747	NA	NA	NA	NA
rs7535282	rs7535282	1	39571881	MYCL	0.436443	0.830875	NA	NA	NA	NA
rs7549877	rs7549877	1	41255231	MYCL	0.432695	0.781535	NA	NA	NA	NA
rs9659165	rs9659165	1	39545269	MYCL	NA	NA	0.640711	0.627879	NA	NA
JHU_1.58262234	NA	1	58262235	MYSM1	-0.0956694	0.790808	NA	NA	NA	NA
JHU_1.59062489	NA	1	59062490	MYSM1	NA	NA	-0.122826	0.473283	NA	NA
JHU_1.59096349	rs74409986	1	59096350	MYSM1	NA	NA	-0.0817437	0.83216	NA	NA
JHU_1.59096493	rs72676738	1	59096494	MYSM1	NA	NA	-0.0817437	0.83216	NA	NA
JHU_1.59117109	NA	1	59117110	MYSM1	NA	NA	-0.109427	0.553042	NA	NA
JHU_1.59128992	NA	1	59128993	MYSM1	NA	NA	0.0995854	0.877136	NA	NA
JHU_1.59135528	NA	1	59135529	MYSM1	NA	NA	-0.0931372	0.645127	NA	NA
JHU_1.59146220	rs371895900	1	59146221	MYSM1	-0.107154	0.879315	-0.161872	0.0341194	NA	NA
JHU_1.59150940	rs2206764	1	59150941	MYSM1	NA	NA	-0.135631	0.456012	NA	NA
JHU_1.59160734	rs2473746	1	59160735	MYSM1	NA	NA	-0.0811666	0.751703	NA	NA
JHU_1.59239480	rs2811890	1	59239481	MYSM1	NA	NA	0.0863521	0.855523	NA	NA
JHU_1.59487869	rs56220025	1	59487870	MYSM1	0.138102	0.87342	NA	NA	NA	NA
JHU_1.60034135	NA	1	60034136	MYSM1	NA	NA	0.0783477	0.739671	NA	NA
rs11207322	NA	1	59352323	MYSM1	NA	NA	0.0761944	0.812075	NA	NA
rs1202802	rs1202802	1	58376247	MYSM1	0.0793321	0.880606	NA	NA	NA	NA
rs12038856	rs12038856	1	59326496	MYSM1	NA	NA	0.0729685	0.857994	NA	NA
rs1213661	rs1213661	1	58830178	MYSM1	NA	NA	-0.0727005	0.806612	NA	NA
rs12136964	rs12136964	1	58181165	MYSM1	-0.147145	0.781244	-0.0867621	0.868906	NA	NA
rs12139511	rs12139511	1	59147926	MYSM1	NA	NA	-0.0811457	0.724887	NA	NA
rs12728103	rs12728103	1	60068872	MYSM1	-0.116144	0.804449	NA	NA	NA	NA
rs1323836	rs1323836	1	58256909	MYSM1	0.0853145	0.879508	NA	NA	NA	NA
rs1325449	rs1325449	1	58471091	MYSM1	-0.099838	0.838286	NA	NA	NA	NA
rs1325454	rs1325454	1	58488751	MYSM1	0.0810039	0.813072	NA	NA	NA	NA
rs1343635	rs1343635	1	58431135	MYSM1	0.0771333	0.860727	NA	NA	NA	NA
rs1470407	rs1470407	1	59714992	MYSM1	-0.0940991	0.846668	NA	NA	NA	NA
rs1581762	rs1581762	1	58251060	MYSM1	0.104393	0.672187	0.0551701	0.86609	NA	NA
rs17118519	rs17118519	1	59467670	MYSM1	NA	NA	0.112897	0.875665	NA	NA
rs17119199	rs17119199	1	59731352	MYSM1	-0.131943	0.82713	NA	NA	NA	NA
rs1815274	rs1815274	1	59301218	MYSM1	-0.110355	0.83213	NA	NA	NA	NA
rs1884487	rs1884487	1	58375966	MYSM1	0.0993094	0.767601	0.0761803	0.69435	NA	NA
rs1924267	rs1924267	1	58247772	MYSM1	NA	NA	0.104619	0.866922	NA	NA
rs2271004	rs2271004	1	58996203	MYSM1	NA	NA	-0.0959363	0.821657	NA	NA
rs2272052	rs2272052	1	60019782	MYSM1	NA	NA	0.0790228	0.766377	NA	NA
rs232790	rs232790	1	59131311	MYSM1	NA	NA	-0.138745	0.230398	NA	NA
rs232797	rs232797	1	59064617	MYSM1	-0.0922737	0.83961	-0.087784	0.594076	NA	NA
rs232851	rs232851	1	59122871	MYSM1	NA	NA	-0.10896	0.318776	NA	NA
rs232915	rs232915	1	59098228	MYSM1	NA	NA	-0.0886362	0.782733	NA	NA
rs2811853	rs2811853	1	59317873	MYSM1	0.123065	0.873483	NA	NA	NA	NA
rs2811893	rs2811893	1	59162148	MYSM1	NA	NA	-0.0811457	0.724887	NA	NA
rs2985500	rs2985500	1	59588984	MYSM1	NA	NA	0.0643561	0.800703	NA	NA
rs2999129	rs2999129	1	59361652	MYSM1	NA	NA	-0.0884864	0.733159	NA	NA
rs3010323	rs3010323	1	59567263	MYSM1	NA	NA	0.0743203	0.839505	NA	NA
rs333661	rs333661	1	59744841	MYSM1	NA	NA	-0.110039	0.855234	NA	NA
rs35813435	rs35813435	1	58809774	MYSM1	NA	NA	0.080816	0.8661	NA	NA
rs4244022	rs4244022	1	60164209	MYSM1	NA	NA	-0.0853349	0.787995	NA	NA
rs4497238	rs4497238	1	59576027	MYSM1	-0.0801625	0.879151	NA	NA	NA	NA
rs569335	rs569335	1	58695808	MYSM1	NA	NA	-0.0830788	0.880475	NA	NA
rs57008777	rs57008777	1	59449796	MYSM1	NA	NA	-0.145778	0.62989	NA	NA
rs6679454	rs6679454	1	58367236	MYSM1	NA	NA	-0.0648441	0.86132	NA	NA
rs6684065	rs6684065	1	59377253	MYSM1	0.180182	0.580585	NA	NA	NA	NA
rs6684750	rs6684750	1	59328135	MYSM1	-0.112859	0.687644	NA	NA	NA	NA
rs6704346	rs6704346	1	58263621	MYSM1	-0.0886518	0.84555	NA	NA	NA	NA
rs676022	rs676022	1	58711227	MYSM1	NA	NA	-0.0736383	0.726866	NA	NA
rs697590	rs697590	1	58933274	MYSM1	NA	NA	-0.0655074	0.861025	NA	NA
rs706416	rs706416	1	58884192	MYSM1	NA	NA	-0.0834941	0.818307	NA	NA
rs706445	rs706445	1	58911040	MYSM1	NA	NA	-0.0600718	0.856545	NA	NA
rs706449	rs706449	1	58913469	MYSM1	NA	NA	-0.0862498	0.757145	NA	NA
rs706464	rs706464	1	58927242	MYSM1	NA	NA	-0.141328	0.421065	NA	NA
rs72912380	rs72912380	1	58804396	MYSM1	-0.175096	0.830367	NA	NA	NA	NA
rs74079626	rs74079626	1	59096689	MYSM1	NA	NA	-0.0817437	0.83216	NA	NA
rs7555570	rs7555570	1	60020918	MYSM1	NA	NA	-0.0855779	0.857994	NA	NA
rs76998023	rs76998023	1	59762787	MYSM1	NA	NA	-0.117451	0.855338	NA	NA
rs78335363	rs78335363	1	59348381	MYSM1	NA	NA	-0.11811	0.818013	NA	NA
rs835439	rs835439	1	59826416	MYSM1	NA	NA	-0.122253	0.841198	NA	NA
rs849479	rs849479	1	58918842	MYSM1	NA	NA	-0.108283	0.808225	NA	NA
rs849485	rs849485	1	58875165	MYSM1	-0.0751473	0.877205	NA	NA	NA	NA
rs912360	rs912360	1	58194733	MYSM1	-0.127699	0.766412	NA	NA	NA	NA
rs9436174	rs9436174	1	59321745	MYSM1	-0.116874	0.709089	NA	NA	NA	NA
rs946574	rs946574	1	59892655	MYSM1	NA	NA	-0.0795601	0.756127	NA	NA
JHU_1.1296403	rs111352671	1	1296404	NADK	-0.262664	0.862018	NA	NA	NA	NA
JHU_1.1363921	rs141286142	1	1363922	NADK	-0.366537	0.690789	NA	NA	NA	NA
JHU_1.1365244	rs112499089	1	1365245	NADK	-0.214439	0.872836	NA	NA	NA	NA
JHU_1.1392450	NA	1	1392451	NADK	-0.199518	0.828333	NA	NA	NA	NA
JHU_1.1395982	NA	1	1395983	NADK	NA	NA	-0.216464	0.810607	NA	NA
JHU_1.1807284	NA	1	1807285	NADK	0.531969	0.833053	NA	NA	NA	NA
JHU_1.2266311	rs72920948	1	2266312	NADK	NA	NA	0.175453	0.880566	NA	NA
JHU_1.776393	rs143876710	1	776394	NADK	0.18831	0.856575	0.154091	0.857994	NA	NA
JHU_1.778297	NA	1	778298	NADK	0.377532	0.873994	NA	NA	NA	NA
JHU_1.786795	NA	1	786796	NADK	0.249218	0.754525	NA	NA	NA	NA
JHU_1.850909	rs74045396	1	850910	NADK	NA	NA	-0.264752	0.851909	NA	NA
JHU_1.898118	NA	1	898119	NADK	-0.334896	0.876952	NA	NA	NA	NA
JHU_1.907009	rs116396715	1	907010	NADK	NA	NA	-0.250096	0.865819	NA	NA
JHU_1.913888	rs2340596	1	913889	NADK	0.240462	0.857412	NA	NA	NA	NA
JHU_1.988171	NA	1	988172	NADK	-0.517139	0.73007	NA	NA	NA	NA
exm1918827	rs62639980	1	901922	NADK	NA	NA	-0.287165	0.800727	NA	NA
exm3350	NA	1	1354515	NADK	0.283938	0.85226	NA	NA	NA	NA
exm3468	rs113110734	1	1387747	NADK	NA	NA	-0.350276	0.879698	NA	NA
rs111938039	rs111938039	1	1400170	NADK	0.297149	0.860597	NA	NA	NA	NA
rs12103	NA	1	1247494	NADK	0.223988	0.87215	NA	NA	NA	NA
rs147286181	rs147286181	1	1430971	NADK	NA	NA	-0.229535	0.844719	NA	NA
rs149978434	NA	1	779286	NADK	0.377532	0.873994	NA	NA	NA	NA
rs16824603	rs16824603	1	1905790	NADK	-0.217889	0.872617	NA	NA	NA	NA
rs16824627	rs16824627	1	1962633	NADK	NA	NA	-0.160433	0.879076	NA	NA
rs1891910	rs1891910	1	932457	NADK	0.390247	0.836584	NA	NA	NA	NA
rs2234167	rs2234167	1	2494330	NADK	NA	NA	-0.204363	0.856292	NA	NA
rs2477686	NA	1	2392648	NADK	0.299701	0.85878	0.38016	0.41351	NA	NA
rs2494639	rs2494639	1	2368775	NADK	-0.219159	0.765966	NA	NA	NA	NA
rs2799064	rs2799064	1	957898	NADK	0.272972	0.733652	NA	NA	NA	NA
rs3128117	rs3128117	1	944564	NADK	0.223928	0.837383	0.180095	0.844558	NA	NA
rs34672163	NA	1	2386878	NADK	-0.24288	0.780742	NA	NA	NA	NA
rs3819001	rs3819001	1	1138913	NADK	NA	NA	0.181362	0.796213	NA	NA
rs4648746	rs4648746	1	1914487	NADK	-0.183688	0.877365	NA	NA	NA	NA
rs57497799	rs57497799	1	2155862	NADK	NA	NA	-0.209307	0.844558	NA	NA
rs6605059	rs6605059	1	919419	NADK	0.267357	0.864434	NA	NA	NA	NA
rs6659405	NA	1	2373089	NADK	NA	NA	-0.233934	0.811201	NA	NA
rs6670693	NA	1	1106112	NADK	NA	NA	0.219655	0.846021	NA	NA
rs6684820	rs6684820	1	1124663	NADK	-0.18655	0.863371	-0.195193	0.723334	NA	NA
rs6689315	rs6689315	1	2216391	NADK	0.183301	0.85155	NA	NA	NA	NA
rs76232811	rs76232811	1	2339609	NADK	0.321565	0.868335	NA	NA	NA	NA
rs80018648	rs80018648	1	2225497	NADK	NA	NA	0.253311	0.876434	NA	NA
rs908739	rs908739	1	2030866	NADK	0.27012	0.7116	0.174452	0.856656	NA	NA
JHU_1.45274257	rs115755626	1	45274258	NASP	-0.157564	0.874251	NA	NA	NA	NA
JHU_1.45283800	rs12404853	1	45283801	NASP	NA	NA	-0.0894483	0.862353	NA	NA
JHU_1.45451808	rs67683150	1	45451809	NASP	0.0875412	0.847723	0.066943	0.87895	NA	NA
JHU_1.45563517	rs111600610	1	45563518	NASP	0.130089	0.849856	NA	NA	NA	NA
JHU_1.46375798	rs10789480	1	46375799	NASP	NA	NA	-0.0638641	0.843876	NA	NA
JHU_1.46385463	rs11211225	1	46385464	NASP	NA	NA	-0.0638641	0.843876	NA	NA
JHU_1.46385467	rs11211226	1	46385468	NASP	0.0842637	0.765794	0.0588995	0.857102	NA	NA
JHU_1.46445104	rs4660329	1	46445105	NASP	NA	NA	-0.0638641	0.843876	NA	NA
JHU_1.46445107	rs78918862	1	46445108	NASP	0.0842637	0.765794	0.0588995	0.857102	NA	NA
JHU_1.46463762	rs74698754	1	46463763	NASP	NA	NA	0.148608	0.87265	NA	NA
JHU_1.46528602	rs1768815	1	46528603	NASP	-0.112884	0.524795	-0.0803581	0.727063	NA	NA
JHU_1.46546851	rs1613296	1	46546852	NASP	-0.112884	0.524795	-0.0803581	0.727063	NA	NA
JHU_1.46562661	rs785515	1	46562662	NASP	-0.078254	0.859682	NA	NA	NA	NA
JHU_1.46574855	rs74227076	1	46574856	NASP	0.0757932	0.820927	0.0568018	0.864907	NA	NA
kgp15574273	rs3219497	1	45795027	NASP	NA	NA	-0.151108	0.845907	NA	NA
rs10430105	rs10430105	1	46138876	NASP	NA	NA	-0.0786549	0.869523	NA	NA
rs10789463	rs10789463	1	45927848	NASP	0.0909786	0.823209	NA	NA	NA	NA
rs10789470	rs10789470	1	46158331	NASP	NA	NA	-0.0786549	0.869523	NA	NA
rs10789485	rs10789485	1	46407308	NASP	NA	NA	-0.0958286	0.729502	NA	NA
rs10789486	rs10789486	1	46408667	NASP	NA	NA	-0.0638641	0.843876	NA	NA
rs1085243	rs1085243	1	46544768	NASP	0.105754	0.559749	0.0626934	0.852889	NA	NA
rs10890363	rs10890363	1	46356148	NASP	0.0842637	0.765794	0.0588995	0.857102	NA	NA
rs10890380	rs10890380	1	46449469	NASP	NA	NA	-0.0644091	0.842201	NA	NA
rs11211124	rs11211124	1	45962409	NASP	NA	NA	-0.098453	0.719929	NA	NA
rs11211157	rs11211157	1	46132844	NASP	NA	NA	-0.0786549	0.869523	NA	NA
rs11211173	rs11211173	1	46219376	NASP	NA	NA	-0.0761582	0.878834	NA	NA
rs11211176	rs11211176	1	46223086	NASP	0.0797365	0.815167	NA	NA	NA	NA
rs11211177	NA	1	46226349	NASP	NA	NA	-0.0900055	0.83816	NA	NA
rs11211199	rs11211199	1	46287869	NASP	0.0839182	0.756409	0.059847	0.845506	NA	NA
rs11211200	rs11211200	1	46288352	NASP	NA	NA	-0.0651245	0.826791	NA	NA
rs11211204	rs11211204	1	46317864	NASP	NA	NA	-0.0617656	0.858969	NA	NA
rs11211223	rs11211223	1	46380605	NASP	NA	NA	-0.0644091	0.842201	NA	NA
rs11211230	rs11211230	1	46406767	NASP	0.0872867	0.747391	0.0616246	0.844558	NA	NA
rs11211232	rs11211232	1	46411146	NASP	NA	NA	-0.0938524	0.73925	NA	NA
rs11211243	rs11211243	1	46455433	NASP	NA	NA	-0.0638641	0.843876	NA	NA
rs11211248	rs11211248	1	46476844	NASP	NA	NA	-0.0638641	0.843876	NA	NA
rs11211262	rs11211262	1	46721155	NASP	0.0945857	0.816595	NA	NA	NA	NA
rs11810993	rs11810993	1	46478793	NASP	0.0842637	0.765794	0.0588995	0.857102	NA	NA
rs12022855	rs12022855	1	47068584	NASP	-0.0685709	0.882326	NA	NA	NA	NA
rs12024590	rs12024590	1	46127496	NASP	NA	NA	-0.0786549	0.869523	NA	NA
rs12025621	rs12025621	1	46228391	NASP	0.0804029	0.78967	NA	NA	NA	NA
rs12028248	rs12028248	1	46690331	NASP	0.10244	0.809218	NA	NA	NA	NA
rs12029322	rs12029322	1	45970446	NASP	NA	NA	-0.0957453	0.717156	NA	NA
rs12049503	rs12049503	1	46021556	NASP	NA	NA	-0.0806139	0.813179	NA	NA
rs12076580	rs12076580	1	46258159	NASP	NA	NA	-0.0958286	0.729502	NA	NA
rs12125573	rs12125573	1	46734792	NASP	0.128831	0.511245	NA	NA	NA	NA
rs12132540	rs12132540	1	46511316	NASP	0.105754	0.559749	0.0626934	0.852889	NA	NA
rs12139364	rs12139364	1	45890155	NASP	0.105553	0.760069	NA	NA	NA	NA
rs12738318	rs12738318	1	45929589	NASP	0.103251	0.77728	NA	NA	NA	NA
rs12743512	rs12743512	1	45954033	NASP	0.102257	0.768877	NA	NA	NA	NA
rs1473840	rs1473840	1	46601197	NASP	-0.12274	0.652275	-0.119145	0.397998	NA	NA
rs1618281	rs1618281	1	46610456	NASP	NA	NA	-0.079397	0.808987	NA	NA
rs1622208	rs1622208	1	46498375	NASP	-0.118035	0.707617	-0.1091	0.57412	NA	NA
rs1707303	rs1707303	1	46598273	NASP	-0.115921	0.511013	-0.0821363	0.723138	NA	NA
rs1707336	rs1707336	1	46493460	NASP	0.0842637	0.765794	0.0588995	0.857102	NA	NA
rs17522918	rs17522918	1	45987574	NASP	-0.122323	0.873806	-0.114384	0.835466	NA	NA
rs1768802	rs1768802	1	46547868	NASP	-0.112884	0.524795	-0.0803581	0.727063	NA	NA
rs2236560	rs2236560	1	46495434	NASP	0.0994159	0.668268	0.105724	0.23709	NA	NA
rs2295996	rs2295996	1	45292866	NASP	NA	NA	-0.0946429	0.835155	NA	NA
rs270729	rs270729	1	45088053	NASP	NA	NA	0.128423	0.837706	NA	NA
rs28375469	rs28375469	1	46195375	NASP	NA	NA	-0.0786549	0.869523	NA	NA
rs3013595	rs3013595	1	46153203	NASP	0.0748617	0.840855	NA	NA	NA	NA
rs4342887	rs4342887	1	45224998	NASP	NA	NA	0.0917121	0.844558	NA	NA
rs4660314	rs4660314	1	46229885	NASP	NA	NA	-0.0900055	0.83816	NA	NA
rs4660863	rs4660863	1	45955868	NASP	NA	NA	-0.0957453	0.717156	NA	NA
rs4660905	rs4660905	1	46461587	NASP	NA	NA	-0.0638641	0.843876	NA	NA
rs4660918	rs4660918	1	46731694	NASP	-0.0822087	0.868236	NA	NA	NA	NA
rs55942980	rs55942980	1	46903394	NASP	NA	NA	-0.08727	0.849534	NA	NA
rs57013566	rs57013566	1	45775622	NASP	NA	NA	0.0644993	0.85982	NA	NA
rs6657284	rs6657284	1	45879088	NASP	NA	NA	-0.0719656	0.852292	NA	NA
rs666720	rs666720	1	46020795	NASP	NA	NA	-0.0762931	0.839356	NA	NA
rs72671903	rs72671903	1	45055761	NASP	0.194443	0.810629	NA	NA	NA	NA
rs75876057	rs75876057	1	45692049	NASP	0.218599	0.533298	NA	NA	NA	NA
rs785467	rs785467	1	46521559	NASP	-0.117857	0.669664	-0.108664	0.519496	NA	NA
JHU_1.201420638	rs112759185	1	201420639	NAV1	-0.493646	0.871651	NA	NA	NA	NA
JHU_1.201491560	rs77705339	1	201491561	NAV1	0.460493	0.831496	NA	NA	NA	NA
JHU_1.201533469	NA	1	201533470	NAV1	0.589228	0.703186	NA	NA	NA	NA
JHU_1.201754411	rs12146005	1	201754412	NAV1	-0.446937	0.65419	-0.275736	0.84011	NA	NA
JHU_1.202291632	rs145510286	1	202291633	NAV1	0.685268	0.732624	NA	NA	NA	NA
JHU_1.202582195	rs506135	1	202582196	NAV1	-0.374546	0.853871	-0.27999	0.87265	NA	NA
exm137330	rs12088790	1	201355761	NAV1	0.360191	0.831744	NA	NA	NA	NA
rs10920201	rs10920201	1	201419989	NAV1	-0.493646	0.871651	NA	NA	NA	NA
rs112046406	NA	1	201419908	NAV1	NA	NA	-0.41469	0.702554	NA	NA
rs1122396	rs1122396	1	201138428	NAV1	0.372586	0.870896	NA	NA	NA	NA
rs114942283	rs114942283	1	200696529	NAV1	-0.591188	0.833614	NA	NA	NA	NA
rs12048682	rs12048682	1	201755933	NAV1	NA	NA	-0.639928	0.578479	NA	NA
rs12409114	rs12409114	1	201074846	NAV1	0.631781	0.811504	0.514129	0.786238	NA	NA
rs12561765	rs12561765	1	201073691	NAV1	-0.457151	0.788573	-0.345266	0.80797	NA	NA
rs12564274	rs12564274	1	202679845	NAV1	NA	NA	0.513586	0.856778	NA	NA
rs1257394	rs1257394	1	201254116	NAV1	NA	NA	-0.319518	0.767333	NA	NA
rs13374558	rs13374558	1	201459079	NAV1	NA	NA	-0.347996	0.856425	NA	NA
rs1390398	rs1390398	1	201891254	NAV1	NA	NA	0.246064	0.871002	NA	NA
rs16847947	rs16847947	1	201150096	NAV1	-0.568025	0.54985	-0.294755	0.874583	NA	NA
rs16849095	rs16849095	1	201564810	NAV1	0.546618	0.591815	NA	NA	NA	NA
rs16849319	rs16849319	1	201739820	NAV1	NA	NA	-0.351106	0.876871	NA	NA
rs239967	rs239967	1	201692871	NAV1	-0.412348	0.871483	NA	NA	NA	NA
rs239985	rs239985	1	201711959	NAV1	0.448309	0.774007	NA	NA	NA	NA
rs28600830	rs28600830	1	201995757	NAV1	0.430702	0.781219	NA	NA	NA	NA
rs296522	rs296522	1	200881940	NAV1	0.445554	0.81802	NA	NA	NA	NA
rs4025021	rs4025021	1	201428511	NAV1	-0.70659	0.526329	-0.381087	0.856704	NA	NA
rs475210	rs475210	1	201690545	NAV1	-0.428723	0.745601	NA	NA	NA	NA
rs4915234	rs4915234	1	201489731	NAV1	0.499741	0.789763	NA	NA	NA	NA
rs4915521	rs4915521	1	201377885	NAV1	-0.338867	0.865544	NA	NA	NA	NA
rs58258683	rs58258683	1	201080785	NAV1	-0.451744	0.805648	NA	NA	NA	NA
rs59483085	rs59483085	1	201156392	NAV1	-0.58853	0.49018	-0.296438	0.872659	NA	NA
rs61746871	rs61746871	1	201084950	NAV1	-1.043	0.638892	NA	NA	NA	NA
rs61823733	rs61823733	1	202170505	NAV1	NA	NA	0.387099	0.830787	NA	NA
rs6427967	rs6427967	1	202765279	NAV1	-0.307834	0.881459	NA	NA	NA	NA
rs6657370	rs6657370	1	201422959	NAV1	NA	NA	0.364744	0.844558	NA	NA
rs6701699	rs6701699	1	201722576	NAV1	0.494622	0.825198	NA	NA	NA	NA
rs74136651	rs74136651	1	201592659	NAV1	NA	NA	0.492279	0.712385	NA	NA
rs7514146	rs7514146	1	201285712	NAV1	-0.356411	0.866369	NA	NA	NA	NA
rs76328368	rs76328368	1	201463821	NAV1	-0.713089	0.806416	NA	NA	NA	NA
rs947374	rs947374	1	201299263	NAV1	0.553584	0.825539	NA	NA	NA	NA
rs9787358	rs9787358	1	201897670	NAV1	NA	NA	0.354558	0.778166	NA	NA
rs997474	rs997474	1	201645609	NAV1	0.3309	0.868189	NA	NA	NA	NA
JHU_1.19046029	rs9439730	1	19046030	NBL1	-0.859819	0.557734	NA	NA	NA	NA
JHU_1.19089159	NA	1	19089160	NBL1	-0.428286	0.879672	NA	NA	NA	NA
JHU_1.19395245	NA	1	19395246	NBL1	0.639639	0.815817	NA	NA	NA	NA
JHU_1.19675256	rs77620107	1	19675257	NBL1	NA	NA	-1.01827	0.868372	NA	NA
JHU_1.19680390	rs214339	1	19680391	NBL1	-0.78461	0.706845	NA	NA	NA	NA
JHU_1.19926824	rs4912012	1	19926825	NBL1	NA	NA	-0.712677	0.832035	NA	NA
JHU_1.19949414	rs28627008	1	19949415	NBL1	0.376146	0.874468	NA	NA	NA	NA
JHU_1.19989109	NA	1	19989110	NBL1	NA	NA	-0.627647	0.820582	NA	NA
JHU_1.20091938	NA	1	20091939	NBL1	-0.632907	0.75348	NA	NA	NA	NA
JHU_1.20091961	NA	1	20091962	NBL1	-0.916603	0.630129	NA	NA	NA	NA
JHU_1.20250823	rs2233686	1	20250824	NBL1	NA	NA	-0.833803	0.850432	NA	NA
JHU_1.20648539	rs12097335	1	20648540	NBL1	NA	NA	-0.783512	0.860181	NA	NA
JHU_1.20793307	rs401551	1	20793308	NBL1	NA	NA	0.541293	0.857271	NA	NA
rs10492996	rs10492996	1	19365552	NBL1	-0.699169	0.820042	NA	NA	NA	NA
rs10799814	rs10799814	1	19785911	NBL1	NA	NA	0.516809	0.815368	NA	NA
rs10916832	rs10916832	1	20945644	NBL1	0.412109	0.862174	NA	NA	NA	NA
rs10917445	rs10917445	1	19732536	NBL1	-0.465813	0.87067	NA	NA	NA	NA
rs112145116	rs112145116	1	19744280	NBL1	-0.859092	0.594551	NA	NA	NA	NA
rs112456461	NA	1	20873804	NBL1	NA	NA	0.85883	0.800437	NA	NA
rs1126682	rs1126682	1	19583636	NBL1	0.494756	0.861463	NA	NA	NA	NA
rs1138328	rs1138328	1	19198100	NBL1	-0.518827	0.837348	NA	NA	NA	NA
rs115036561	rs115036561	1	19696988	NBL1	NA	NA	-0.858907	0.789726	NA	NA
rs115080938	rs115080938	1	19998903	NBL1	-0.856221	0.839519	NA	NA	NA	NA
rs1152987	rs1152987	1	20825364	NBL1	NA	NA	-1.03782	0.72926	NA	NA
rs11573191	rs11573191	1	20396415	NBL1	0.495947	0.860398	NA	NA	NA	NA
rs11573238	rs11573238	1	20406586	NBL1	0.634671	0.649602	NA	NA	NA	NA
rs11573253	rs11573253	1	20408181	NBL1	0.840904	0.769196	NA	NA	NA	NA
rs12036909	rs12036909	1	20933278	NBL1	NA	NA	0.500235	0.865759	NA	NA
rs12059492	rs12059492	1	20437404	NBL1	-0.54067	0.784496	NA	NA	NA	NA
rs12061027	rs12061027	1	20834489	NBL1	NA	NA	0.851293	0.873465	NA	NA
rs12072406	rs12072406	1	20657421	NBL1	NA	NA	-0.783512	0.860181	NA	NA
rs12410635	rs12410635	1	20373391	NBL1	0.561031	0.754814	NA	NA	NA	NA
rs1472566	rs1472566	1	19713004	NBL1	-0.701012	0.280155	NA	NA	NA	NA
rs16824016	rs16824016	1	20763416	NBL1	NA	NA	1.15287	0.829769	NA	NA
rs16862410	rs16862410	1	19293290	NBL1	-0.673614	0.810024	NA	NA	NA	NA
rs17352316	rs17352316	1	19038018	NBL1	-1.09464	0.78806	NA	NA	NA	NA
rs1770489	rs1770489	1	19945189	NBL1	-0.522044	0.736489	-0.577221	0.805525	NA	NA
rs1883567	rs1883567	1	20020466	NBL1	NA	NA	-0.426591	0.879165	NA	NA
rs201604880	rs201604880	1	20915590	NBL1	NA	NA	-0.45261	0.877931	NA	NA
rs2236817	rs2236817	1	19049615	NBL1	-0.708077	0.783838	NA	NA	NA	NA
rs2236824	rs2236824	1	19032272	NBL1	NA	NA	-0.549199	0.877867	NA	NA
rs2743208	rs2743208	1	19017855	NBL1	-0.479566	0.85335	NA	NA	NA	NA
rs2743214	rs2743214	1	19003556	NBL1	-0.489647	0.779875	-0.660825	0.693329	NA	NA
rs2745241	rs2745241	1	19974981	NBL1	NA	NA	-0.439232	0.875352	NA	NA
rs28410948	rs28410948	1	19188456	NBL1	-0.403595	0.846318	NA	NA	NA	NA
rs28754724	rs28754724	1	19312748	NBL1	0.513892	0.840855	NA	NA	NA	NA
rs34403938	rs34403938	1	19985629	NBL1	NA	NA	-0.484398	0.850432	NA	NA
rs35951065	rs35951065	1	19566340	NBL1	0.563035	0.832508	NA	NA	NA	NA
rs3767227	rs3767227	1	20404055	NBL1	0.971831	0.72052	NA	NA	NA	NA
rs3790775	rs3790775	1	19650220	NBL1	-0.512782	0.8563	NA	NA	NA	NA
rs4590651	rs4590651	1	20652798	NBL1	NA	NA	0.503022	0.862253	NA	NA
rs4655020	rs4655020	1	20295022	NBL1	0.356874	0.85163	NA	NA	NA	NA
rs55922021	rs55922021	1	20033587	NBL1	NA	NA	0.72305	0.846182	NA	NA
rs55996790	rs55996790	1	20049819	NBL1	-0.517943	0.880459	NA	NA	NA	NA
rs574590	rs574590	1	19015628	NBL1	-0.383299	0.842686	-0.539827	0.771947	NA	NA
rs58636332	rs58636332	1	19265077	NBL1	0.499372	0.84917	NA	NA	NA	NA
rs6426625	rs6426625	1	20585118	NBL1	NA	NA	0.55489	0.788731	NA	NA
rs6426635	rs6426635	1	20735452	NBL1	NA	NA	0.485517	0.843059	NA	NA
rs6661421	rs6661421	1	19755204	NBL1	NA	NA	-0.671314	0.831846	NA	NA
rs6678879	rs6678879	1	19240679	NBL1	NA	NA	0.673156	0.748137	NA	NA
rs6683868	rs6683868	1	19375841	NBL1	0.498454	0.87215	NA	NA	NA	NA
rs6687370	rs6687370	1	20951359	NBL1	NA	NA	0.65795	0.788665	NA	NA
rs6693503	rs6693503	1	19987294	NBL1	NA	NA	-0.60234	0.83964	NA	NA
rs6696124	rs6696124	1	20058523	NBL1	NA	NA	0.514565	0.81497	NA	NA
rs71645468	rs71645468	1	20088161	NBL1	-0.723754	0.849568	NA	NA	NA	NA
rs72651826	rs72651826	1	19152760	NBL1	NA	NA	-0.669004	0.84344	NA	NA
rs742078	rs742078	1	19049384	NBL1	NA	NA	0.639212	0.729363	NA	NA
rs74913983	rs74913983	1	20475951	NBL1	NA	NA	0.943919	0.766196	NA	NA
rs74923506	rs74923506	1	20284275	NBL1	-0.584954	0.848302	NA	NA	NA	NA
rs7513800	rs7513800	1	19725033	NBL1	-0.556417	0.790565	NA	NA	NA	NA
rs7515937	rs7515937	1	19730346	NBL1	-0.507595	0.814297	NA	NA	NA	NA
rs7523079	rs7523079	1	19962874	NBL1	-0.508999	0.755692	NA	NA	NA	NA
rs7537381	rs7537381	1	20750561	NBL1	NA	NA	-0.459003	0.857102	NA	NA
rs7540510	rs7540510	1	19240621	NBL1	NA	NA	-0.653079	0.866059	NA	NA
rs7543391	rs7543391	1	19654112	NBL1	NA	NA	-0.949919	0.862775	NA	NA
rs77957193	rs77957193	1	19637248	NBL1	NA	NA	-1.26627	0.713668	NA	NA
rs818194	rs818194	1	20931828	NBL1	-0.399285	0.854883	NA	NA	NA	NA
rs818197	rs818197	1	20924483	NBL1	NA	NA	0.48713	0.878852	NA	NA
rs818961	rs818961	1	20284700	NBL1	NA	NA	0.564123	0.83016	NA	NA
rs9426713	rs9426713	1	19347951	NBL1	NA	NA	-0.791637	0.844558	NA	NA
JHU_1.15909631	NA	1	15909632	NBPF1	-0.312595	0.774007	NA	NA	NA	NA
JHU_1.16009146	NA	1	16009147	NBPF1	0.186839	0.879672	NA	NA	NA	NA
JHU_1.16015756	NA	1	16015757	NBPF1	-0.374061	0.853223	NA	NA	NA	NA
JHU_1.16129578	rs72647179	1	16129579	NBPF1	NA	NA	-0.142351	0.876417	NA	NA
JHU_1.16152675	NA	1	16152676	NBPF1	NA	NA	-0.152683	0.806474	NA	NA
JHU_1.16224661	rs112161446	1	16224662	NBPF1	-0.331056	0.841627	NA	NA	NA	NA
JHU_1.16442485	rs115832995	1	16442486	NBPF1	-0.414731	0.834716	NA	NA	NA	NA
JHU_1.16606353	NA	1	16606354	NBPF1	0.314655	0.766502	NA	NA	NA	NA
JHU_1.16652420	rs114163260	1	16652421	NBPF1	NA	NA	-0.294056	0.836408	NA	NA
JHU_1.16674821	NA	1	16674822	NBPF1	-0.463696	0.772836	NA	NA	NA	NA
JHU_1.16821248	NA	1	16821249	NBPF1	NA	NA	-0.202601	0.811424	NA	NA
JHU_1.16833069	rs696608	1	16833070	NBPF1	NA	NA	0.195075	0.812592	NA	NA
JHU_1.16838987	NA	1	16838988	NBPF1	-0.302289	0.838176	-0.206792	0.878065	NA	NA
JHU_1.16860586	NA	1	16860587	NBPF1	NA	NA	-0.357562	0.813387	NA	NA
JHU_1.16930754	NA	1	16930755	NBPF1	0.27077	0.873443	0.243684	0.805326	NA	NA
JHU_1.16951651	NA	1	16951652	NBPF1	0.364501	0.700981	0.248227	0.789852	NA	NA
JHU_1.16966744	NA	1	16966745	NBPF1	NA	NA	0.256564	0.739671	NA	NA
JHU_1.16970651	NA	1	16970652	NBPF1	0.421294	0.874871	NA	NA	NA	NA
JHU_1.17010368	NA	1	17010369	NBPF1	NA	NA	-0.289054	0.788114	NA	NA
JHU_1.17013817	NA	1	17013818	NBPF1	0.339833	0.794249	NA	NA	NA	NA
JHU_1.17020457	NA	1	17020458	NBPF1	NA	NA	0.272844	0.72122	NA	NA
JHU_1.17020940	NA	1	17020941	NBPF1	0.315315	0.81432	NA	NA	NA	NA
JHU_1.17021236	NA	1	17021237	NBPF1	0.337751	0.76773	NA	NA	NA	NA
JHU_1.17021485	NA	1	17021486	NBPF1	0.297252	0.83685	NA	NA	NA	NA
JHU_1.17028874	NA	1	17028875	NBPF1	0.393347	0.656012	NA	NA	NA	NA
JHU_1.17028895	NA	1	17028896	NBPF1	NA	NA	0.320362	0.852292	NA	NA
JHU_1.17037559	NA	1	17037560	NBPF1	NA	NA	0.27686	0.851456	NA	NA
JHU_1.17045645	NA	1	17045646	NBPF1	NA	NA	0.367472	0.779191	NA	NA
JHU_1.17047471	NA	1	17047472	NBPF1	NA	NA	0.307209	0.754406	NA	NA
JHU_1.17049758	NA	1	17049759	NBPF1	NA	NA	0.27686	0.851456	NA	NA
JHU_1.17049953	NA	1	17049954	NBPF1	NA	NA	0.27686	0.851456	NA	NA
JHU_1.17082948	NA	1	17082949	NBPF1	NA	NA	0.224711	0.839398	NA	NA
JHU_1.17089191	NA	1	17089192	NBPF1	0.498792	0.631781	0.438905	0.380801	NA	NA
JHU_1.17098424	NA	1	17098425	NBPF1	NA	NA	0.261351	0.869487	NA	NA
JHU_1.17114910	NA	1	17114911	NBPF1	NA	NA	0.261894	0.867514	NA	NA
JHU_1.17196386	rs149765070	1	17196387	NBPF1	0.331033	0.817893	0.297512	0.687083	NA	NA
JHU_1.17211756	rs112183662	1	17211757	NBPF1	NA	NA	0.252834	0.871418	NA	NA
JHU_1.17223617	NA	1	17223618	NBPF1	0.254218	0.872863	NA	NA	NA	NA
JHU_1.17224760	rs143281789	1	17224761	NBPF1	0.507049	0.740037	NA	NA	NA	NA
JHU_1.17231952	rs111549319	1	17231953	NBPF1	NA	NA	0.268175	0.839356	NA	NA
JHU_1.17232697	rs78342351	1	17232698	NBPF1	0.507049	0.740037	NA	NA	NA	NA
JHU_1.17235078	NA	1	17235079	NBPF1	NA	NA	0.225609	0.844558	NA	NA
JHU_1.17242699	rs59637653	1	17242700	NBPF1	NA	NA	0.200319	0.877569	NA	NA
JHU_1.17249459	rs377726134	1	17249460	NBPF1	0.358241	0.843529	NA	NA	NA	NA
JHU_1.17249583	NA	1	17249584	NBPF1	NA	NA	0.406926	0.721457	NA	NA
JHU_1.17250140	NA	1	17250141	NBPF1	0.288033	0.875776	0.258755	0.811323	NA	NA
JHU_1.17323918	NA	1	17323919	NBPF1	0.214222	0.873382	NA	NA	NA	NA
JHU_1.17533177	rs56081249	1	17533178	NBPF1	NA	NA	-0.198611	0.670082	NA	NA
exm2264805	rs872222	1	16344664	NBPF1	NA	NA	0.14676	0.877286	NA	NA
rs10159271	rs10159271	1	15913121	NBPF1	-0.312595	0.774007	NA	NA	NA	NA
rs111697013	rs111697013	1	16379135	NBPF1	-0.581913	0.573239	-0.307112	0.865452	NA	NA
rs11203332	rs11203332	1	17540345	NBPF1	NA	NA	-0.136536	0.871502	NA	NA
rs112065446	rs112065446	1	17212699	NBPF1	NA	NA	0.291435	0.872221	NA	NA
rs11578845	rs11578845	1	16336654	NBPF1	0.250359	0.739453	0.152113	0.86349	NA	NA
rs12073549	rs12073549	1	17720545	NBPF1	NA	NA	0.244046	0.872233	NA	NA
rs12079411	rs12079411	1	17528857	NBPF1	NA	NA	-0.238742	0.748659	NA	NA
rs12401313	rs12401313	1	17545283	NBPF1	NA	NA	-0.152463	0.873772	NA	NA
rs1497406	rs1497406	1	16505320	NBPF1	NA	NA	0.273421	0.844558	NA	NA
rs1544131	rs1544131	1	16345735	NBPF1	-0.180842	0.879786	NA	NA	NA	NA
rs1635566	NA	1	17683157	NBPF1	NA	NA	-0.185051	0.801009	NA	NA
rs16851855	rs16851855	1	15930869	NBPF1	0.213121	0.823411	NA	NA	NA	NA
rs1748033	rs1748033	1	17662662	NBPF1	0.203285	0.829193	NA	NA	NA	NA
rs1748041	rs1748041	1	17655407	NBPF1	NA	NA	0.155844	0.8245	NA	NA
rs2076600	rs2076600	1	17337391	NBPF1	-0.258407	0.584037	-0.135471	0.869915	NA	NA
rs2076601	rs2076601	1	17330453	NBPF1	NA	NA	0.162806	0.853592	NA	NA
rs2076605	rs2076605	1	17313157	NBPF1	NA	NA	0.290935	0.810052	NA	NA
rs2746472	rs2746472	1	17349830	NBPF1	NA	NA	-0.208106	0.689494	NA	NA
rs277462	NA	1	16847832	NBPF1	NA	NA	0.173317	0.874154	NA	NA
rs28505459	rs28505459	1	16407824	NBPF1	NA	NA	0.245422	0.78401	NA	NA
rs28594121	rs28594121	1	17106250	NBPF1	0.348677	0.835551	0.320799	0.705008	NA	NA
rs2977278	rs2977278	1	17538952	NBPF1	-0.207878	0.86939	-0.225808	0.617087	NA	NA
rs3003478	rs3003478	1	17544907	NBPF1	NA	NA	-0.154986	0.868906	NA	NA
rs3738814	rs3738814	1	17331676	NBPF1	NA	NA	0.146988	0.850432	NA	NA
rs3766163	rs3766163	1	15986547	NBPF1	0.221078	0.804776	NA	NA	NA	NA
rs41272737	rs41272737	1	17281235	NBPF1	NA	NA	0.237547	0.870836	NA	NA
rs4244377	rs4244377	1	17532879	NBPF1	NA	NA	0.230777	0.57252	NA	NA
rs4384275	rs4384275	1	17534310	NBPF1	NA	NA	-0.17677	0.784994	NA	NA
rs4661661	rs4661661	1	16161836	NBPF1	NA	NA	-0.140431	0.870879	NA	NA
rs4661746	rs4661746	1	16736132	NBPF1	NA	NA	0.358224	0.877858	NA	NA
rs4920601	rs4920601	1	17683326	NBPF1	NA	NA	0.171151	0.689299	NA	NA
rs5253	rs5253	1	16380196	NBPF1	0.19488	0.857638	0.155903	0.841957	NA	NA
rs61744357	rs61744357	1	16134072	NBPF1	NA	NA	-0.140401	0.871502	NA	NA
rs6429759	rs6429759	1	15910003	NBPF1	-0.312595	0.774007	NA	NA	NA	NA
rs72882505	rs72882505	1	16151285	NBPF1	NA	NA	-0.139652	0.873343	NA	NA
rs72909675	rs72909675	1	17790283	NBPF1	NA	NA	-0.221845	0.85377	NA	NA
rs74058734	rs74058734	1	17685972	NBPF1	NA	NA	-0.341945	0.635042	NA	NA
rs74834315	rs74834315	1	17714971	NBPF1	NA	NA	-0.249866	0.764524	NA	NA
rs74845469	rs74845469	1	16786529	NBPF1	NA	NA	0.339087	0.85988	NA	NA
rs7537985	rs7537985	1	16831863	NBPF1	NA	NA	-0.203683	0.847289	NA	NA
rs75909377	NA	1	16370712	NBPF1	-0.235654	0.880795	NA	NA	NA	NA
rs76259064	rs76259064	1	17499132	NBPF1	0.369377	0.854978	NA	NA	NA	NA
rs77066748	rs77066748	1	17494572	NBPF1	NA	NA	-0.269027	0.878911	NA	NA
rs77870948	rs77870948	1	16260513	NBPF1	-0.331056	0.841627	NA	NA	NA	NA
rs78888579	rs78888579	1	17292223	NBPF1	NA	NA	0.294361	0.867149	NA	NA
rs924206	rs924206	1	16495998	NBPF1	-0.220073	0.778759	NA	NA	NA	NA
rs9435662	rs9435662	1	17314942	NBPF1	NA	NA	0.299218	0.878293	NA	NA
rs9442215	rs9442215	1	16351206	NBPF1	-0.440313	0.523243	-0.265326	0.784647	NA	NA
JHU_1.143244029	rs148552884	1	143244030	NBPF20	NA	NA	-0.868793	0.764139	NA	NA
JHU_1.144008511	NA	1	144008512	NBPF20	NA	NA	-0.547291	0.784729	NA	NA
JHU_1.144013801	rs6692593	1	144013802	NBPF20	NA	NA	-0.548022	0.872233	NA	NA
JHU_1.144014270	NA	1	144014271	NBPF20	NA	NA	-0.49546	0.826188	NA	NA
JHU_1.144066337	NA	1	144066338	NBPF20	NA	NA	-0.510274	0.82575	NA	NA
JHU_1.144572599	NA	1	144572600	NBPF20	NA	NA	-0.678915	0.867902	NA	NA
JHU_1.144676741	NA	1	144676742	NBPF20	NA	NA	-0.648369	0.835649	NA	NA
JHU_1.144850651	NA	1	144850652	NBPF20	-0.378829	0.837188	NA	NA	NA	NA
JHU_1.144868826	rs619987	1	144868827	NBPF20	-0.351034	0.869941	NA	NA	NA	NA
JHU_1.144892787	NA	1	144892788	NBPF20	-0.351034	0.869941	NA	NA	NA	NA
JHU_1.144929287	rs57727454	1	144929288	NBPF20	NA	NA	-0.678915	0.867902	NA	NA
JHU_1.144931911	rs6676048	1	144931912	NBPF20	NA	NA	-0.677575	0.869831	NA	NA
JHU_1.144965978	NA	1	144965979	NBPF20	0.620901	0.814084	NA	NA	NA	NA
JHU_1.145089164	rs519821	1	145089165	NBPF20	NA	NA	0.524059	0.812968	NA	NA
JHU_1.145137190	NA	1	145137191	NBPF20	0.524479	0.795919	NA	NA	NA	NA
JHU_1.145145816	NA	1	145145817	NBPF20	0.357799	0.829471	0.505129	0.807334	NA	NA
JHU_1.145203460	NA	1	145203461	NBPF20	NA	NA	-0.641594	0.828913	NA	NA
exm90044	rs111954372	1	144854574	NBPF20	NA	NA	-0.775509	0.771335	NA	NA
exm90244	rs113953552	1	144875986	NBPF20	NA	NA	-0.678915	0.867902	NA	NA
exm90583	rs74442487	1	144930960	NBPF20	0.426704	0.877365	NA	NA	NA	NA
rs10910700	NA	1	145024213	NBPF20	-0.432969	0.881165	NA	NA	NA	NA
rs12071440	NA	1	145114879	NBPF20	0.400708	0.85602	NA	NA	NA	NA
rs141130081	rs141130081	1	144917567	NBPF20	0.426704	0.877365	NA	NA	NA	NA
rs6699476	NA	1	145039395	NBPF20	-0.432969	0.881165	NA	NA	NA	NA
rs74909635	NA	1	145116152	NBPF20	0.400708	0.85602	NA	NA	NA	NA
JHU_1.21672435	NA	1	21672436	NBPF3	-0.829103	0.837754	-0.789591	0.841993	NA	NA
JHU_1.21742309	NA	1	21742310	NBPF3	-0.46372	0.873443	-0.680076	0.530555	NA	NA
JHU_1.21756767	rs76004154	1	21756768	NBPF3	-0.504135	0.836476	-0.713225	0.394497	NA	NA
JHU_1.21854838	rs6665445	1	21854839	NBPF3	-0.786413	0.603354	-0.68054	0.721898	NA	NA
JHU_1.22325563	NA	1	22325564	NBPF3	0.501217	0.86939	NA	NA	NA	NA
JHU_1.22327244	NA	1	22327245	NBPF3	-1.31525	0.672571	NA	NA	NA	NA
JHU_1.22351940	rs75411384	1	22351941	NBPF3	-0.992416	0.874184	NA	NA	NA	NA
JHU_1.22381385	NA	1	22381386	NBPF3	0.94089	0.830557	NA	NA	NA	NA
JHU_1.22478516	NA	1	22478517	NBPF3	NA	NA	0.593171	0.859196	NA	NA
JHU_1.22651578	rs10753535	1	22651579	NBPF3	0.485636	0.881033	NA	NA	NA	NA
rs10799636	rs10799636	1	20770887	NBPF3	-0.523366	0.854835	NA	NA	NA	NA
rs10799701	rs10799701	1	21820990	NBPF3	-1.02595	0.119719	-1.11445	0.0160188	NA	NA
rs10916958	rs10916958	1	21625145	NBPF3	-0.575095	0.881544	NA	NA	NA	NA
rs10917162	rs10917162	1	22480219	NBPF3	-0.49991	0.851016	-0.512198	0.823161	NA	NA
rs1125090	rs1125090	1	20996555	NBPF3	0.554476	0.846718	NA	NA	NA	NA
rs11577932	rs11577932	1	20770061	NBPF3	-0.50696	0.863379	NA	NA	NA	NA
rs11810496	rs11810496	1	22224102	NBPF3	-0.994233	0.825049	-0.860501	0.866092	NA	NA
rs1256328	rs1256328	1	21896767	NBPF3	-1.01581	0.765771	-0.92492	0.794457	NA	NA
rs1256335	rs1256335	1	21890386	NBPF3	-0.615513	0.87378	NA	NA	NA	NA
rs12565699	rs12565699	1	20883290	NBPF3	0.5484	0.879743	NA	NA	NA	NA
rs12737805	rs12737805	1	22612690	NBPF3	1.02955	0.590787	0.661177	0.878304	NA	NA
rs12759525	rs12759525	1	21927848	NBPF3	0.606156	0.804256	0.502117	0.867069	NA	NA
rs1697406	rs1697406	1	21904267	NBPF3	-1.28351	0.501804	-1.20016	0.531307	NA	NA
rs1697421	rs1697421	1	21823292	NBPF3	NA	NA	-1.00043	0.820284	NA	NA
rs1780323	rs1780323	1	21822699	NBPF3	-1.00128	0.150098	-1.05158	0.0409371	NA	NA
rs1780324	rs1780324	1	21821757	NBPF3	-1.0461	0.139349	-1.16532	0.0121685	NA	NA
rs1827293	rs1827293	1	21795388	NBPF3	-1.06794	0.0205779	-1.21976	0.000281987	NA	NA
rs2179378	rs2179378	1	22498765	NBPF3	NA	NA	-0.860614	0.844595	NA	NA
rs2316851	rs2316851	1	21815174	NBPF3	NA	NA	0.851065	0.587016	NA	NA
rs2796347	rs2796347	1	21686766	NBPF3	-1.04793	0.458236	-0.969702	0.505643	NA	NA
rs3121206	rs3121206	1	21907604	NBPF3	-0.618009	0.859531	-0.646463	0.824563	NA	NA
rs36053309	rs36053309	1	21905604	NBPF3	-0.769183	0.819138	-0.642283	0.873766	NA	NA
rs3753834	rs3753834	1	20988911	NBPF3	NA	NA	-0.763199	0.872233	NA	NA
rs3767138	rs3767138	1	22174600	NBPF3	0.575883	0.873902	NA	NA	NA	NA
rs41302023	NA	1	21755345	NBPF3	-0.712267	0.861161	NA	NA	NA	NA
rs4654748	rs4654748	1	21786068	NBPF3	NA	NA	-1.06063	0.684496	NA	NA
rs4654938	rs4654938	1	21785981	NBPF3	-0.859383	0.148001	-0.99644	0.00557065	NA	NA
rs4654947	rs4654947	1	21805048	NBPF3	0.819223	0.503743	0.971206	0.0971806	NA	NA
rs56013780	rs56013780	1	22196236	NBPF3	-0.893586	0.871868	NA	NA	NA	NA
rs6691547	rs6691547	1	21795303	NBPF3	NA	NA	0.990826	0.811824	NA	NA
rs6702859	rs6702859	1	21031983	NBPF3	-1.45795	0.452291	-1.50721	0.281075	NA	NA
rs72647487	rs72647487	1	22589836	NBPF3	-0.599749	0.80151	NA	NA	NA	NA
rs7521054	NA	1	21995574	NBPF3	1.00944	0.851494	NA	NA	NA	NA
rs7537914	rs7537914	1	21796616	NBPF3	0.985227	0.063401	1.0541	0.00826199	NA	NA
rs77914493	rs77914493	1	21106271	NBPF3	-0.802981	0.864908	NA	NA	NA	NA
rs818202	rs818202	1	20916791	NBPF3	-0.512444	0.863875	NA	NA	NA	NA
rs829391	rs829391	1	21921058	NBPF3	0.582569	0.868049	NA	NA	NA	NA
rs904927	rs904927	1	21815660	NBPF3	0.575131	0.786757	0.732108	0.416265	NA	NA
rs9426666	rs9426666	1	21556887	NBPF3	-0.565609	0.838103	NA	NA	NA	NA
JHU_1.35051036	NA	1	35051037	NCDN	NA	NA	0.183394	0.70043	NA	NA
JHU_1.35534959	rs112314166	1	35534960	NCDN	0.217804	0.789672	NA	NA	NA	NA
JHU_1.36055093	rs112106289	1	36055094	NCDN	0.340778	0.804776	NA	NA	NA	NA
JHU_1.36096613	rs76174851	1	36096614	NCDN	0.249468	0.820042	NA	NA	NA	NA
JHU_1.36501192	NA	1	36501193	NCDN	NA	NA	0.313951	0.859465	NA	NA
kgp15921143	rs3892091	1	35447598	NCDN	0.205756	0.841901	NA	NA	NA	NA
rs10489658	rs10489658	1	35185845	NCDN	0.189734	0.773982	NA	NA	NA	NA
rs10799071	rs10799071	1	35049252	NCDN	NA	NA	0.120439	0.857332	NA	NA
rs10908300	rs10908300	1	36813909	NCDN	0.182948	0.86913	NA	NA	NA	NA
rs10914983	rs10914983	1	35049332	NCDN	NA	NA	0.207855	0.785172	NA	NA
rs111757358	rs111757358	1	36675507	NCDN	NA	NA	-0.201369	0.825307	NA	NA
rs11263859	rs11263859	1	35428428	NCDN	0.155077	0.835443	NA	NA	NA	NA
rs114391645	rs114391645	1	36700111	NCDN	NA	NA	-0.233594	0.821816	NA	NA
rs12074036	rs12074036	1	35050334	NCDN	NA	NA	-0.161883	0.713716	NA	NA
rs16837147	rs16837147	1	35452986	NCDN	0.197155	0.825798	NA	NA	NA	NA
rs2093185	rs2093185	1	35224312	NCDN	NA	NA	0.1459	0.870322	NA	NA
rs2359406	rs2359406	1	35058239	NCDN	NA	NA	-0.1723	0.855209	NA	NA
rs35040123	rs35040123	1	35394172	NCDN	-0.173527	0.839519	NA	NA	NA	NA
rs3917927	rs3917927	1	36944781	NCDN	NA	NA	0.173603	0.879076	NA	NA
rs4652869	rs4652869	1	35378934	NCDN	NA	NA	-0.211629	0.849808	NA	NA
rs59897717	rs59897717	1	35516409	NCDN	0.229797	0.864297	NA	NA	NA	NA
rs61737153	rs61737153	1	36642361	NCDN	NA	NA	0.204058	0.789087	NA	NA
rs6688091	rs6688091	1	35451539	NCDN	0.197155	0.825798	NA	NA	NA	NA
rs728447	rs728447	1	35058148	NCDN	NA	NA	0.125878	0.837866	NA	NA
rs7544001	rs7544001	1	35503107	NCDN	-0.191784	0.762894	NA	NA	NA	NA
rs78499418	rs78499418	1	35227306	NCDN	NA	NA	-0.15692	0.859385	NA	NA
rs78592202	rs78592202	1	35229142	NCDN	NA	NA	-0.232932	0.678554	NA	NA
rs80080878	rs80080878	1	35189148	NCDN	-0.167143	0.880606	-0.128877	0.870257	NA	NA
rs985144	rs985144	1	35107269	NCDN	NA	NA	0.13973	0.876989	NA	NA
JHU_1.183020174	NA	1	183020175	NCF2	NA	NA	0.206102	0.857457	NA	NA
JHU_1.183104012	rs2296299	1	183104013	NCF2	0.306363	0.731347	NA	NA	NA	NA
JHU_1.183558422	rs35667872	1	183558423	NCF2	-0.520132	0.0559899	NA	NA	NA	NA
JHU_1.183558437	rs35423398	1	183558438	NCF2	-0.520132	0.0559899	NA	NA	NA	NA
JHU_1.183561516	rs10911367	1	183561517	NCF2	0.355241	0.662357	NA	NA	NA	NA
JHU_1.183561523	rs12091848	1	183561524	NCF2	-0.526301	0.033792	NA	NA	NA	NA
JHU_1.183579728	rs34840421	1	183579729	NCF2	0.287894	0.799819	NA	NA	NA	NA
JHU_1.183581959	rs2761568	1	183581960	NCF2	0.287894	0.799819	NA	NA	NA	NA
JHU_1.183581975	rs2478758	1	183581976	NCF2	-0.27574	0.844996	NA	NA	NA	NA
JHU_1.183932439	rs75412827	1	183932440	NCF2	0.302864	0.85362	NA	NA	NA	NA
JHU_1.183972516	rs375183114	1	183972517	NCF2	-0.469144	0.685167	-0.220341	0.7625	NA	NA
JHU_1.184261199	rs79811087	1	184261200	NCF2	-0.327175	0.8762	NA	NA	NA	NA
JHU_1.184313102	rs10911569	1	184313103	NCF2	-0.274794	0.861859	NA	NA	NA	NA
JHU_1.184320670	rs10797958	1	184320671	NCF2	-0.35598	0.815471	NA	NA	NA	NA
JHU_1.184429750	NA	1	184429751	NCF2	NA	NA	0.213159	0.880542	NA	NA
kgp163555	rs680277	1	182640864	NCF2	NA	NA	-0.157589	0.716261	NA	NA
rs1046934	rs1046934	1	184023529	NCF2	NA	NA	-0.207671	0.83983	NA	NA
rs10494569	rs10494569	1	183802970	NCF2	NA	NA	0.24575	0.85796	NA	NA
rs10797921	rs10797921	1	183886016	NCF2	0.331082	0.571254	NA	NA	NA	NA
rs10911362	rs10911362	1	183548992	NCF2	NA	NA	-0.17136	0.67023	NA	NA
rs10911457	rs10911457	1	183843104	NCF2	0.366086	0.48448	NA	NA	NA	NA
rs10911474	rs10911474	1	183937066	NCF2	NA	NA	-0.16306	0.878911	NA	NA
rs12031722	rs12031722	1	183866849	NCF2	-0.341999	0.782289	NA	NA	NA	NA
rs12094036	NA	1	183558174	NCF2	-0.523609	0.0483907	NA	NA	NA	NA
rs12118059	rs12118059	1	182740586	NCF2	0.226272	0.871868	NA	NA	NA	NA
rs139731442	rs139731442	1	184260802	NCF2	-0.641458	0.675603	NA	NA	NA	NA
rs16860009	rs16860009	1	183018062	NCF2	0.297601	0.877081	0.162916	0.856594	NA	NA
rs16861796	rs16861796	1	183920452	NCF2	NA	NA	0.260429	0.796992	NA	NA
rs17559937	rs17559937	1	183684569	NCF2	0.281135	0.815378	NA	NA	NA	NA
rs1926872	rs1926872	1	184018475	NCF2	NA	NA	-0.207671	0.83983	NA	NA
rs2022418	rs2022418	1	183280861	NCF2	NA	NA	0.187576	0.846182	NA	NA
rs2274432	NA	1	184020945	NCF2	NA	NA	-0.207671	0.83983	NA	NA
rs2500103	rs2500103	1	183811777	NCF2	0.357308	0.600036	0.125693	0.871502	NA	NA
rs2500106	rs2500106	1	183808474	NCF2	0.284198	0.696501	NA	NA	NA	NA
rs2500116	rs2500116	1	183801920	NCF2	0.308192	0.824285	NA	NA	NA	NA
rs2986550	rs2986550	1	183922435	NCF2	-0.375672	0.727214	NA	NA	NA	NA
rs2986572	rs2986572	1	183951376	NCF2	-0.328644	0.672486	NA	NA	NA	NA
rs2986573	rs2986573	1	183906009	NCF2	0.22809	0.851058	NA	NA	NA	NA
rs3002652	rs3002652	1	183830469	NCF2	0.37896	0.456544	0.124439	0.864099	NA	NA
rs3010055	rs3010055	1	183817289	NCF2	0.285035	0.698595	NA	NA	NA	NA
rs35832000	rs35832000	1	183558278	NCF2	-0.384568	0.656012	NA	NA	NA	NA
rs3754515	rs3754515	1	183562782	NCF2	-0.432645	0.282103	NA	NA	NA	NA
rs3814332	rs3814332	1	183907291	NCF2	0.317456	0.650467	NA	NA	NA	NA
rs4047801	rs4047801	1	183415318	NCF2	0.269724	0.810343	NA	NA	NA	NA
rs4288563	rs4288563	1	184324486	NCF2	0.261088	0.755323	NA	NA	NA	NA
rs4388664	rs4388664	1	183804680	NCF2	-0.344413	0.53823	-0.132699	0.815008	NA	NA
rs4507976	rs4507976	1	183666920	NCF2	0.281135	0.815378	NA	NA	NA	NA
rs55901929	rs55901929	1	183317470	NCF2	-0.473975	0.810953	NA	NA	NA	NA
rs56279195	rs56279195	1	183964002	NCF2	NA	NA	0.199918	0.737172	NA	NA
rs664422	rs664422	1	183325722	NCF2	0.221821	0.858592	NA	NA	NA	NA
rs6673931	rs6673931	1	183272048	NCF2	NA	NA	0.192619	0.873436	NA	NA
rs6697240	rs6697240	1	182935574	NCF2	0.276409	0.840855	NA	NA	NA	NA
rs672684	rs672684	1	182596728	NCF2	NA	NA	0.144913	0.87884	NA	NA
rs7519097	rs7519097	1	183966166	NCF2	NA	NA	-0.193882	0.757492	NA	NA
rs7525267	rs7525267	1	184445448	NCF2	-0.355406	0.838901	NA	NA	NA	NA
rs80217221	rs80217221	1	182610590	NCF2	NA	NA	0.246234	0.834306	NA	NA
JHU_1.159444643	rs10797034	1	159444644	NCSTN	-0.18305	0.777563	-0.128776	0.630244	NA	NA
JHU_1.159477373	rs61823662	1	159477374	NCSTN	-0.18305	0.777563	-0.128776	0.630244	NA	NA
JHU_1.159555449	NA	1	159555450	NCSTN	NA	NA	0.158877	0.854653	NA	NA
JHU_1.160040011	NA	1	160040012	NCSTN	-0.328424	0.833767	NA	NA	NA	NA
JHU_1.160110636	NA	1	160110637	NCSTN	-0.270902	0.874251	NA	NA	NA	NA
JHU_1.160126156	rs55950841	1	160126157	NCSTN	NA	NA	-0.167361	0.854794	NA	NA
JHU_1.160737080	NA	1	160737081	NCSTN	NA	NA	-0.121012	0.824093	NA	NA
rs10752629	rs10752629	1	159461877	NCSTN	-0.18305	0.777563	-0.128776	0.630244	NA	NA
rs10797054	rs10797054	1	159904888	NCSTN	-0.22259	0.868278	-0.208467	0.49312	NA	NA
rs10908750	rs10908750	1	159906156	NCSTN	NA	NA	-0.160763	0.782883	NA	NA
rs10908753	rs10908753	1	160075437	NCSTN	-0.180834	0.766502	NA	NA	NA	NA
rs111315641	rs111315641	1	159894904	NCSTN	NA	NA	0.135544	0.807334	NA	NA
rs11265192	rs11265192	1	159401214	NCSTN	0.14679	0.875479	NA	NA	NA	NA
rs11265292	rs11265292	1	159858734	NCSTN	NA	NA	0.122705	0.867276	NA	NA
rs11265318	rs11265318	1	160060272	NCSTN	-0.205063	0.769126	-0.101345	0.871678	NA	NA
rs11265326	rs11265326	1	160077948	NCSTN	-0.214363	0.752051	NA	NA	NA	NA
rs12047230	rs12047230	1	159479005	NCSTN	-0.222581	0.868721	NA	NA	NA	NA
rs12122337	rs12122337	1	159886422	NCSTN	0.203783	0.770845	0.118541	0.798915	NA	NA
rs1262039	rs1262039	1	160464293	NCSTN	-0.259215	0.847926	NA	NA	NA	NA
rs1321650	rs1321650	1	160045858	NCSTN	0.199528	0.686835	NA	NA	NA	NA
rs140404375	rs140404375	1	159588396	NCSTN	0.276406	0.877721	NA	NA	NA	NA
rs16842684	rs16842684	1	159805888	NCSTN	-0.226885	0.666305	-0.141998	0.632193	NA	NA
rs200021882	rs200021882	1	159455512	NCSTN	0.18529	0.76094	0.108267	0.788524	NA	NA
rs2070702	rs2070702	1	160111701	NCSTN	-0.152243	0.876554	NA	NA	NA	NA
rs2307424	rs2307424	1	161202605	NCSTN	-0.245093	0.843529	NA	NA	NA	NA
rs352694	rs352694	1	160687799	NCSTN	NA	NA	0.117523	0.859062	NA	NA
rs4378200	rs4378200	1	159941535	NCSTN	-0.277845	0.715538	NA	NA	NA	NA
rs4656946	rs4656946	1	160838198	NCSTN	NA	NA	0.17786	0.87057	NA	NA
rs55960614	rs55960614	1	159461019	NCSTN	-0.17313	0.79205	-0.121973	0.658732	NA	NA
rs55997732	rs55997732	1	159774845	NCSTN	NA	NA	0.227906	0.643933	NA	NA
rs56851924	rs56851924	1	159762296	NCSTN	-0.163575	0.875423	-0.106715	0.857457	NA	NA
rs57425682	rs57425682	1	160302298	NCSTN	0.18719	0.8787	NA	NA	NA	NA
rs6427500	rs6427500	1	159934916	NCSTN	-0.277845	0.715538	NA	NA	NA	NA
rs6677637	rs6677637	1	160324771	NCSTN	NA	NA	0.1545	0.846182	NA	NA
rs6692382	rs6692382	1	160551592	NCSTN	-0.157007	0.834295	NA	NA	NA	NA
rs6704124	rs6704124	1	160602248	NCSTN	NA	NA	0.123711	0.86812	NA	NA
rs73023672	rs73023672	1	160057670	NCSTN	-0.195553	0.771764	NA	NA	NA	NA
rs7527021	rs7527021	1	160607724	NCSTN	NA	NA	-0.0894018	0.829954	NA	NA
rs77080171	rs77080171	1	159326564	NCSTN	NA	NA	-0.14953	0.875141	NA	NA
rs80288606	rs80288606	1	160107222	NCSTN	-0.270902	0.874251	NA	NA	NA	NA
JHU_1.53784024	rs149648112	1	53784025	NDC1	NA	NA	-0.302547	0.841009	NA	NA
JHU_1.53918871	rs41421650	1	53918872	NDC1	0.216969	0.881328	NA	NA	NA	NA
JHU_1.53971374	rs114801488	1	53971375	NDC1	NA	NA	-0.277908	0.764141	NA	NA
JHU_1.54160557	rs12044337	1	54160558	NDC1	-0.140237	0.851494	NA	NA	NA	NA
JHU_1.54765986	rs74686390	1	54765987	NDC1	NA	NA	0.259589	0.768596	NA	NA
JHU_1.54988697	NA	1	54988698	NDC1	NA	NA	0.282118	0.667198	NA	NA
JHU_1.55080843	rs7548565	1	55080844	NDC1	NA	NA	0.238095	0.848362	NA	NA
JHU_1.55147266	rs78268449	1	55147267	NDC1	NA	NA	-0.545026	0.437964	NA	NA
JHU_1.55290396	rs640208	1	55290397	NDC1	-0.251411	0.838901	NA	NA	NA	NA
kgp7574149	rs1288499	1	53757935	NDC1	NA	NA	0.231986	0.807225	NA	NA
rs11206171	rs11206171	1	54018427	NDC1	0.231295	0.834765	-0.382611	0.509469	NA	NA
rs11206202	rs11206202	1	54174607	NDC1	-0.135584	0.862128	NA	NA	NA	NA
rs11206205	rs11206205	1	54177891	NDC1	-0.190053	0.853253	NA	NA	NA	NA
rs11206396	rs11206396	1	55085499	NDC1	0.140494	0.871104	NA	NA	NA	NA
rs1147986	rs1147986	1	55263877	NDC1	NA	NA	0.171427	0.813344	NA	NA
rs11800926	rs11800926	1	54639004	NDC1	NA	NA	-0.422581	0.795335	NA	NA
rs1181192	rs1181192	1	54223908	NDC1	-0.386012	0.380474	NA	NA	NA	NA
rs12027731	rs12027731	1	53946718	NDC1	NA	NA	0.200601	0.813528	NA	NA
rs12075186	rs12075186	1	53810030	NDC1	NA	NA	0.24026	0.763975	NA	NA
rs149221766	NA	1	54404486	NDC1	-0.30852	0.558386	NA	NA	NA	NA
rs17108642	rs17108642	1	53971807	NDC1	-0.313536	0.718684	NA	NA	NA	NA
rs17399810	rs17399810	1	55119534	NDC1	-0.207923	0.838103	NA	NA	NA	NA
rs1883783	rs1883783	1	54890956	NDC1	-0.181619	0.838341	NA	NA	NA	NA
rs1999897	rs1999897	1	53829729	NDC1	NA	NA	-0.178563	0.821921	NA	NA
rs2026110	rs2026110	1	54601232	NDC1	NA	NA	0.14068	0.878684	NA	NA
rs2304311	rs2304311	1	55163655	NDC1	NA	NA	0.331724	0.823738	NA	NA
rs299895	rs299895	1	54962448	NDC1	NA	NA	-0.336646	0.475981	NA	NA
rs300269	rs300269	1	55046392	NDC1	NA	NA	-0.280962	0.812893	NA	NA
rs376137425	NA	1	54922322	NDC1	-0.120458	0.864351	NA	NA	NA	NA
rs3766431	rs3766431	1	54730036	NDC1	-0.138868	0.879672	NA	NA	NA	NA
rs3766442	rs3766442	1	54724246	NDC1	-0.182508	0.843084	NA	NA	NA	NA
rs3766775	rs3766775	1	53567546	NDC1	NA	NA	-0.162593	0.87807	NA	NA
rs4061073	rs4061073	1	54696743	NDC1	-0.153165	0.859803	NA	NA	NA	NA
rs4927057	rs4927057	1	54601021	NDC1	NA	NA	-0.365183	0.789332	NA	NA
rs4927083	rs4927083	1	54760032	NDC1	NA	NA	-0.178105	0.772745	NA	NA
rs4927084	rs4927084	1	54760066	NDC1	0.121317	0.851217	NA	NA	NA	NA
rs4927113	rs4927113	1	54902861	NDC1	-0.154539	0.875964	NA	NA	NA	NA
rs4927133	rs4927133	1	54953523	NDC1	-0.213969	0.771791	NA	NA	NA	NA
rs654827	rs654827	1	55292548	NDC1	-0.251411	0.838901	NA	NA	NA	NA
rs6588474	rs6588474	1	53817220	NDC1	NA	NA	-0.161556	0.875063	NA	NA
rs6686055	rs6686055	1	53881081	NDC1	-0.273098	0.774785	NA	NA	NA	NA
rs6694281	rs6694281	1	54769520	NDC1	0.201539	0.855275	NA	NA	NA	NA
rs702491	rs702491	1	54194992	NDC1	-0.176319	0.818515	NA	NA	NA	NA
rs72895386	NA	1	53782812	NDC1	NA	NA	0.226858	0.857649	NA	NA
rs74402211	rs74402211	1	54125882	NDC1	NA	NA	-0.21837	0.854653	NA	NA
rs744747	rs744747	1	55149369	NDC1	NA	NA	-0.309242	0.880984	NA	NA
rs74564679	rs74564679	1	53808589	NDC1	NA	NA	0.194516	0.877162	NA	NA
rs76324667	rs76324667	1	53802696	NDC1	NA	NA	0.227329	0.86548	NA	NA
rs79662119	rs79662119	1	54207177	NDC1	-0.169921	0.740532	NA	NA	NA	NA
rs797912	rs797912	1	54198417	NDC1	NA	NA	-0.222965	0.86132	NA	NA
rs867884	rs867884	1	53766972	NDC1	NA	NA	0.191438	0.783576	NA	NA
JHU_1.160350857	rs77686174	1	160350858	NDUFS2	-0.132882	0.843084	NA	NA	NA	NA
JHU_1.160374098	rs373201489	1	160374099	NDUFS2	-0.106379	0.87537	NA	NA	NA	NA
JHU_1.160639368	rs112849610	1	160639369	NDUFS2	NA	NA	0.161853	0.857826	NA	NA
JHU_1.160694439	rs499088	1	160694440	NDUFS2	NA	NA	0.0839538	0.853512	NA	NA
JHU_1.160765805	rs111919549	1	160765806	NDUFS2	NA	NA	0.158592	0.841957	NA	NA
JHU_1.160870061	rs60400684	1	160870062	NDUFS2	NA	NA	-0.167529	0.844558	NA	NA
JHU_1.160925774	rs2990692	1	160925775	NDUFS2	NA	NA	0.103475	0.84097	NA	NA
JHU_1.160990261	rs137859981	1	160990262	NDUFS2	-0.175249	0.872373	-0.226797	0.558735	NA	NA
JHU_1.161209490	rs10797095	1	161209491	NDUFS2	-0.165826	0.855783	NA	NA	NA	NA
JHU_1.161249260	rs116339404	1	161249261	NDUFS2	NA	NA	-0.116223	0.867776	NA	NA
JHU_1.161505392	rs73026054	1	161505393	NDUFS2	NA	NA	-0.15016	0.851981	NA	NA
JHU_1.161511175	NA	1	161511176	NDUFS2	NA	NA	0.177411	0.796213	NA	NA
JHU_1.161528299	NA	1	161528300	NDUFS2	NA	NA	-0.240595	0.196818	NA	NA
JHU_1.161538390	NA	1	161538391	NDUFS2	-0.117115	0.8563	NA	NA	NA	NA
JHU_1.161583072	NA	1	161583073	NDUFS2	NA	NA	-0.284343	0.120754	NA	NA
JHU_1.161595145	rs145484128	1	161595146	NDUFS2	NA	NA	-0.1469	0.653146	NA	NA
JHU_1.161610540	NA	1	161610541	NDUFS2	NA	NA	-0.0902577	0.820277	NA	NA
JHU_1.161611023	NA	1	161611024	NDUFS2	NA	NA	-0.153056	0.59538	NA	NA
JHU_1.161616736	NA	1	161616737	NDUFS2	NA	NA	-0.273474	0.0203513	NA	NA
JHU_1.161699920	rs6686535	1	161699921	NDUFS2	NA	NA	-0.108578	0.88031	NA	NA
JHU_1.161777654	rs6664148	1	161777655	NDUFS2	NA	NA	0.0906442	0.880774	NA	NA
JHU_1.161827604	rs75959317	1	161827605	NDUFS2	NA	NA	0.0966429	0.851022	NA	NA
JHU_1.161853741	rs16859709	1	161853742	NDUFS2	NA	NA	0.134508	0.868948	NA	NA
JHU_1.162169439	rs7515587	1	162169440	NDUFS2	-0.109382	0.871587	NA	NA	NA	NA
kgp15315806	rs6701920	1	160914917	NDUFS2	NA	NA	-0.167529	0.844558	NA	NA
rs1027702	rs1027702	1	161712857	NDUFS2	NA	NA	-0.129812	0.821632	NA	NA
rs10753746	rs10753746	1	162037856	NDUFS2	-0.0973663	0.870533	NA	NA	NA	NA
rs10918595	NA	1	162031465	NDUFS2	0.103677	0.844074	NA	NA	NA	NA
rs111528110	rs111528110	1	161652307	NDUFS2	0.114463	0.86651	NA	NA	NA	NA
rs1123015	rs1123015	1	162042313	NDUFS2	NA	NA	0.143485	0.851417	NA	NA
rs11265387	rs11265387	1	160375470	NDUFS2	NA	NA	-0.097858	0.877563	NA	NA
rs1135983	rs1135983	1	161761312	NDUFS2	NA	NA	0.104276	0.871502	NA	NA
rs11746	rs11746	1	161683136	NDUFS2	NA	NA	-0.201085	0.639064	NA	NA
rs12077607	rs12077607	1	160692819	NDUFS2	-0.125012	0.864609	NA	NA	NA	NA
rs12135523	rs12135523	1	161678254	NDUFS2	NA	NA	-0.161881	0.752582	NA	NA
rs12143842	rs12143842	1	162033890	NDUFS2	0.213541	0.601235	NA	NA	NA	NA
rs1337061	rs1337061	1	162063252	NDUFS2	0.0908678	0.861049	NA	NA	NA	NA
rs1337062	rs1337062	1	162063023	NDUFS2	0.0908678	0.861049	NA	NA	NA	NA
rs1415262	rs1415262	1	162046135	NDUFS2	NA	NA	0.143485	0.851417	NA	NA
rs1503852	rs1503852	1	160645246	NDUFS2	NA	NA	-0.0767699	0.839604	NA	NA
rs17408556	rs17408556	1	161813765	NDUFS2	NA	NA	-0.197152	0.755951	NA	NA
rs1999248	rs1999248	1	160927727	NDUFS2	NA	NA	0.113511	0.789714	NA	NA
rs2481084	rs2481084	1	160989614	NDUFS2	NA	NA	-0.0905121	0.87502	NA	NA
rs2499834	rs2499834	1	161969636	NDUFS2	NA	NA	-0.137106	0.767407	NA	NA
rs2499841	rs2499841	1	161956804	NDUFS2	NA	NA	-0.123553	0.755468	NA	NA
rs2502805	rs2502805	1	161209841	NDUFS2	0.0882805	0.876282	NA	NA	NA	NA
rs34508679	rs34508679	1	161574286	NDUFS2	NA	NA	-0.240951	0.318124	NA	NA
rs352680	rs352680	1	160678721	NDUFS2	NA	NA	-0.128792	0.759301	NA	NA
rs4656262	rs4656262	1	160424576	NDUFS2	0.178889	0.879278	NA	NA	NA	NA
rs4656279	rs4656279	1	160886294	NDUFS2	-0.0950022	0.85984	NA	NA	NA	NA
rs4656350	rs4656350	1	162064913	NDUFS2	0.0908678	0.861049	NA	NA	NA	NA
rs4657101	rs4657101	1	161738238	NDUFS2	NA	NA	0.103754	0.869974	NA	NA
rs6427518	rs6427518	1	160391398	NDUFS2	0.126506	0.811454	NA	NA	NA	NA
rs6427530	rs6427530	1	160522142	NDUFS2	NA	NA	-0.130931	0.86932	NA	NA
rs6676737	rs6676737	1	162175972	NDUFS2	-0.109382	0.871587	NA	NA	NA	NA
rs6677637	rs6677637	1	160324771	NDUFS2	NA	NA	0.179582	0.695234	NA	NA
rs6689458	rs6689458	1	160365037	NDUFS2	-0.123788	0.866205	NA	NA	NA	NA
rs73017944	rs73017944	1	160760641	NDUFS2	NA	NA	0.158592	0.841957	NA	NA
rs75106490	rs75106490	1	160832136	NDUFS2	NA	NA	-0.140285	0.846182	NA	NA
rs78933827	rs78933827	1	161267114	NDUFS2	NA	NA	-0.108938	0.879989	NA	NA
rs905594	rs905594	1	161741274	NDUFS2	NA	NA	-0.168463	0.812792	NA	NA
JHU_1.38575823	rs5017017	1	38575824	NDUFS5	NA	NA	-0.111828	0.817626	NA	NA
JHU_1.38603581	NA	1	38603582	NDUFS5	-0.106874	0.845028	NA	NA	NA	NA
JHU_1.38687261	NA	1	38687262	NDUFS5	-0.18989	0.871068	NA	NA	NA	NA
JHU_1.38732699	rs74065760	1	38732700	NDUFS5	-0.230451	0.864176	NA	NA	NA	NA
JHU_1.39397212	NA	1	39397213	NDUFS5	0.19095	0.862571	NA	NA	NA	NA
JHU_1.39470994	rs80030342	1	39470995	NDUFS5	NA	NA	0.0982739	0.876726	NA	NA
JHU_1.39482930	rs1555744	1	39482931	NDUFS5	-0.151462	0.563985	-0.134945	0.74649	NA	NA
JHU_1.39493485	rs11583799	1	39493486	NDUFS5	-0.1588	0.528102	-0.136102	0.76141	NA	NA
JHU_1.39508786	rs72660057	1	39508787	NDUFS5	0.125905	0.870112	NA	NA	NA	NA
JHU_1.39525076	rs376633810	1	39525077	NDUFS5	-0.149419	0.443686	-0.112567	0.808568	NA	NA
JHU_1.39568105	rs117163389	1	39568106	NDUFS5	-0.149682	0.88125	NA	NA	NA	NA
JHU_1.39611199	rs76228794	1	39611200	NDUFS5	0.240877	0.700611	NA	NA	NA	NA
JHU_1.39859956	NA	1	39859957	NDUFS5	0.241085	0.730215	NA	NA	NA	NA
JHU_1.39948784	rs67851083	1	39948785	NDUFS5	NA	NA	0.105791	0.858192	NA	NA
JHU_1.40252569	NA	1	40252570	NDUFS5	0.184428	0.880411	NA	NA	NA	NA
JHU_1.40384601	rs80351078	1	40384602	NDUFS5	0.191847	0.873994	NA	NA	NA	NA
rs10465799	rs10465799	1	39518006	NDUFS5	-0.125557	0.78187	-0.123112	0.813419	NA	NA
rs10749676	rs10749676	1	39398869	NDUFS5	NA	NA	-0.117484	0.832837	NA	NA
rs10788886	rs10788886	1	39425214	NDUFS5	NA	NA	-0.135824	0.720834	NA	NA
rs10789332	rs10789332	1	38734768	NDUFS5	-0.0998806	0.851607	-0.157929	0.418802	NA	NA
rs10888621	rs10888621	1	39472585	NDUFS5	NA	NA	0.0982739	0.876726	NA	NA
rs10888650	rs10888650	1	39507161	NDUFS5	-0.240809	0.194975	-0.291933	0.0221065	NA	NA
rs10890223	rs10890223	1	38890659	NDUFS5	-0.161272	0.871149	NA	NA	NA	NA
rs11206581	rs11206581	1	38568136	NDUFS5	NA	NA	-0.0961476	0.86932	NA	NA
rs11578451	rs11578451	1	40285773	NDUFS5	0.117733	0.853557	NA	NA	NA	NA
rs11802770	rs11802770	1	38721663	NDUFS5	0.0995945	0.880974	NA	NA	NA	NA
rs11807662	rs11807662	1	39409135	NDUFS5	NA	NA	0.179204	0.785172	NA	NA
rs12042694	rs12042694	1	39396424	NDUFS5	NA	NA	0.130374	0.714099	NA	NA
rs1626267	rs1626267	1	39947473	NDUFS5	0.147512	0.872241	NA	NA	NA	NA
rs16824993	rs16824993	1	38835058	NDUFS5	-0.282352	0.812133	-0.254836	0.870852	NA	NA
rs190519086	rs190519086	1	38519285	NDUFS5	NA	NA	0.14573	0.880873	NA	NA
rs199863963	rs199863963	1	40081253	NDUFS5	NA	NA	0.194825	0.852889	NA	NA
rs2282232	rs2282232	1	39568765	NDUFS5	-0.149682	0.88125	NA	NA	NA	NA
rs2310799	rs2310799	1	40066622	NDUFS5	NA	NA	-0.158771	0.860397	NA	NA
rs2452001	rs2452001	1	38733930	NDUFS5	NA	NA	-0.143664	0.810785	NA	NA
rs2615811	rs2615811	1	38570853	NDUFS5	NA	NA	0.118212	0.86932	NA	NA
rs3768324	rs3768324	1	39492462	NDUFS5	-0.257628	0.102859	-0.307705	0.00952853	NA	NA
rs3916164	rs3916164	1	40069939	NDUFS5	NA	NA	0.194825	0.852889	NA	NA
rs4266846	rs4266846	1	38850339	NDUFS5	0.102808	0.868236	NA	NA	NA	NA
rs4278342	rs4278342	1	38843016	NDUFS5	0.138525	0.871173	NA	NA	NA	NA
rs4414011	rs4414011	1	39354517	NDUFS5	NA	NA	0.11119	0.86932	NA	NA
rs4512638	rs4512638	1	39424634	NDUFS5	NA	NA	-0.150086	0.599093	NA	NA
rs4660652	rs4660652	1	39457859	NDUFS5	0.149166	0.693533	NA	NA	NA	NA
rs493473	NA	1	40229319	NDUFS5	NA	NA	0.108763	0.868948	NA	NA
rs499976	rs499976	1	40176412	NDUFS5	NA	NA	-0.20418	0.763997	NA	NA
rs57762430	rs57762430	1	40167247	NDUFS5	-0.135136	0.779901	-0.191572	0.344587	NA	NA
rs66794703	rs66794703	1	39340002	NDUFS5	NA	NA	0.128007	0.816683	NA	NA
rs704777	rs704777	1	40175071	NDUFS5	NA	NA	-0.185651	0.874403	NA	NA
rs72927171	rs72927171	1	39121287	NDUFS5	-0.18172	0.701633	-0.202717	0.611487	NA	NA
rs7537437	rs7537437	1	39439538	NDUFS5	-0.253447	0.243943	-0.26506	0.221529	NA	NA
rs79032498	rs79032498	1	38742122	NDUFS5	NA	NA	0.230148	0.760195	NA	NA
rs79163542	rs79163542	1	39595645	NDUFS5	0.247066	0.647481	NA	NA	NA	NA
rs898978	rs898978	1	38667704	NDUFS5	NA	NA	-0.135828	0.862399	NA	NA
rs9438970	rs9438970	1	39295972	NDUFS5	-0.200013	0.815696	-0.213372	0.798173	NA	NA
rs9438974	rs9438974	1	39349014	NDUFS5	NA	NA	0.11119	0.86932	NA	NA
rs9438994	rs9438994	1	39388838	NDUFS5	NA	NA	-0.112326	0.789631	NA	NA
rs945340	rs945340	1	38949254	NDUFS5	NA	NA	-0.127506	0.779843	NA	NA
rs9786967	rs9786967	1	39528071	NDUFS5	0.106416	0.833053	NA	NA	NA	NA
JHU_1.15798935	rs12028097	1	15798936	NECAP2	-0.107458	0.762546	-0.156629	0.0963817	NA	NA
JHU_1.15801592	NA	1	15801593	NECAP2	NA	NA	-0.162274	0.789706	NA	NA
JHU_1.15802288	NA	1	15802289	NECAP2	-0.134873	0.833288	-0.20577	0.21298	NA	NA
JHU_1.15816771	rs61781042	1	15816772	NECAP2	NA	NA	-0.0992803	0.860563	NA	NA
JHU_1.16224661	rs112161446	1	16224662	NECAP2	0.154906	0.812133	NA	NA	NA	NA
JHU_1.16370433	NA	1	16370434	NECAP2	0.256446	0.485189	NA	NA	NA	NA
JHU_1.16494252	rs146122220	1	16494253	NECAP2	0.205161	0.526125	NA	NA	NA	NA
JHU_1.16517090	rs55988537	1	16517091	NECAP2	0.143889	0.511793	NA	NA	NA	NA
JHU_1.16526193	rs11260936	1	16526194	NECAP2	-0.105343	0.786757	NA	NA	NA	NA
JHU_1.16533104	rs221054	1	16533105	NECAP2	0.106895	0.874418	NA	NA	NA	NA
JHU_1.16541685	rs9661039	1	16541686	NECAP2	NA	NA	0.100805	0.857326	NA	NA
JHU_1.16606353	NA	1	16606354	NECAP2	-0.135228	0.777563	NA	NA	NA	NA
JHU_1.16821248	NA	1	16821249	NECAP2	NA	NA	0.0948473	0.875149	NA	NA
JHU_1.16887184	NA	1	16887185	NECAP2	NA	NA	-0.190523	0.825553	NA	NA
JHU_1.16960372	NA	1	16960373	NECAP2	NA	NA	-0.163682	0.761886	NA	NA
JHU_1.16970040	NA	1	16970041	NECAP2	-0.111042	0.880795	NA	NA	NA	NA
JHU_1.17014575	rs148232498	1	17014576	NECAP2	-0.150113	0.739207	NA	NA	NA	NA
JHU_1.17028874	NA	1	17028875	NECAP2	-0.124174	0.868236	-0.135625	0.811024	NA	NA
JHU_1.17037344	NA	1	17037345	NECAP2	-0.133107	0.817468	NA	NA	NA	NA
JHU_1.17038403	NA	1	17038404	NECAP2	NA	NA	0.173765	0.724397	NA	NA
JHU_1.17044432	NA	1	17044433	NECAP2	NA	NA	0.118908	0.863108	NA	NA
JHU_1.17049261	NA	1	17049262	NECAP2	NA	NA	0.160876	0.873684	NA	NA
JHU_1.17051998	NA	1	17051999	NECAP2	-0.141571	0.779901	NA	NA	NA	NA
JHU_1.17109031	NA	1	17109032	NECAP2	NA	NA	0.119285	0.852292	NA	NA
JHU_1.17114910	NA	1	17114911	NECAP2	-0.169313	0.815817	NA	NA	NA	NA
JHU_1.17237070	NA	1	17237071	NECAP2	0.174614	0.754124	NA	NA	NA	NA
JHU_1.17378187	rs2746464	1	17378188	NECAP2	-0.0834508	0.865544	-0.0893024	0.818969	NA	NA
JHU_1.17407206	rs2647192	1	17407207	NECAP2	NA	NA	-0.117734	0.518396	NA	NA
JHU_1.17421745	rs2746518	1	17421746	NECAP2	NA	NA	-0.142351	0.64424	NA	NA
JHU_1.17546690	rs57595278	1	17546691	NECAP2	-0.098266	0.824332	NA	NA	NA	NA
JHU_1.17599593	rs112149037	1	17599594	NECAP2	NA	NA	-0.12646	0.802309	NA	NA
JHU_1.17729608	rs141826516	1	17729609	NECAP2	NA	NA	-0.259384	0.537839	NA	NA
exm2259836	NA	1	16460541	NECAP2	NA	NA	-0.113637	0.842095	NA	NA
rs1005753	rs1005753	1	17444769	NECAP2	0.103778	0.731287	NA	NA	NA	NA
rs10803398	rs10803398	1	16097237	NECAP2	-0.0998355	0.840855	NA	NA	NA	NA
rs11260930	rs11260930	1	16514343	NECAP2	-0.132706	0.781843	NA	NA	NA	NA
rs11580170	rs11580170	1	15909744	NECAP2	NA	NA	-0.0952296	0.839356	NA	NA
rs11583306	rs11583306	1	15860803	NECAP2	NA	NA	0.114546	0.742498	NA	NA
rs12083988	rs12083988	1	16089356	NECAP2	-0.0843457	0.865875	NA	NA	NA	NA
rs12130370	rs12130370	1	15810624	NECAP2	-0.120747	0.762301	-0.114264	0.767333	NA	NA
rs12728772	rs12728772	1	16539813	NECAP2	-0.0943619	0.806406	NA	NA	NA	NA
rs1544131	rs1544131	1	16345735	NECAP2	0.0861135	0.853253	NA	NA	NA	NA
rs1748012	rs1748012	1	17682100	NECAP2	NA	NA	-0.109969	0.847255	NA	NA
rs2057094	rs2057094	1	17405949	NECAP2	NA	NA	-0.110996	0.626854	NA	NA
rs2057096	rs2057096	1	17405809	NECAP2	0.0998941	0.830661	0.113348	0.704304	NA	NA
rs2076598	rs2076598	1	17395521	NECAP2	NA	NA	0.110752	0.757033	NA	NA
rs2076599	rs2076599	1	17395480	NECAP2	NA	NA	0.110752	0.757033	NA	NA
rs2076600	rs2076600	1	17337391	NECAP2	0.0737759	0.880542	NA	NA	NA	NA
rs2076615	NA	1	17413121	NECAP2	-0.112416	0.832276	-0.117696	0.777801	NA	NA
rs2143810	rs2143810	1	17440854	NECAP2	0.217935	0.733232	0.218539	0.673049	NA	NA
rs221035	rs221035	1	16526529	NECAP2	-0.105343	0.786757	NA	NA	NA	NA
rs2235924	rs2235924	1	17415655	NECAP2	NA	NA	-0.138731	0.712022	NA	NA
rs2647158	rs2647158	1	17361781	NECAP2	-0.0871173	0.850024	NA	NA	NA	NA
rs2670494	rs2670494	1	16739907	NECAP2	0.134861	0.794228	NA	NA	NA	NA
rs2746496	NA	1	17439354	NECAP2	-0.0838057	0.831496	NA	NA	NA	NA
rs28616748	rs28616748	1	16424085	NECAP2	0.138381	0.551903	NA	NA	NA	NA
rs2863845	rs2863845	1	16561179	NECAP2	NA	NA	-0.109993	0.796782	NA	NA
rs28757713	rs28757713	1	16422010	NECAP2	-0.123729	0.876516	-0.13056	0.844558	NA	NA
rs2983160	rs2983160	1	16621432	NECAP2	NA	NA	0.113157	0.870171	NA	NA
rs3003434	rs3003434	1	17602191	NECAP2	NA	NA	0.0733848	0.870788	NA	NA
rs35381732	rs35381732	1	17634740	NECAP2	0.139668	0.844975	NA	NA	NA	NA
rs3738632	rs3738632	1	16574316	NECAP2	0.0875274	0.853253	NA	NA	NA	NA
rs3766160	rs3766160	1	15808872	NECAP2	NA	NA	-0.119383	0.814557	NA	NA
rs3820071	rs3820071	1	15808767	NECAP2	NA	NA	-0.119383	0.814557	NA	NA
rs4646092	rs4646092	1	15821673	NECAP2	NA	NA	0.0980565	0.819639	NA	NA
rs4920653	rs4920653	1	17366871	NECAP2	-0.101335	0.870815	-0.118434	0.777403	NA	NA
rs5253	rs5253	1	16380196	NECAP2	-0.0784426	0.881051	NA	NA	NA	NA
rs5255	rs5255	1	16382966	NECAP2	0.192965	0.638579	NA	NA	NA	NA
rs56673124	NA	1	16414497	NECAP2	0.12261	0.826599	0.120276	0.808553	NA	NA
rs6685648	rs6685648	1	15825195	NECAP2	NA	NA	-0.0937286	0.880113	NA	NA
rs72643668	rs72643668	1	15799075	NECAP2	NA	NA	-0.163777	0.784137	NA	NA
rs72643675	NA	1	15802925	NECAP2	-0.121957	0.879105	NA	NA	NA	NA
rs72887136	rs72887136	1	16397870	NECAP2	0.101999	0.715616	NA	NA	NA	NA
rs74811101	rs74811101	1	17528801	NECAP2	0.252721	0.646682	NA	NA	NA	NA
rs7547591	rs7547591	1	15788789	NECAP2	NA	NA	0.0940943	0.832457	NA	NA
rs7550829	rs7550829	1	17357577	NECAP2	0.0882939	0.838041	0.0779248	0.86831	NA	NA
rs7556116	NA	1	15796714	NECAP2	NA	NA	-0.125543	0.677598	NA	NA
rs77870948	rs77870948	1	16260513	NECAP2	0.154906	0.812133	NA	NA	NA	NA
rs78299991	rs78299991	1	16474041	NECAP2	NA	NA	-0.131235	0.872832	NA	NA
rs79014590	rs79014590	1	16786935	NECAP2	-0.150673	0.770768	NA	NA	NA	NA
rs79412974	rs79412974	1	15791778	NECAP2	0.146396	0.677433	0.160413	0.461265	NA	NA
rs821000	rs821000	1	16773880	NECAP2	NA	NA	0.10898	0.612787	NA	NA
rs848189	rs848189	1	16277647	NECAP2	0.0926664	0.838103	NA	NA	NA	NA
rs924202	rs924202	1	16442847	NECAP2	-0.1775	0.615572	-0.153454	0.727094	NA	NA
rs9435730	rs9435730	1	17305903	NECAP2	-0.0929448	0.858213	NA	NA	NA	NA
rs1021737	rs1021737	1	70904800	NEGR1	1.49868	0.39648	NA	NA	NA	NA
rs11209642	rs11209642	1	71044478	NEGR1	NA	NA	-0.851561	0.789384	NA	NA
rs11209643	rs11209643	1	71044680	NEGR1	NA	NA	-0.851561	0.789384	NA	NA
rs17091046	rs17091046	1	71732972	NEGR1	-1.05161	0.804563	NA	NA	NA	NA
rs17093056	rs17093056	1	73068994	NEGR1	0.852462	0.85922	NA	NA	NA	NA
rs17131479	rs17131479	1	71357687	NEGR1	NA	NA	0.707072	0.792035	NA	NA
rs2206343	rs2206343	1	71449130	NEGR1	NA	NA	-0.467368	0.821484	NA	NA
rs2300179	rs2300179	1	71499286	NEGR1	NA	NA	0.497768	0.814183	NA	NA
rs356394	rs356394	1	71835428	NEGR1	0.716386	0.647976	NA	NA	NA	NA
rs357221	rs357221	1	71960291	NEGR1	NA	NA	-0.71334	0.800866	NA	NA
rs664051	rs664051	1	70869116	NEGR1	1.09759	0.443678	NA	NA	NA	NA
rs66944390	rs66944390	1	71486809	NEGR1	NA	NA	0.681773	0.858192	NA	NA
rs672203	rs672203	1	70887099	NEGR1	NA	NA	0.543128	0.740215	NA	NA
rs682717	rs682717	1	70974117	NEGR1	NA	NA	-0.444586	0.875067	NA	NA
rs74085270	rs74085270	1	70950225	NEGR1	NA	NA	-1.10961	0.780485	NA	NA
rs7551789	rs7551789	1	71514969	NEGR1	NA	NA	0.768218	0.833199	NA	NA
rs79981670	rs79981670	1	70905664	NEGR1	NA	NA	0.749314	0.794037	NA	NA
rs9425055	rs9425055	1	71541003	NEGR1	NA	NA	0.768218	0.833199	NA	NA
JHU_1.210889800	NA	1	210889801	NEK2	NA	NA	1.01162	0.787318	NA	NA
JHU_1.210907290	rs28631649	1	210907291	NEK2	NA	NA	0.691935	0.789264	NA	NA
JHU_1.211643671	rs17017513	1	211643672	NEK2	0.718305	0.834188	NA	NA	NA	NA
JHU_1.211736360	rs7530760	1	211736361	NEK2	-0.57345	0.861891	NA	NA	NA	NA
JHU_1.211832096	NA	1	211832097	NEK2	NA	NA	-0.781885	0.876417	NA	NA
JHU_1.212300067	rs12742716	1	212300068	NEK2	NA	NA	1.13291	0.87814	NA	NA
JHU_1.212555262	rs11590672	1	212555263	NEK2	-1.06357	0.783332	NA	NA	NA	NA
kgp4658974	rs1123527	1	211825963	NEK2	NA	NA	0.665173	0.864949	NA	NA
rs10494952	rs10494952	1	212763676	NEK2	NA	NA	1.86562	0.637986	NA	NA
rs10863966	rs10863966	1	212603619	NEK2	0.595865	0.862104	NA	NA	NA	NA
rs11119860	rs11119860	1	212332294	NEK2	-0.987851	0.23579	NA	NA	NA	NA
rs11119967	rs11119967	1	212716579	NEK2	NA	NA	-0.697714	0.799284	NA	NA
rs111652306	rs111652306	1	212825529	NEK2	NA	NA	1.19443	0.616803	NA	NA
rs115853754	rs115853754	1	210888230	NEK2	NA	NA	0.982325	0.789714	NA	NA
rs1418971	rs1418971	1	210993071	NEK2	-0.753399	0.871104	NA	NA	NA	NA
rs1418973	rs1418973	1	210994339	NEK2	-0.549807	0.832858	NA	NA	NA	NA
rs1573159	rs1573159	1	210982084	NEK2	-0.646941	0.773069	NA	NA	NA	NA
rs1777250	rs1777250	1	211082285	NEK2	NA	NA	0.579861	0.873383	NA	NA
rs1890844	rs1890844	1	210907239	NEK2	-0.577371	0.817247	-0.556412	0.880734	NA	NA
rs2492788	rs2492788	1	212844187	NEK2	NA	NA	0.664995	0.876619	NA	NA
rs2798147	rs2798147	1	210962447	NEK2	0.611497	0.78196	NA	NA	NA	NA
rs2884515	rs2884515	1	212730334	NEK2	0.723715	0.835525	0.771518	0.862332	NA	NA
rs2970579	rs2970579	1	212097748	NEK2	NA	NA	-0.655085	0.72122	NA	NA
rs35437356	rs35437356	1	212692029	NEK2	NA	NA	-0.738419	0.86914	NA	NA
rs4282878	rs4282878	1	210990713	NEK2	0.635721	0.776452	NA	NA	NA	NA
rs4406706	rs4406706	1	212780471	NEK2	0.820391	0.863164	NA	NA	NA	NA
rs4951533	rs4951533	1	211720808	NEK2	0.582397	0.78149	NA	NA	NA	NA
rs4951629	rs4951629	1	212786883	NEK2	0.91328	0.841151	0.984761	0.865454	NA	NA
rs4951738	rs4951738	1	211466761	NEK2	1.01508	0.805272	1.09155	0.833401	NA	NA
rs4951768	rs4951768	1	211712719	NEK2	-0.520362	0.849537	NA	NA	NA	NA
rs507349	rs507349	1	212711192	NEK2	NA	NA	0.838863	0.708311	NA	NA
rs61204759	rs61204759	1	211811696	NEK2	0.565245	0.869353	NA	NA	NA	NA
rs650229	rs650229	1	212711012	NEK2	NA	NA	0.838863	0.708311	NA	NA
rs6686046	rs6686046	1	210874099	NEK2	NA	NA	-0.634103	0.814238	NA	NA
rs6692675	rs6692675	1	211772031	NEK2	NA	NA	-0.851222	0.878032	NA	NA
rs6702422	rs6702422	1	211804675	NEK2	NA	NA	0.78347	0.852889	NA	NA
rs74977062	rs74977062	1	211777787	NEK2	NA	NA	0.703706	0.867408	NA	NA
rs74993701	rs74993701	1	212322180	NEK2	-0.585806	0.876452	NA	NA	NA	NA
rs7516189	rs7516189	1	211828134	NEK2	-0.591325	0.851423	NA	NA	NA	NA
rs7525277	rs7525277	1	211705317	NEK2	-0.477187	0.859448	NA	NA	NA	NA
rs7529770	rs7529770	1	211108733	NEK2	-0.54961	0.859259	-0.682754	0.824408	NA	NA
rs7530862	rs7530862	1	211736470	NEK2	-0.57345	0.861891	NA	NA	NA	NA
rs7540143	rs7540143	1	212324535	NEK2	0.57403	0.808977	NA	NA	NA	NA
rs7553035	rs7553035	1	211691706	NEK2	-0.507228	0.881838	NA	NA	NA	NA
rs76750834	rs76750834	1	211890282	NEK2	1.37195	0.500117	1.76185	0.247272	NA	NA
rs77785891	rs77785891	1	212745477	NEK2	-0.775283	0.839519	NA	NA	NA	NA
rs80231575	rs80231575	1	211902241	NEK2	0.939209	0.748593	NA	NA	NA	NA
rs894852	rs894852	1	211835786	NEK2	NA	NA	-0.781885	0.876417	NA	NA
rs9429873	rs9429873	1	211720077	NEK2	0.719	0.837102	NA	NA	NA	NA
JHU_1.197278292	rs12130270	1	197278293	NEK7	NA	NA	0.127371	0.87489	NA	NA
JHU_1.197322371	rs2359152	1	197322372	NEK7	NA	NA	0.154926	0.772745	NA	NA
JHU_1.197894668	rs34795194	1	197894669	NEK7	NA	NA	0.107872	0.865874	NA	NA
JHU_1.198409275	rs201889663	1	198409276	NEK7	NA	NA	0.0989718	0.841957	NA	NA
JHU_1.199096510	rs1655550	1	199096511	NEK7	NA	NA	0.132842	0.597524	NA	NA
rs1007939	rs1007939	1	198844315	NEK7	NA	NA	0.098916	0.764925	NA	NA
rs10801639	rs10801639	1	197971280	NEK7	0.124966	0.780796	NA	NA	NA	NA
rs10919608	rs10919608	1	198949888	NEK7	NA	NA	0.111494	0.678915	NA	NA
rs10922184	rs10922184	1	197179795	NEK7	NA	NA	0.141176	0.85095	NA	NA
rs116600871	rs116600871	1	197512029	NEK7	NA	NA	0.124169	0.813006	NA	NA
rs12071207	rs12071207	1	197865112	NEK7	NA	NA	0.0918054	0.83749	NA	NA
rs12134279	rs12134279	1	197781198	NEK7	-0.200859	0.645475	NA	NA	NA	NA
rs12145132	rs12145132	1	198636736	NEK7	NA	NA	-0.106414	0.800703	NA	NA
rs1233831	rs1233831	1	198036684	NEK7	0.1324	0.709727	NA	NA	NA	NA
rs1233833	rs1233833	1	198036134	NEK7	0.172517	0.287898	NA	NA	NA	NA
rs16842754	rs16842754	1	198277135	NEK7	NA	NA	0.105866	0.879864	NA	NA
rs16843430	rs16843430	1	198574902	NEK7	NA	NA	0.197464	0.762625	NA	NA
rs1892433	rs1892433	1	198961568	NEK7	NA	NA	0.0953861	0.780559	NA	NA
rs1909507	rs1909507	1	197919693	NEK7	NA	NA	0.107872	0.865874	NA	NA
rs1998598	rs1998598	1	197727642	NEK7	-0.149214	0.743997	NA	NA	NA	NA
rs2226273	rs2226273	1	198097051	NEK7	NA	NA	0.127318	0.817844	NA	NA
rs2784115	rs2784115	1	198751401	NEK7	NA	NA	-0.162646	0.835158	NA	NA
rs322875	rs322875	1	199102610	NEK7	NA	NA	0.136106	0.690191	NA	NA
rs322883	rs322883	1	199033440	NEK7	NA	NA	0.085094	0.786751	NA	NA
rs322931	rs322931	1	199019855	NEK7	NA	NA	-0.0897476	0.880251	NA	NA
rs3736929	rs3736929	1	198505546	NEK7	NA	NA	0.0870563	0.832837	NA	NA
rs3762382	rs3762382	1	198128859	NEK7	-0.152711	0.862653	NA	NA	NA	NA
rs6667378	rs6667378	1	198000253	NEK7	-0.100508	0.861324	NA	NA	NA	NA
rs6703089	rs6703089	1	198920036	NEK7	NA	NA	-0.0858306	0.84949	NA	NA
rs73069195	rs73069195	1	198011315	NEK7	NA	NA	-0.160059	0.853592	NA	NA
rs73069295	rs73069295	1	198852433	NEK7	NA	NA	-0.0961903	0.787442	NA	NA
rs73071123	NA	1	198034910	NEK7	0.189006	0.533565	NA	NA	NA	NA
rs949571	rs949571	1	197313189	NEK7	NA	NA	0.154926	0.772745	NA	NA
JHU_1.212224071	rs61828542	1	212224072	NENF	0.162239	0.858966	0.154013	0.834852	NA	NA
JHU_1.212263830	rs112054733	1	212263831	NENF	0.215927	0.87067	NA	NA	NA	NA
JHU_1.212300067	rs12742716	1	212300068	NENF	NA	NA	-0.277329	0.877162	NA	NA
JHU_1.212345519	rs11119868	1	212345520	NENF	-0.213438	0.654776	NA	NA	NA	NA
JHU_1.213124688	rs138173357	1	213124689	NENF	NA	NA	0.30473	0.880173	NA	NA
JHU_1.213486521	rs58311192	1	213486522	NENF	NA	NA	-0.366096	0.729114	NA	NA
JHU_1.213516733	rs77691911	1	213516734	NENF	-0.16031	0.873449	-0.153832	0.851002	NA	NA
JHU_1.213592270	rs320455	1	213592271	NENF	-0.169773	0.864867	NA	NA	NA	NA
rs10863966	rs10863966	1	212603619	NENF	-0.184936	0.864165	NA	NA	NA	NA
rs11119884	rs11119884	1	212400146	NENF	NA	NA	-0.22929	0.767331	NA	NA
rs11120120	rs11120120	1	213564008	NENF	0.338704	0.755231	NA	NA	NA	NA
rs11120124	rs11120124	1	213588624	NENF	0.144573	0.853475	NA	NA	NA	NA
rs146177296	NA	1	211755754	NENF	NA	NA	0.174995	0.86704	NA	NA
rs17017668	rs17017668	1	211694508	NENF	-0.309597	0.881538	NA	NA	NA	NA
rs17018414	rs17018414	1	212239845	NENF	0.215927	0.87067	NA	NA	NA	NA
rs2970579	rs2970579	1	212097748	NENF	NA	NA	0.148954	0.777662	NA	NA
rs2993531	rs2993531	1	212190116	NENF	0.165463	0.863371	NA	NA	NA	NA
rs3010003	rs3010003	1	212159272	NENF	0.165463	0.863371	NA	NA	NA	NA
rs59394076	rs59394076	1	212345555	NENF	0.160162	0.868068	NA	NA	NA	NA
rs6661565	rs6661565	1	211859925	NENF	-0.219266	0.837327	NA	NA	NA	NA
rs6702177	rs6702177	1	211774350	NENF	-0.168112	0.847202	NA	NA	NA	NA
rs7551878	NA	1	213568239	NENF	0.242553	0.745601	NA	NA	NA	NA
rs903124	rs903124	1	212348372	NENF	NA	NA	0.150973	0.827526	NA	NA
rs93366	rs93366	1	213594316	NENF	-0.178476	0.836162	NA	NA	NA	NA
rs9429890	rs9429890	1	212805936	NENF	NA	NA	0.225529	0.872832	NA	NA
JHU_1.156006329	rs71630611	1	156006330	NES	NA	NA	0.820802	0.77407	NA	NA
JHU_1.156102627	rs199538458	1	156102628	NES	0.682308	0.865309	NA	NA	NA	NA
JHU_1.156174836	rs2736606	1	156174837	NES	NA	NA	-0.588794	0.87698	NA	NA
JHU_1.156427947	NA	1	156427948	NES	NA	NA	-1.01437	0.856656	NA	NA
JHU_1.156543835	rs11805917	1	156543836	NES	-0.748445	0.826855	NA	NA	NA	NA
JHU_1.156684881	NA	1	156684882	NES	-0.615053	0.846652	NA	NA	NA	NA
JHU_1.157068967	NA	1	157068968	NES	-0.914671	0.86651	NA	NA	NA	NA
JHU_1.157132688	rs6666616	1	157132689	NES	0.661254	0.768306	NA	NA	NA	NA
JHU_1.157221273	rs72702660	1	157221274	NES	NA	NA	-0.577716	0.851491	NA	NA
JHU_1.157278618	rs7412819	1	157278619	NES	0.656274	0.822481	NA	NA	NA	NA
JHU_1.157461274	NA	1	157461275	NES	-1.31263	0.877205	1.46642	0.821114	NA	NA
JHU_1.157492553	rs59654271	1	157492554	NES	1.15242	0.854804	NA	NA	NA	NA
JHU_1.157507983	rs914724	1	157507984	NES	-0.665646	0.816986	NA	NA	NA	NA
kgp15590381	rs6678443	1	155912445	NES	-1.13697	0.86151	NA	NA	NA	NA
rs1052053	rs1052053	1	156202173	NES	NA	NA	-0.71446	0.837866	NA	NA
rs11264542	rs11264542	1	156737969	NES	-1.05732	0.880252	NA	NA	NA	NA
rs11264625	rs11264625	1	157128705	NES	0.692819	0.722634	NA	NA	NA	NA
rs11581569	rs11581569	1	157459378	NES	0.94374	0.607267	0.611204	0.879215	NA	NA
rs1412310	rs1412310	1	156746608	NES	-0.583111	0.88249	NA	NA	NA	NA
rs1543294	rs1543294	1	156209857	NES	NA	NA	-0.994244	0.780975	NA	NA
rs16837037	rs16837037	1	155726290	NES	-1.0763	0.546889	-0.685503	0.873159	NA	NA
rs1977588	rs1977588	1	157510939	NES	-0.665646	0.816986	NA	NA	NA	NA
rs2072499	rs2072499	1	156169610	NES	NA	NA	-0.635452	0.852028	NA	NA
rs2208753	rs2208753	1	157584301	NES	0.711141	0.87683	NA	NA	NA	NA
rs2251847	rs2251847	1	156204047	NES	NA	NA	0.582138	0.839265	NA	NA
rs2485668	rs2485668	1	156101549	NES	0.682308	0.865309	NA	NA	NA	NA
rs2777963	rs2777963	1	157556532	NES	-0.702982	0.854835	NA	NA	NA	NA
rs2842868	rs2842868	1	156196407	NES	NA	NA	0.592823	0.864078	NA	NA
rs34673835	rs34673835	1	156013676	NES	NA	NA	0.719254	0.844558	NA	NA
rs4405132	rs4405132	1	157370618	NES	NA	NA	0.469109	0.878065	NA	NA
rs4518899	rs4518899	1	157378527	NES	1.2356	0.850415	NA	NA	NA	NA
rs4661119	rs4661119	1	157306264	NES	NA	NA	-0.642168	0.756704	NA	NA
rs505058	rs505058	1	156106185	NES	NA	NA	0.556878	0.867183	NA	NA
rs512551	rs512551	1	155658672	NES	0.709442	0.872588	NA	NA	NA	NA
rs60225867	rs60225867	1	156542294	NES	-0.748445	0.826855	NA	NA	NA	NA
rs61488916	NA	1	156608932	NES	1.27588	0.838097	NA	NA	NA	NA
rs61813800	rs61813800	1	156855854	NES	1.11969	0.7826	NA	NA	NA	NA
rs623189	rs623189	1	156096919	NES	0.782257	0.859953	NA	NA	NA	NA
rs6427327	rs6427327	1	156688372	NES	0.56225	0.882109	NA	NA	NA	NA
rs6427384	rs6427384	1	157508882	NES	-0.665646	0.816986	NA	NA	NA	NA
rs6671668	rs6671668	1	157149788	NES	0.960897	0.632182	NA	NA	NA	NA
rs6680515	rs6680515	1	157463366	NES	NA	NA	-0.72037	0.726696	NA	NA
rs6700498	rs6700498	1	157133150	NES	0.661254	0.768306	NA	NA	NA	NA
rs7550297	rs7550297	1	156700845	NES	0.791033	0.846081	NA	NA	NA	NA
rs79828329	rs79828329	1	156826955	NES	NA	NA	0.963435	0.828581	NA	NA
rs80141532	rs80141532	1	157147654	NES	0.668194	0.762546	NA	NA	NA	NA
rs873448	rs873448	1	157330887	NES	0.837678	0.87277	1.065	0.719916	NA	NA
rs883328	rs883328	1	157147109	NES	0.668194	0.762546	NA	NA	NA	NA
rs915178	rs915178	1	155978725	NES	NA	NA	-0.694739	0.846665	NA	NA
rs9988587	rs9988587	1	156542599	NES	-0.748445	0.826855	NA	NA	NA	NA
JHU_1.77548381	rs112843399	1	77548382	NEXN	0.865624	0.789312	NA	NA	NA	NA
JHU_1.77738847	rs61784591	1	77738848	NEXN	NA	NA	-0.528427	0.595344	NA	NA
JHU_1.77909848	rs74356092	1	77909849	NEXN	-0.576311	0.754852	NA	NA	NA	NA
JHU_1.79264225	rs1937010	1	79264226	NEXN	NA	NA	-0.556705	0.743637	NA	NA
rs10782646	rs10782646	1	77766847	NEXN	NA	NA	-0.583073	0.685216	NA	NA
rs10873998	rs10873998	1	79263805	NEXN	NA	NA	-0.556705	0.743637	NA	NA
rs11809460	rs11809460	1	78834864	NEXN	NA	NA	-0.849951	0.673049	NA	NA
rs12073309	rs12073309	1	77864326	NEXN	NA	NA	-0.676079	0.840045	NA	NA
rs12095801	rs12095801	1	77788129	NEXN	NA	NA	-0.598513	0.669755	NA	NA
rs1417103	rs1417103	1	78799291	NEXN	-0.379502	0.85095	NA	NA	NA	NA
rs169215	rs169215	1	77546091	NEXN	0.303319	0.881051	NA	NA	NA	NA
rs17381664	rs17381664	1	78048331	NEXN	0.827595	0.791922	NA	NA	NA	NA
rs1780050	rs1780050	1	78400540	NEXN	-0.355388	0.844682	NA	NA	NA	NA
rs1933399	rs1933399	1	77464831	NEXN	0.345061	0.862018	NA	NA	NA	NA
rs2602933	rs2602933	1	77812575	NEXN	NA	NA	0.398243	0.850215	NA	NA
rs2689672	rs2689672	1	77707391	NEXN	NA	NA	-0.381327	0.877569	NA	NA
rs273258	rs273258	1	79094042	NEXN	-0.517041	0.88171	NA	NA	NA	NA
rs34040409	rs34040409	1	78698386	NEXN	NA	NA	-0.689031	0.772978	NA	NA
rs4949802	rs4949802	1	77876353	NEXN	NA	NA	-0.439213	0.806792	NA	NA
rs56345482	rs56345482	1	78905136	NEXN	0.911188	0.819192	NA	NA	NA	NA
rs60818187	rs60818187	1	78846185	NEXN	1.01414	0.767567	NA	NA	NA	NA
rs6663047	rs6663047	1	77865140	NEXN	NA	NA	-0.355554	0.871621	NA	NA
rs6692536	rs6692536	1	77734562	NEXN	NA	NA	-0.529628	0.617639	NA	NA
rs72934314	rs72934314	1	77918936	NEXN	NA	NA	-0.735815	0.810635	NA	NA
rs7512897	rs7512897	1	77880188	NEXN	-0.317758	0.871886	NA	NA	NA	NA
rs75672213	rs75672213	1	78719525	NEXN	NA	NA	-0.641121	0.852292	NA	NA
rs9439799	rs9439799	1	77775853	NEXN	-0.430606	0.832858	NA	NA	NA	NA
JHU_1.203891028	rs113141471	1	203891029	NFASC	NA	NA	0.831054	0.878065	NA	NA
JHU_1.204159538	NA	1	204159539	NFASC	-0.833721	0.854142	NA	NA	NA	NA
JHU_1.204388876	rs367680945	1	204388877	NFASC	NA	NA	-1.17773	0.838125	NA	NA
JHU_1.204621370	NA	1	204621371	NFASC	0.519227	0.839512	NA	NA	NA	NA
JHU_1.204624278	rs4143141	1	204624279	NFASC	0.851459	0.78149	NA	NA	NA	NA
JHU_1.204624295	rs4143140	1	204624296	NFASC	0.810142	0.800822	NA	NA	NA	NA
JHU_1.204639133	rs35957208	1	204639134	NFASC	NA	NA	-0.442629	0.877162	NA	NA
JHU_1.204645504	rs67662085	1	204645505	NFASC	NA	NA	-0.673644	0.611573	NA	NA
JHU_1.204801286	rs200768447	1	204801287	NFASC	-0.394388	0.877815	NA	NA	NA	NA
JHU_1.205270078	rs12756063	1	205270079	NFASC	-0.960849	0.85029	NA	NA	NA	NA
JHU_1.205270096	NA	1	205270097	NFASC	-0.99441	0.797542	NA	NA	NA	NA
JHU_1.205536758	rs72748975	1	205536759	NFASC	NA	NA	-0.614066	0.800305	NA	NA
JHU_1.205707665	rs116691657	1	205707666	NFASC	NA	NA	-0.86368	0.839398	NA	NA
rs1104899	rs1104899	1	205814485	NFASC	NA	NA	-0.689286	0.692627	NA	NA
rs11240271	rs11240271	1	204747491	NFASC	0.415208	0.879278	NA	NA	NA	NA
rs11240466	rs11240466	1	205358622	NFASC	-0.7455	0.763851	NA	NA	NA	NA
rs1124777	rs1124777	1	204438334	NFASC	0.781552	0.608401	NA	NA	NA	NA
rs114014717	rs114014717	1	204336631	NFASC	0.972807	0.825383	NA	NA	NA	NA
rs11801589	rs11801589	1	204807500	NFASC	-0.394388	0.877815	NA	NA	NA	NA
rs11803501	rs11803501	1	205000138	NFASC	NA	NA	-0.577705	0.811676	NA	NA
rs12039255	rs12039255	1	205609010	NFASC	NA	NA	0.766151	0.826246	NA	NA
rs12069284	rs12069284	1	204057121	NFASC	-0.901317	0.785038	NA	NA	NA	NA
rs12239515	rs12239515	1	204703480	NFASC	NA	NA	-0.612511	0.731503	NA	NA
rs1473537	rs1473537	1	205905368	NFASC	NA	NA	-0.602183	0.833964	NA	NA
rs1512113	rs1512113	1	204359597	NFASC	0.525434	0.838041	NA	NA	NA	NA
rs1553921	rs1553921	1	204438643	NFASC	0.725646	0.696148	NA	NA	NA	NA
rs1935588	rs1935588	1	203910220	NFASC	NA	NA	-0.510619	0.834287	NA	NA
rs2271415	rs2271415	1	204433093	NFASC	0.673336	0.726885	NA	NA	NA	NA
rs2282449	rs2282449	1	205568213	NFASC	NA	NA	1.05564	0.669815	NA	NA
rs2290853	rs2290853	1	204511704	NFASC	NA	NA	0.718199	0.759149	NA	NA
rs2290854	rs2290854	1	204516025	NFASC	NA	NA	-0.672006	0.772745	NA	NA
rs2293335	rs2293335	1	204103618	NFASC	0.641842	0.872169	NA	NA	NA	NA
rs2782523	rs2782523	1	204638270	NFASC	NA	NA	-0.442629	0.877162	NA	NA
rs2782524	rs2782524	1	204656803	NFASC	NA	NA	0.523451	0.85201	NA	NA
rs2796380	rs2796380	1	203879580	NFASC	NA	NA	0.569014	0.833814	NA	NA
rs3014638	rs3014638	1	204420629	NFASC	0.537111	0.85984	NA	NA	NA	NA
rs3106366	rs3106366	1	204417972	NFASC	0.61308	0.821915	NA	NA	NA	NA
rs3795550	rs3795550	1	205563162	NFASC	NA	NA	0.629564	0.809738	NA	NA
rs3911890	rs3911890	1	204030721	NFASC	NA	NA	-0.555836	0.854324	NA	NA
rs4252675	rs4252675	1	204494576	NFASC	0.647255	0.879411	NA	NA	NA	NA
rs4951012	rs4951012	1	205507687	NFASC	NA	NA	-0.660534	0.828469	NA	NA
rs4951111	rs4951111	1	204725646	NFASC	0.479015	0.847202	NA	NA	NA	NA
rs4951294	rs4951294	1	204015233	NFASC	0.448136	0.873902	NA	NA	NA	NA
rs4951385	rs4951385	1	204454165	NFASC	NA	NA	-0.634941	0.79936	NA	NA
rs55865022	rs55865022	1	204361599	NFASC	-0.855929	0.736093	NA	NA	NA	NA
rs61159448	rs61159448	1	204386265	NFASC	0.533652	0.829304	NA	NA	NA	NA
rs61817024	rs61817024	1	204144175	NFASC	-1.00088	0.789158	NA	NA	NA	NA
rs6593958	rs6593958	1	205602553	NFASC	NA	NA	-1.04531	0.790248	NA	NA
rs6661827	rs6661827	1	205610774	NFASC	NA	NA	0.5055	0.867032	NA	NA
rs6667578	rs6667578	1	204626549	NFASC	0.810142	0.800822	NA	NA	NA	NA
rs6696091	rs6696091	1	203837577	NFASC	NA	NA	0.514841	0.831846	NA	NA
rs6702219	rs6702219	1	203850090	NFASC	NA	NA	0.514838	0.815824	NA	NA
rs6702321	rs6702321	1	204667814	NFASC	0.538161	0.809461	NA	NA	NA	NA
rs7366689	rs7366689	1	205888272	NFASC	0.876185	0.856024	NA	NA	NA	NA
rs75269005	rs75269005	1	205330234	NFASC	NA	NA	-1.13724	0.740894	NA	NA
rs7545327	rs7545327	1	203907135	NFASC	NA	NA	-0.539599	0.818258	NA	NA
rs7554895	rs7554895	1	204452128	NFASC	NA	NA	1.22505	0.719378	NA	NA
rs7555185	rs7555185	1	205899708	NFASC	NA	NA	0.754492	0.856179	NA	NA
rs7556371	rs7556371	1	204457336	NFASC	NA	NA	-0.634941	0.79936	NA	NA
rs78209347	rs78209347	1	205700748	NFASC	NA	NA	-0.729226	0.876137	NA	NA
rs79946674	rs79946674	1	204012023	NFASC	NA	NA	0.973129	0.790036	NA	NA
rs9438439	rs9438439	1	205891636	NFASC	NA	NA	-0.629107	0.787318	NA	NA
rs9438454	rs9438454	1	203918185	NFASC	NA	NA	-0.488622	0.857102	NA	NA
JHU_1.60480191	rs79950529	1	60480192	NFIA	NA	NA	-0.912506	0.773468	NA	NA
JHU_1.60483059	rs373907885	1	60483060	NFIA	NA	NA	0.67105	0.742222	NA	NA
JHU_1.61454408	rs7520223	1	61454409	NFIA	0.608856	0.82713	NA	NA	NA	NA
JHU_1.61506885	NA	1	61506886	NFIA	-0.859951	0.679788	NA	NA	NA	NA
JHU_1.61551521	rs75395799	1	61551522	NFIA	NA	NA	0.595297	0.857826	NA	NA
JHU_1.61922477	NA	1	61922478	NFIA	NA	NA	-0.476857	0.767333	NA	NA
JHU_1.62061807	rs116839928	1	62061808	NFIA	-0.692107	0.860691	NA	NA	NA	NA
JHU_1.62359945	NA	1	62359946	NFIA	NA	NA	-0.366597	0.864002	NA	NA
JHU_1.62417951	rs2482877	1	62417952	NFIA	0.826334	0.845758	NA	NA	NA	NA
JHU_1.62571507	rs114098886	1	62571508	NFIA	NA	NA	0.614569	0.844558	NA	NA
JHU_1.62636436	NA	1	62636437	NFIA	NA	NA	-0.620605	0.765675	NA	NA
kgp8111245	rs12142692	1	62113597	NFIA	NA	NA	-1.51508	0.0315959	NA	NA
rs1032622	rs1032622	1	61447172	NFIA	0.489914	0.876354	NA	NA	NA	NA
rs10493316	rs10493316	1	62458463	NFIA	0.887823	0.7522	NA	NA	NA	NA
rs10889266	rs10889266	1	62357771	NFIA	NA	NA	-0.424224	0.822021	NA	NA
rs10889269	rs10889269	1	62365461	NFIA	NA	NA	0.756758	0.856656	NA	NA
rs111714231	rs111714231	1	62569951	NFIA	NA	NA	0.510126	0.831628	NA	NA
rs11207605	rs11207605	1	60887538	NFIA	NA	NA	0.479532	0.841762	NA	NA
rs11207682	rs11207682	1	61377927	NFIA	NA	NA	-0.88597	0.587625	NA	NA
rs12040431	rs12040431	1	61935306	NFIA	NA	NA	0.387238	0.866395	NA	NA
rs12070478	rs12070478	1	60462143	NFIA	NA	NA	-0.86527	0.705789	NA	NA
rs12140465	rs12140465	1	61449494	NFIA	0.608856	0.82713	NA	NA	NA	NA
rs12731852	rs12731852	1	60408975	NFIA	NA	NA	-0.469564	0.783576	NA	NA
rs12734028	rs12734028	1	60349843	NFIA	NA	NA	-0.557714	0.804858	NA	NA
rs12743907	rs12743907	1	60402488	NFIA	NA	NA	-0.56065	0.7312	NA	NA
rs1392932	rs1392932	1	60879818	NFIA	-0.839586	0.80196	NA	NA	NA	NA
rs1414265	rs1414265	1	61762362	NFIA	-0.585559	0.865904	NA	NA	NA	NA
rs1414677	rs1414677	1	61724400	NFIA	NA	NA	0.621351	0.789059	NA	NA
rs17121432	rs17121432	1	61448498	NFIA	-0.509233	0.834755	NA	NA	NA	NA
rs17123164	rs17123164	1	62629658	NFIA	NA	NA	-0.764626	0.867977	NA	NA
rs17303711	rs17303711	1	61384097	NFIA	NA	NA	0.497563	0.844332	NA	NA
rs1933323	rs1933323	1	62050490	NFIA	NA	NA	0.460799	0.80313	NA	NA
rs2457832	rs2457832	1	62635116	NFIA	NA	NA	0.539124	0.794424	NA	NA
rs2474369	rs2474369	1	61888828	NFIA	-0.408247	0.837252	NA	NA	NA	NA
rs2481665	rs2481665	1	62594677	NFIA	NA	NA	0.711058	0.814741	NA	NA
rs2498968	rs2498968	1	62435141	NFIA	0.781783	0.851779	NA	NA	NA	NA
rs4474288	rs4474288	1	61006335	NFIA	NA	NA	-0.952074	0.369807	NA	NA
rs4644525	rs4644525	1	61954826	NFIA	NA	NA	0.439055	0.851222	NA	NA
rs473368	rs473368	1	61121928	NFIA	0.84919	0.735601	NA	NA	NA	NA
rs4915746	rs4915746	1	61952574	NFIA	NA	NA	0.496622	0.709488	NA	NA
rs4915847	rs4915847	1	60461958	NFIA	NA	NA	0.41174	0.834764	NA	NA
rs569291	rs569291	1	61359145	NFIA	-0.921875	0.812827	NA	NA	NA	NA
rs58943177	rs58943177	1	62127698	NFIA	NA	NA	-0.7594	0.64399	NA	NA
rs61770159	rs61770159	1	62317344	NFIA	-0.781758	0.861568	NA	NA	NA	NA
rs657300	rs657300	1	60876186	NFIA	-0.723391	0.879406	NA	NA	NA	NA
rs6587922	NA	1	61835106	NFIA	-0.67528	0.869667	NA	NA	NA	NA
rs6663424	rs6663424	1	62121416	NFIA	-0.722952	0.837788	NA	NA	NA	NA
rs6680526	rs6680526	1	62603544	NFIA	-0.345724	0.880886	NA	NA	NA	NA
rs6701864	rs6701864	1	62807045	NFIA	NA	NA	0.415849	0.79066	NA	NA
rs67987992	rs67987992	1	62075254	NFIA	NA	NA	0.448915	0.824973	NA	NA
rs72917857	rs72917857	1	61939673	NFIA	NA	NA	-0.512083	0.877283	NA	NA
rs74076123	rs74076123	1	62136890	NFIA	-0.693023	0.799679	NA	NA	NA	NA
rs74088771	rs74088771	1	61471237	NFIA	NA	NA	-1.14171	0.705521	NA	NA
rs7522454	rs7522454	1	60983620	NFIA	-0.605515	0.865534	NA	NA	NA	NA
rs7522761	rs7522761	1	61014021	NFIA	-0.657175	0.765794	NA	NA	NA	NA
rs754174	rs754174	1	61392338	NFIA	0.606379	0.809632	NA	NA	NA	NA
rs7551820	rs7551820	1	61098227	NFIA	-0.573562	0.835837	NA	NA	NA	NA
rs7551993	rs7551993	1	62112740	NFIA	NA	NA	0.441145	0.84371	NA	NA
rs75623567	rs75623567	1	62680101	NFIA	-0.798179	0.821047	NA	NA	NA	NA
rs9326052	rs9326052	1	62356590	NFIA	NA	NA	-0.376891	0.867421	NA	NA
rs964091	rs964091	1	61567939	NFIA	NA	NA	-0.470153	0.852217	NA	NA
JHU_1.40164390	rs547715	1	40164391	NFYC	NA	NA	-0.103327	0.63754	NA	NA
JHU_1.40384601	rs80351078	1	40384602	NFYC	NA	NA	0.133106	0.846546	NA	NA
JHU_1.40398950	NA	1	40398951	NFYC	NA	NA	-0.0695333	0.839356	NA	NA
JHU_1.40791134	NA	1	40791135	NFYC	NA	NA	-0.0986001	0.737541	NA	NA
JHU_1.41280557	rs5773704	1	41280558	NFYC	0.0736956	0.868146	NA	NA	NA	NA
JHU_1.41322298	NA	1	41322299	NFYC	-0.128486	0.876309	NA	NA	NA	NA
JHU_1.41448071	NA	1	41448072	NFYC	NA	NA	0.0849767	0.78436	NA	NA
JHU_1.41972282	rs1127985	1	41972283	NFYC	0.0827119	0.877564	NA	NA	NA	NA
JHU_1.41981843	NA	1	41981844	NFYC	NA	NA	0.0733885	0.84344	NA	NA
kgp2563383	NA	1	41852561	NFYC	-0.0926521	0.837889	NA	NA	NA	NA
rs10158668	rs10158668	1	41351613	NFYC	-0.0990526	0.834765	NA	NA	NA	NA
rs10789262	rs10789262	1	41437417	NFYC	NA	NA	0.0770755	0.769685	NA	NA
rs11209015	rs11209015	1	41315679	NFYC	0.096454	0.810327	0.0799095	0.772745	NA	NA
rs112753228	rs112753228	1	40475569	NFYC	NA	NA	0.10085	0.791235	NA	NA
rs113871184	rs113871184	1	40852425	NFYC	NA	NA	-0.0700635	0.853418	NA	NA
rs11578451	rs11578451	1	40285773	NFYC	NA	NA	0.0924167	0.730062	NA	NA
rs12069358	rs12069358	1	41940687	NFYC	-0.181622	0.673327	NA	NA	NA	NA
rs12070759	rs12070759	1	42108268	NFYC	NA	NA	0.115837	0.867265	NA	NA
rs12120129	rs12120129	1	41894171	NFYC	NA	NA	-0.118716	0.842626	NA	NA
rs12120460	rs12120460	1	40170389	NFYC	-0.131224	0.743272	NA	NA	NA	NA
rs12120934	rs12120934	1	40168341	NFYC	-0.135053	0.854021	NA	NA	NA	NA
rs12402711	rs12402711	1	41879081	NFYC	-0.148636	0.763785	-0.107311	0.811004	NA	NA
rs12403717	rs12403717	1	41315867	NFYC	0.0946746	0.832227	0.0705083	0.852292	NA	NA
rs1999574	rs1999574	1	40288051	NFYC	-0.101558	0.854785	NA	NA	NA	NA
rs209580	rs209580	1	40845981	NFYC	NA	NA	-0.0802521	0.824527	NA	NA
rs2300743	rs2300743	1	40242345	NFYC	NA	NA	-0.103161	0.664974	NA	NA
rs230280	rs230280	1	40255872	NFYC	NA	NA	-0.0938791	0.726696	NA	NA
rs3738671	rs3738671	1	40315888	NFYC	NA	NA	0.0761689	0.826985	NA	NA
rs4132440	rs4132440	1	41449629	NFYC	NA	NA	0.0760342	0.83519	NA	NA
rs4457566	rs4457566	1	41980014	NFYC	NA	NA	0.129814	0.754438	NA	NA
rs4526604	rs4526604	1	42182144	NFYC	NA	NA	-0.0722812	0.851871	NA	NA
rs493473	NA	1	40229319	NFYC	NA	NA	0.0655513	0.873229	NA	NA
rs60256180	rs60256180	1	41420928	NFYC	NA	NA	0.0897858	0.872489	NA	NA
rs6656226	rs6656226	1	40848821	NFYC	NA	NA	0.108496	0.879647	NA	NA
rs6680824	rs6680824	1	42236004	NFYC	NA	NA	-0.0966891	0.797153	NA	NA
rs6693041	rs6693041	1	40302463	NFYC	NA	NA	0.0761689	0.826985	NA	NA
rs6693668	rs6693668	1	42232085	NFYC	NA	NA	-0.0883039	0.841059	NA	NA
rs6703719	rs6703719	1	41297655	NFYC	0.0990692	0.823167	NA	NA	NA	NA
rs704784	rs704784	1	40188113	NFYC	0.0978082	0.837436	NA	NA	NA	NA
rs7315	rs7315	1	40306898	NFYC	-0.0807763	0.868335	NA	NA	NA	NA
rs74769246	rs74769246	1	41914720	NFYC	NA	NA	0.12928	0.607895	NA	NA
rs75077363	rs75077363	1	41897841	NFYC	0.193413	0.778489	NA	NA	NA	NA
rs78589412	rs78589412	1	41855066	NFYC	0.187016	0.812133	NA	NA	NA	NA
rs867518	rs867518	1	41953186	NFYC	-0.0823103	0.871434	NA	NA	NA	NA
JHU_1.235380746	rs72756063	1	235380747	NID1	-0.321129	0.862114	NA	NA	NA	NA
JHU_1.235435305	rs55748515	1	235435306	NID1	-0.289588	0.831688	NA	NA	NA	NA
JHU_1.235456978	NA	1	235456979	NID1	-0.289588	0.831688	NA	NA	NA	NA
JHU_1.235658758	rs60637648	1	235658759	NID1	0.385182	0.877297	0.33292	0.875941	NA	NA
JHU_1.235744043	NA	1	235744044	NID1	NA	NA	-0.320309	0.858839	NA	NA
JHU_1.236255461	rs199783107	1	236255462	NID1	0.24294	0.870493	NA	NA	NA	NA
JHU_1.236436796	rs370320408	1	236436797	NID1	NA	NA	0.212474	0.878206	NA	NA
JHU_1.236577760	rs625444	1	236577761	NID1	-0.404552	0.84307	NA	NA	NA	NA
JHU_1.236701689	rs35718982	1	236701690	NID1	-0.232808	0.842541	NA	NA	NA	NA
JHU_1.236767175	rs1529541	1	236767176	NID1	0.251099	0.871291	NA	NA	NA	NA
JHU_1.236767181	rs6650089	1	236767182	NID1	NA	NA	-0.217787	0.880377	NA	NA
JHU_1.236803401	rs377194580	1	236803402	NID1	-0.371693	0.634153	-0.278833	0.766169	NA	NA
JHU_1.236900614	NA	1	236900615	NID1	0.431443	0.852036	NA	NA	NA	NA
JHU_1.237169300	rs112719374	1	237169301	NID1	0.317361	0.872667	NA	NA	NA	NA
rs10495382	rs10495382	1	236800698	NID1	NA	NA	0.284169	0.862775	NA	NA
rs10754470	rs10754470	1	236292483	NID1	NA	NA	0.1696	0.877569	NA	NA
rs10925155	NA	1	236676731	NID1	NA	NA	0.247111	0.841883	NA	NA
rs1126627	rs1126627	1	236718620	NID1	-0.259132	0.777151	NA	NA	NA	NA
rs113061929	NA	1	236819215	NID1	NA	NA	-0.345115	0.785306	NA	NA
rs113148827	rs113148827	1	235346602	NID1	-0.33068	0.747733	NA	NA	NA	NA
rs11586857	rs11586857	1	235760866	NID1	NA	NA	0.231783	0.800703	NA	NA
rs12080914	rs12080914	1	236560021	NID1	NA	NA	0.240591	0.860114	NA	NA
rs12093781	rs12093781	1	236172800	NID1	NA	NA	0.2581	0.873544	NA	NA
rs12756717	rs12756717	1	235714162	NID1	NA	NA	0.220064	0.783624	NA	NA
rs1406413	rs1406413	1	237207542	NID1	-0.326676	0.856851	NA	NA	NA	NA
rs16832455	rs16832455	1	235322000	NID1	-0.250848	0.875212	NA	NA	NA	NA
rs16833662	rs16833662	1	236597386	NID1	-0.504536	0.674122	NA	NA	NA	NA
rs17567019	rs17567019	1	236465416	NID1	0.284466	0.879993	0.311459	0.770184	NA	NA
rs1885533	rs1885533	1	236719193	NID1	-0.210981	0.873039	NA	NA	NA	NA
rs2275687	rs2275687	1	236717926	NID1	-0.259132	0.777151	NA	NA	NA	NA
rs2753440	rs2753440	1	236252880	NID1	0.238827	0.877768	NA	NA	NA	NA
rs2799410	rs2799410	1	236707007	NID1	0.251099	0.871291	NA	NA	NA	NA
rs2799419	rs2799419	1	236686575	NID1	0.289098	0.732816	NA	NA	NA	NA
rs35681671	rs35681671	1	236665213	NID1	-0.289348	0.844561	NA	NA	NA	NA
rs371521012	rs371521012	1	237208085	NID1	-0.30357	0.866823	NA	NA	NA	NA
rs4006577	rs4006577	1	236301301	NID1	NA	NA	0.252119	0.868906	NA	NA
rs4304570	rs4304570	1	236335649	NID1	NA	NA	-0.316015	0.862496	NA	NA
rs58219638	rs58219638	1	236888135	NID1	NA	NA	0.431567	0.878839	NA	NA
rs582408	rs582408	1	236541624	NID1	-0.25517	0.873806	-0.308355	0.643862	NA	NA
rs58308716	rs58308716	1	235722251	NID1	NA	NA	-0.264033	0.695868	NA	NA
rs61730876	rs61730876	1	235345346	NID1	-0.301692	0.813072	NA	NA	NA	NA
rs6660700	rs6660700	1	236989608	NID1	NA	NA	0.216824	0.860279	NA	NA
rs6662005	rs6662005	1	236439916	NID1	NA	NA	-0.206555	0.852848	NA	NA
rs6697888	rs6697888	1	236333431	NID1	-0.319093	0.868102	NA	NA	NA	NA
rs68188176	rs68188176	1	236628640	NID1	-0.238987	0.850134	-0.216549	0.825073	NA	NA
rs6989	rs6989	1	236714064	NID1	-0.233434	0.842207	NA	NA	NA	NA
rs707202	rs707202	1	236898111	NID1	0.431443	0.852036	NA	NA	NA	NA
rs72632296	rs72632296	1	235256621	NID1	0.370316	0.8	NA	NA	NA	NA
rs73113272	rs73113272	1	236145219	NID1	NA	NA	-0.338347	0.86989	NA	NA
rs73120031	rs73120031	1	237164947	NID1	0.336598	0.853445	NA	NA	NA	NA
rs73120711	rs73120711	1	235754543	NID1	NA	NA	-0.353195	0.802977	NA	NA
rs746997	rs746997	1	236195181	NID1	NA	NA	-0.231439	0.742222	NA	NA
rs75431036	rs75431036	1	236111430	NID1	0.368978	0.873443	NA	NA	NA	NA
rs7554192	rs7554192	1	235523067	NID1	-0.289588	0.831688	NA	NA	NA	NA
rs76827098	rs76827098	1	236573424	NID1	-0.391829	0.695076	NA	NA	NA	NA
rs77549847	rs77549847	1	236854026	NID1	NA	NA	-0.380872	0.858813	NA	NA
rs819415	rs819415	1	236694490	NID1	-0.403801	0.706979	NA	NA	NA	NA
rs923942	rs923942	1	235715029	NID1	NA	NA	0.293592	0.58572	NA	NA
rs9726880	NA	1	236166380	NID1	NA	NA	0.25285	0.726866	NA	NA
JHU_1.23849035	rs2742972	1	23849036	NIPAL3	-0.318087	0.86569	NA	NA	NA	NA
JHU_1.23867223	NA	1	23867224	NIPAL3	0.639955	0.872993	NA	NA	NA	NA
JHU_1.24003461	rs74223768	1	24003462	NIPAL3	-0.625193	0.555507	NA	NA	NA	NA
JHU_1.24257040	rs375065807	1	24257041	NIPAL3	0.54343	0.753808	NA	NA	NA	NA
JHU_1.24265545	rs374552988	1	24265546	NIPAL3	-0.544522	0.84116	-0.374635	0.834604	NA	NA
JHU_1.24265667	rs143453241	1	24265668	NIPAL3	NA	NA	0.215067	0.856029	NA	NA
JHU_1.24273747	rs370114797	1	24273748	NIPAL3	0.433534	0.742726	0.266226	0.800703	NA	NA
JHU_1.24289056	NA	1	24289057	NIPAL3	-0.563843	0.837453	NA	NA	NA	NA
JHU_1.24486220	rs10459727	1	24486221	NIPAL3	-0.30805	0.85553	-0.196839	0.874613	NA	NA
JHU_1.24661581	rs115685265	1	24661582	NIPAL3	0.516712	0.832858	0.342551	0.839398	NA	NA
JHU_1.25015908	NA	1	25015909	NIPAL3	NA	NA	0.230969	0.826242	NA	NA
JHU_1.25049679	NA	1	25049680	NIPAL3	NA	NA	0.256547	0.711214	NA	NA
JHU_1.25185706	rs7528021	1	25185707	NIPAL3	NA	NA	0.218068	0.81851	NA	NA
kgp15818428	rs16828486	1	23763938	NIPAL3	-0.670632	0.523733	NA	NA	NA	NA
kgp2555288	rs2486668	1	24658063	NIPAL3	NA	NA	-0.318645	0.825084	NA	NA
rs1045017	rs1045017	1	24088128	NIPAL3	NA	NA	-0.263284	0.835626	NA	NA
rs1053438	rs1053438	1	25687901	NIPAL3	-0.498243	0.877365	NA	NA	NA	NA
rs10917403	rs10917403	1	23965704	NIPAL3	0.484599	0.848983	0.332463	0.843543	NA	NA
rs10917404	rs10917404	1	23965829	NIPAL3	0.484599	0.848983	0.332463	0.843543	NA	NA
rs11231	rs11231	1	24863285	NIPAL3	0.522811	0.736973	NA	NA	NA	NA
rs11538189	rs11538189	1	24710405	NIPAL3	0.493791	0.752349	NA	NA	NA	NA
rs11587500	rs11587500	1	24516880	NIPAL3	-0.371587	0.705416	NA	NA	NA	NA
rs11808194	rs11808194	1	24780927	NIPAL3	0.42318	0.862114	NA	NA	NA	NA
rs12070496	rs12070496	1	24449684	NIPAL3	0.33302	0.878659	NA	NA	NA	NA
rs2038027	rs2038027	1	23848042	NIPAL3	-0.318087	0.86569	NA	NA	NA	NA
rs2502450	rs2502450	1	24464705	NIPAL3	0.288937	0.846935	NA	NA	NA	NA
rs2811946	rs2811946	1	23902416	NIPAL3	NA	NA	-0.280557	0.59865	NA	NA
rs2811981	rs2811981	1	23950147	NIPAL3	0.397827	0.8499	NA	NA	NA	NA
rs3093584	rs3093584	1	25668714	NIPAL3	-0.498243	0.877365	NA	NA	NA	NA
rs311432	rs311432	1	25316924	NIPAL3	0.354955	0.852876	NA	NA	NA	NA
rs311437	rs311437	1	25319751	NIPAL3	-0.537961	0.694168	NA	NA	NA	NA
rs3131513	rs3131513	1	25193155	NIPAL3	NA	NA	0.408669	0.866482	NA	NA
rs3131522	rs3131522	1	25199722	NIPAL3	-0.298187	0.844078	-0.211493	0.82151	NA	NA
rs3753270	rs3753270	1	24018224	NIPAL3	-0.285502	0.874418	NA	NA	NA	NA
rs3923546	rs3923546	1	24414077	NIPAL3	-0.279205	0.878468	NA	NA	NA	NA
rs4276861	rs4276861	1	24412447	NIPAL3	-0.324775	0.830092	NA	NA	NA	NA
rs4520361	rs4520361	1	25519623	NIPAL3	NA	NA	-0.340834	0.851481	NA	NA
rs4648967	rs4648967	1	24624870	NIPAL3	-0.337971	0.874418	NA	NA	NA	NA
rs4648998	rs4648998	1	24901121	NIPAL3	0.267045	0.88237	NA	NA	NA	NA
rs4649203	rs4649203	1	24519920	NIPAL3	-0.338769	0.878032	NA	NA	NA	NA
rs527160	rs527160	1	24636150	NIPAL3	NA	NA	0.227652	0.805301	NA	NA
rs66623923	rs66623923	1	24894221	NIPAL3	0.305318	0.840855	NA	NA	NA	NA
rs6663307	rs6663307	1	23970917	NIPAL3	-0.494795	0.863395	-0.372227	0.816711	NA	NA
rs6685396	rs6685396	1	24578911	NIPAL3	0.35509	0.838041	0.220911	0.868105	NA	NA
rs6696136	rs6696136	1	24738842	NIPAL3	0.407718	0.874861	NA	NA	NA	NA
rs6697805	rs6697805	1	24151996	NIPAL3	NA	NA	0.176078	0.880037	NA	NA
rs6700245	rs6700245	1	24417415	NIPAL3	NA	NA	0.270593	0.696501	NA	NA
rs672511	rs672511	1	24636835	NIPAL3	0.335983	0.849675	0.2359	0.833383	NA	NA
rs72870548	rs72870548	1	23947505	NIPAL3	NA	NA	-0.356184	0.80797	NA	NA
rs7513064	rs7513064	1	25216031	NIPAL3	-0.357196	0.879623	-0.278739	0.827742	NA	NA
rs7515510	rs7515510	1	23988361	NIPAL3	-0.355649	0.740538	NA	NA	NA	NA
rs7549155	rs7549155	1	23994072	NIPAL3	0.322284	0.812133	NA	NA	NA	NA
rs7552086	rs7552086	1	24488450	NIPAL3	-0.306003	0.855105	-0.196853	0.872489	NA	NA
rs75643939	rs75643939	1	25418803	NIPAL3	-0.423508	0.881459	NA	NA	NA	NA
rs78784313	rs78784313	1	24518556	NIPAL3	-0.402154	0.850024	NA	NA	NA	NA
rs79784290	rs79784290	1	25255850	NIPAL3	-0.432186	0.879968	NA	NA	NA	NA
rs80162707	rs80162707	1	25371849	NIPAL3	-0.512027	0.879699	NA	NA	NA	NA
JHU_1.160411608	rs11265400	1	160411609	NIT1	-0.109556	0.87195	NA	NA	NA	NA
JHU_1.160411614	rs11265401	1	160411615	NIT1	-0.109556	0.87195	NA	NA	NA	NA
JHU_1.160470300	rs114396623	1	160470301	NIT1	NA	NA	-0.192798	0.784306	NA	NA
JHU_1.160870061	rs60400684	1	160870062	NIT1	NA	NA	-0.188728	0.857102	NA	NA
JHU_1.160922218	rs12066497	1	160922219	NIT1	NA	NA	0.156352	0.8559	NA	NA
JHU_1.160990261	rs137859981	1	160990262	NIT1	NA	NA	-0.196992	0.832105	NA	NA
JHU_1.161348483	NA	1	161348484	NIT1	NA	NA	0.190383	0.838516	NA	NA
JHU_1.161495476	NA	1	161495477	NIT1	0.122857	0.830936	NA	NA	NA	NA
JHU_1.161524052	NA	1	161524053	NIT1	0.143857	0.832214	NA	NA	NA	NA
JHU_1.161566899	rs113342825	1	161566900	NIT1	NA	NA	-0.165078	0.870736	NA	NA
JHU_1.161652927	rs56200113	1	161652928	NIT1	NA	NA	0.102451	0.870373	NA	NA
JHU_1.161827604	rs75959317	1	161827605	NIT1	NA	NA	0.111351	0.853852	NA	NA
kgp15315806	rs6701920	1	160914917	NIT1	NA	NA	-0.188728	0.857102	NA	NA
rs1014649	rs1014649	1	160405578	NIT1	0.107505	0.85922	NA	NA	NA	NA
rs10159127	rs10159127	1	161056618	NIT1	0.180855	0.840095	NA	NA	NA	NA
rs10494356	rs10494356	1	161687261	NIT1	NA	NA	0.112546	0.865188	NA	NA
rs10737517	rs10737517	1	161908338	NIT1	NA	NA	-0.105885	0.771292	NA	NA
rs10918103	rs10918103	1	161842040	NIT1	NA	NA	0.115763	0.798837	NA	NA
rs11265342	rs11265342	1	160142361	NIT1	NA	NA	-0.117235	0.78388	NA	NA
rs11265416	rs11265416	1	160471813	NIT1	0.155021	0.794214	NA	NA	NA	NA
rs114442649	rs114442649	1	161290504	NIT1	NA	NA	0.190383	0.838516	NA	NA
rs115197796	rs115197796	1	161002165	NIT1	NA	NA	-0.140396	0.82175	NA	NA
rs12043145	rs12043145	1	161897797	NIT1	NA	NA	0.0917344	0.867725	NA	NA
rs12063789	rs12063789	1	160137422	NIT1	-0.132341	0.835413	NA	NA	NA	NA
rs12069128	rs12069128	1	162062596	NIT1	-0.169645	0.819192	NA	NA	NA	NA
rs12070422	rs12070422	1	160157365	NIT1	-0.190424	0.642322	NA	NA	NA	NA
rs12077607	rs12077607	1	160692819	NIT1	-0.148083	0.858127	NA	NA	NA	NA
rs12092755	rs12092755	1	160646781	NIT1	NA	NA	-0.116625	0.874351	NA	NA
rs12130792	rs12130792	1	161993192	NIT1	-0.155571	0.730939	NA	NA	NA	NA
rs13374761	rs13374761	1	160612951	NIT1	-0.128972	0.859326	NA	NA	NA	NA
rs1417582	rs1417582	1	161696088	NIT1	NA	NA	0.100519	0.829727	NA	NA
rs1503859	rs1503859	1	160513183	NIT1	-0.123555	0.787877	NA	NA	NA	NA
rs164280	rs164280	1	160584542	NIT1	-0.17108	0.855127	NA	NA	NA	NA
rs16844407	rs16844407	1	161653360	NIT1	NA	NA	0.102451	0.870373	NA	NA
rs1935306	rs1935306	1	160152057	NIT1	-0.126256	0.787877	NA	NA	NA	NA
rs2070931	rs2070931	1	160681863	NIT1	-0.178863	0.792049	NA	NA	NA	NA
rs2499834	rs2499834	1	161969636	NIT1	NA	NA	-0.13673	0.850876	NA	NA
rs2499841	rs2499841	1	161956804	NIT1	NA	NA	-0.134215	0.797726	NA	NA
rs2499842	NA	1	161938311	NIT1	NA	NA	-0.135894	0.86609	NA	NA
rs2501875	rs2501875	1	161239471	NIT1	0.106448	0.839295	NA	NA	NA	NA
rs35207844	NA	1	160582292	NIT1	0.242827	0.81009	NA	NA	NA	NA
rs3813630	rs3813630	1	161280249	NIT1	NA	NA	-0.126799	0.86989	NA	NA
rs41270017	rs41270017	1	161088583	NIT1	NA	NA	-0.144209	0.854324	NA	NA
rs4656258	rs4656258	1	160408563	NIT1	-0.109556	0.87195	NA	NA	NA	NA
rs4656262	rs4656262	1	160424576	NIT1	NA	NA	-0.191556	0.862886	NA	NA
rs4657101	rs4657101	1	161738238	NIT1	NA	NA	0.122542	0.864305	NA	NA
rs4657115	rs4657115	1	161831507	NIT1	NA	NA	0.115763	0.798837	NA	NA
rs6427515	rs6427515	1	160325111	NIT1	-0.13494	0.837196	NA	NA	NA	NA
rs6427540	rs6427540	1	160634588	NIT1	-0.114916	0.87826	NA	NA	NA	NA
rs7413789	rs7413789	1	160577252	NIT1	-0.123102	0.879581	NA	NA	NA	NA
rs7530560	rs7530560	1	161210729	NIT1	NA	NA	-0.0946292	0.844558	NA	NA
rs7530997	rs7530997	1	161810151	NIT1	NA	NA	0.147793	0.737292	NA	NA
rs7539281	rs7539281	1	162008034	NIT1	0.152489	0.735536	NA	NA	NA	NA
rs7550839	rs7550839	1	161277601	NIT1	NA	NA	-0.105988	0.878223	NA	NA
rs76619841	rs76619841	1	160712142	NIT1	0.176985	0.86903	NA	NA	NA	NA
rs77446412	rs77446412	1	160526525	NIT1	0.15954	0.796884	NA	NA	NA	NA
JHU_1.246654275	NA	1	246654276	NLRP3	1.03167	0.800422	NA	NA	NA	NA
JHU_1.247333693	NA	1	247333694	NLRP3	NA	NA	0.263432	0.802869	NA	NA
JHU_1.248467429	NA	1	248467430	NLRP3	-0.888327	0.811323	NA	NA	NA	NA
JHU_1.248469373	rs148183282	1	248469374	NLRP3	-0.895532	0.825049	NA	NA	NA	NA
JHU_1.248470969	rs137928992	1	248470970	NLRP3	-0.895532	0.825049	NA	NA	NA	NA
JHU_1.248470985	rs114125798	1	248470986	NLRP3	-0.895532	0.825049	NA	NA	NA	NA
JHU_1.248493047	rs200487565	1	248493048	NLRP3	-0.669464	0.758405	-0.364864	0.537839	NA	NA
JHU_1.248493055	rs75278144	1	248493056	NLRP3	-0.669464	0.758405	-0.364864	0.537839	NA	NA
JHU_1.248555471	rs28518170	1	248555472	NLRP3	NA	NA	-0.402171	0.853354	NA	NA
JHU_1.248601818	rs113103588	1	248601819	NLRP3	-0.786534	0.838103	NA	NA	NA	NA
JHU_1.248602712	NA	1	248602713	NLRP3	-0.654389	0.859479	NA	NA	NA	NA
JHU_1.248604446	NA	1	248604447	NLRP3	-0.649538	0.8121	NA	NA	NA	NA
rs10399672	rs10399672	1	247536083	NLRP3	0.423648	0.805892	NA	NA	NA	NA
rs10888339	rs10888339	1	248440362	NLRP3	0.674647	0.809218	0.314591	0.790806	NA	NA
rs10924739	rs10924739	1	246632947	NLRP3	-0.408998	0.863947	NA	NA	NA	NA
rs10924831	rs10924831	1	246954313	NLRP3	-0.690828	0.879699	NA	NA	NA	NA
rs111237161	rs111237161	1	248215020	NLRP3	-0.785934	0.718417	-0.363662	0.698434	NA	NA
rs1192835	rs1192835	1	247409018	NLRP3	-0.492263	0.867285	NA	NA	NA	NA
rs12025124	rs12025124	1	248356143	NLRP3	-0.587805	0.733639	-0.238717	0.809532	NA	NA
rs12059913	rs12059913	1	248348031	NLRP3	0.522583	0.879444	NA	NA	NA	NA
rs12088411	rs12088411	1	247272528	NLRP3	NA	NA	0.322035	0.760028	NA	NA
rs12401878	rs12401878	1	247006314	NLRP3	0.520787	0.863947	NA	NA	NA	NA
rs12410563	rs12410563	1	247006051	NLRP3	0.520787	0.863947	NA	NA	NA	NA
rs13375083	rs13375083	1	248395935	NLRP3	-0.640433	0.530613	NA	NA	NA	NA
rs1339845	rs1339845	1	248004884	NLRP3	0.614213	0.874418	NA	NA	NA	NA
rs1539019	rs1539019	1	247600301	NLRP3	-0.410661	0.880044	-0.216172	0.832035	NA	NA
rs1778534	rs1778534	1	247402385	NLRP3	-0.706897	0.686275	NA	NA	NA	NA
rs1779963	rs1779963	1	247139412	NLRP3	0.4328	0.88242	NA	NA	NA	NA
rs2255481	rs2255481	1	247196539	NLRP3	-0.780615	0.8374	-0.512133	0.451545	NA	NA
rs2818891	rs2818891	1	247139427	NLRP3	-0.629764	0.321067	NA	NA	NA	NA
rs36021952	rs36021952	1	247603905	NLRP3	NA	NA	0.258906	0.87938	NA	NA
rs372147221	rs372147221	1	248435253	NLRP3	-0.751617	0.226582	-0.342702	0.213958	NA	NA
rs3795462	rs3795462	1	246940442	NLRP3	-0.370189	0.865872	NA	NA	NA	NA
rs4244183	rs4244183	1	248471222	NLRP3	-0.56627	0.815971	-0.373015	0.351683	NA	NA
rs4244187	rs4244187	1	248493511	NLRP3	-0.705883	0.770768	-0.348411	0.69653	NA	NA
rs4347239	rs4347239	1	248401116	NLRP3	0.503439	0.690716	0.175551	0.861844	NA	NA
rs4372295	rs4372295	1	248464871	NLRP3	-0.542177	0.809423	-0.32232	0.519707	NA	NA
rs4481887	rs4481887	1	248496863	NLRP3	NA	NA	-0.453979	0.68388	NA	NA
rs4654291	rs4654291	1	246716604	NLRP3	0.46508	0.871972	NA	NA	NA	NA
rs4925540	rs4925540	1	247214878	NLRP3	0.441412	0.785162	NA	NA	NA	NA
rs4925612	rs4925612	1	247236374	NLRP3	NA	NA	-0.175118	0.868948	NA	NA
rs4925614	rs4925614	1	247236563	NLRP3	0.430407	0.816378	NA	NA	NA	NA
rs4925769	rs4925769	1	248078348	NLRP3	0.372686	0.873039	NA	NA	NA	NA
rs58903722	rs58903722	1	247552196	NLRP3	0.576012	0.794976	NA	NA	NA	NA
rs60820109	rs60820109	1	248073559	NLRP3	NA	NA	0.36119	0.85201	NA	NA
rs61731393	rs61731393	1	247902693	NLRP3	0.698942	0.849872	0.318753	0.852292	NA	NA
rs6587440	rs6587440	1	248415662	NLRP3	-0.571004	0.643944	-0.303741	0.377317	NA	NA
rs6587467	rs6587467	1	248550976	NLRP3	NA	NA	-0.402171	0.853354	NA	NA
rs6661897	rs6661897	1	247343994	NLRP3	NA	NA	-0.175891	0.878065	NA	NA
rs6663210	rs6663210	1	247313462	NLRP3	-0.47995	0.857666	NA	NA	NA	NA
rs6664332	rs6664332	1	248128929	NLRP3	NA	NA	0.233166	0.82175	NA	NA
rs6683384	rs6683384	1	247526623	NLRP3	0.506425	0.791054	NA	NA	NA	NA
rs6694274	rs6694274	1	246954166	NLRP3	NA	NA	0.233717	0.844828	NA	NA
rs6695302	rs6695302	1	247614693	NLRP3	0.386691	0.874871	0.185316	0.862775	NA	NA
rs73132029	rs73132029	1	247943133	NLRP3	NA	NA	0.415794	0.731574	NA	NA
rs73137502	rs73137502	1	248101096	NLRP3	-0.80135	0.717731	-0.325316	0.80041	NA	NA
rs74152999	NA	1	247394650	NLRP3	-0.75907	0.817654	NA	NA	NA	NA
rs74154296	rs74154296	1	247900796	NLRP3	-0.611496	0.858974	-0.288335	0.84847	NA	NA
rs74155736	rs74155736	1	247197879	NLRP3	-0.667548	0.835443	NA	NA	NA	NA
rs7416244	rs7416244	1	246746171	NLRP3	NA	NA	-0.197507	0.870553	NA	NA
rs7536768	rs7536768	1	246718977	NLRP3	-0.432724	0.786421	NA	NA	NA	NA
rs7547915	rs7547915	1	247203606	NLRP3	0.441412	0.785162	NA	NA	NA	NA
rs77902323	rs77902323	1	247228722	NLRP3	-1.14366	0.615756	-0.416637	0.814141	NA	NA
rs79196350	rs79196350	1	247187431	NLRP3	NA	NA	0.299842	0.870322	NA	NA
rs80338561	rs80338561	1	248097922	NLRP3	-0.709815	0.828316	-0.349338	0.782549	NA	NA
rs9633403	rs9633403	1	248003653	NLRP3	NA	NA	0.182324	0.878067	NA	NA
JHU_1.168112858	NA	1	168112859	NME7	-0.298372	0.859108	NA	NA	NA	NA
JHU_1.168369231	rs147183078	1	168369232	NME7	0.391797	0.870533	NA	NA	NA	NA
JHU_1.168477910	NA	1	168477911	NME7	-0.354463	0.8531	NA	NA	NA	NA
JHU_1.168555032	rs77219087	1	168555033	NME7	0.503225	0.636643	NA	NA	NA	NA
JHU_1.168637465	NA	1	168637466	NME7	0.394342	0.855567	NA	NA	NA	NA
JHU_1.168701198	rs582986	1	168701199	NME7	NA	NA	-0.365725	0.771136	NA	NA
JHU_1.168706256	rs6427146	1	168706257	NME7	NA	NA	-0.345759	0.805655	NA	NA
JHU_1.168941821	rs72707128	1	168941822	NME7	-0.316571	0.78021	NA	NA	NA	NA
JHU_1.168954805	rs60804201	1	168954806	NME7	NA	NA	0.219033	0.84097	NA	NA
JHU_1.169061426	rs74121867	1	169061427	NME7	0.228081	0.878447	NA	NA	NA	NA
JHU_1.169207720	rs189559012	1	169207721	NME7	NA	NA	-0.460268	0.607342	NA	NA
JHU_1.169280677	NA	1	169280678	NME7	NA	NA	-0.35576	0.757591	NA	NA
JHU_1.169550746	rs57861658	1	169550747	NME7	0.244691	0.866886	NA	NA	NA	NA
JHU_1.169736559	NA	1	169736560	NME7	NA	NA	-0.314765	0.844558	NA	NA
JHU_1.169848505	rs12047936	1	169848506	NME7	NA	NA	-0.381189	0.653207	NA	NA
JHU_1.170071561	rs16863034	1	170071562	NME7	0.370496	0.861746	NA	NA	NA	NA
JHU_1.170296808	NA	1	170296809	NME7	-0.328958	0.486509	NA	NA	NA	NA
JHU_1.170316972	rs4656757	1	170316973	NME7	NA	NA	-0.16644	0.871357	NA	NA
JHU_1.170319397	rs77800477	1	170319398	NME7	-0.276789	0.796884	NA	NA	NA	NA
exm122275	rs5366	1	169697217	NME7	NA	NA	-0.301483	0.823424	NA	NA
rs1018827	rs1018827	1	169514006	NME7	0.298297	0.757598	NA	NA	NA	NA
rs10489209	rs10489209	1	168230181	NME7	NA	NA	-0.197209	0.712849	NA	NA
rs10489376	rs10489376	1	168961407	NME7	0.344774	0.864224	NA	NA	NA	NA
rs10800399	rs10800399	1	168956784	NME7	0.219866	0.861712	NA	NA	NA	NA
rs10800431	rs10800431	1	169291205	NME7	NA	NA	-0.213912	0.820589	NA	NA
rs10918996	rs10918996	1	168795713	NME7	-0.255753	0.828268	NA	NA	NA	NA
rs10919041	rs10919041	1	169016086	NME7	-0.405226	0.859056	NA	NA	NA	NA
rs1131498	rs1131498	1	169676486	NME7	NA	NA	-0.291799	0.811015	NA	NA
rs1140523	rs1140523	1	169293721	NME7	NA	NA	-0.213912	0.820589	NA	NA
rs117373879	rs117373879	1	168371743	NME7	NA	NA	-0.256455	0.860137	NA	NA
rs1200117	rs1200117	1	169063333	NME7	NA	NA	0.206501	0.733622	NA	NA
rs12023291	rs12023291	1	169134027	NME7	0.273068	0.83213	NA	NA	NA	NA
rs12026831	rs12026831	1	168944894	NME7	NA	NA	0.212831	0.855827	NA	NA
rs12065661	rs12065661	1	168734457	NME7	NA	NA	0.172319	0.809849	NA	NA
rs12723883	rs12723883	1	168976865	NME7	-0.314866	0.634153	NA	NA	NA	NA
rs1322487	rs1322487	1	168960286	NME7	-0.227326	0.755428	NA	NA	NA	NA
rs1332969	rs1332969	1	170297878	NME7	-0.310777	0.386036	0.179689	0.842095	NA	NA
rs141104276	rs141104276	1	168753607	NME7	NA	NA	-0.557453	0.641938	NA	NA
rs1541160	rs1541160	1	169995802	NME7	NA	NA	-0.217866	0.837508	NA	NA
rs16860487	rs16860487	1	168359043	NME7	NA	NA	-0.217217	0.707651	NA	NA
rs16862714	rs16862714	1	169821135	NME7	NA	NA	-0.359869	0.69522	NA	NA
rs16862751	rs16862751	1	169884386	NME7	-0.374137	0.678627	NA	NA	NA	NA
rs16863267	rs16863267	1	170299594	NME7	-0.328958	0.486509	NA	NA	NA	NA
rs169266	rs169266	1	168824111	NME7	-0.223402	0.764448	NA	NA	NA	NA
rs17195	rs17195	1	168627544	NME7	NA	NA	0.276613	0.786525	NA	NA
rs1894702	rs1894702	1	169530837	NME7	0.219908	0.86706	NA	NA	NA	NA
rs1933092	rs1933092	1	168562400	NME7	NA	NA	0.139592	0.875141	NA	NA
rs1933095	rs1933095	1	168556945	NME7	NA	NA	0.160579	0.830933	NA	NA
rs2143091	rs2143091	1	168816245	NME7	-0.292384	0.798494	NA	NA	NA	NA
rs2205851	rs2205851	1	169739650	NME7	NA	NA	0.222206	0.871214	NA	NA
rs2213870	rs2213870	1	169540334	NME7	NA	NA	0.343248	0.738329	NA	NA
rs2213871	rs2213871	1	169540422	NME7	NA	NA	0.343248	0.738329	NA	NA
rs2254979	rs2254979	1	170242675	NME7	0.186644	0.859479	-0.162345	0.862953	NA	NA
rs2298903	rs2298903	1	169567516	NME7	-0.282122	0.873161	NA	NA	NA	NA
rs28729468	rs28729468	1	169895844	NME7	-0.28105	0.796884	NA	NA	NA	NA
rs2984600	rs2984600	1	168976442	NME7	-0.215404	0.806085	NA	NA	NA	NA
rs35902866	rs35902866	1	169544387	NME7	0.200399	0.843094	NA	NA	NA	NA
rs3917720	rs3917720	1	169582629	NME7	0.331251	0.861847	0.302694	0.847091	NA	NA
rs3917854	rs3917854	1	169559035	NME7	-0.413993	0.824729	0.315189	0.876264	NA	NA
rs4142003	rs4142003	1	168871028	NME7	-0.172225	0.865388	NA	NA	NA	NA
rs4508080	rs4508080	1	169834216	NME7	NA	NA	0.20299	0.879647	NA	NA
rs4540637	rs4540637	1	168103545	NME7	NA	NA	-0.254601	0.828913	NA	NA
rs524705	rs524705	1	168665974	NME7	NA	NA	-0.254721	0.777403	NA	NA
rs546894	rs546894	1	169956450	NME7	NA	NA	-0.217866	0.837508	NA	NA
rs55788990	rs55788990	1	169823521	NME7	-0.389809	0.843842	NA	NA	NA	NA
rs581753	rs581753	1	168679692	NME7	NA	NA	-0.361956	0.737292	NA	NA
rs60032407	NA	1	168422522	NME7	0.287222	0.812505	NA	NA	NA	NA
rs6009	rs6009	1	169498834	NME7	0.326125	0.725674	NA	NA	NA	NA
rs610403	rs610403	1	168707974	NME7	0.192591	0.870121	NA	NA	NA	NA
rs61255541	rs61255541	1	169064516	NME7	NA	NA	-0.173979	0.876769	NA	NA
rs6131	rs6131	1	169580885	NME7	-0.206185	0.861491	NA	NA	NA	NA
rs6427150	rs6427150	1	168725876	NME7	NA	NA	-0.365725	0.771136	NA	NA
rs6427197	rs6427197	1	169500590	NME7	0.309757	0.778476	NA	NA	NA	NA
rs6657002	rs6657002	1	170187309	NME7	-0.208016	0.881606	NA	NA	NA	NA
rs6682179	rs6682179	1	169490401	NME7	0.306073	0.803059	NA	NA	NA	NA
rs6687813	rs6687813	1	169477574	NME7	0.364608	0.688461	NA	NA	NA	NA
rs6693141	rs6693141	1	168563895	NME7	NA	NA	0.139592	0.875141	NA	NA
rs6697708	NA	1	168311842	NME7	0.193861	0.871587	NA	NA	NA	NA
rs6703865	rs6703865	1	169550963	NME7	0.232125	0.880789	NA	NA	NA	NA
rs74583627	rs74583627	1	169070742	NME7	-0.655189	0.346822	NA	NA	NA	NA
rs7526677	rs7526677	1	168555554	NME7	NA	NA	0.175649	0.873465	NA	NA
rs7536498	rs7536498	1	168798696	NME7	NA	NA	-0.557453	0.641938	NA	NA
rs76922350	rs76922350	1	168264522	NME7	-0.180428	0.853253	NA	NA	NA	NA
rs79043445	rs79043445	1	170275873	NME7	-0.265263	0.858926	NA	NA	NA	NA
rs79592339	rs79592339	1	168407116	NME7	NA	NA	-0.309115	0.840219	NA	NA
rs857645	rs857645	1	168830145	NME7	-0.209448	0.774168	NA	NA	NA	NA
rs857646	rs857646	1	168829991	NME7	NA	NA	-0.267251	0.85988	NA	NA
rs858102	rs858102	1	168417630	NME7	-0.274834	0.509685	NA	NA	NA	NA
rs882126	rs882126	1	168907072	NME7	0.246088	0.876354	NA	NA	NA	NA
rs909760	rs909760	1	168412982	NME7	-0.217071	0.778012	NA	NA	NA	NA
rs9332510	rs9332510	1	169545835	NME7	NA	NA	0.343248	0.738329	NA	NA
rs9332513	rs9332513	1	169543022	NME7	NA	NA	0.343248	0.738329	NA	NA
rs9332533	rs9332533	1	169540592	NME7	0.21741	0.820709	NA	NA	NA	NA
rs969310	rs969310	1	169719338	NME7	-0.302678	0.874418	NA	NA	NA	NA
rs999310	rs999310	1	168696614	NME7	NA	NA	-0.540214	0.526955	NA	NA
JHU_1.10402515	rs75774294	1	10402516	NMNAT1	0.32433	0.872936	0.297646	0.847815	NA	NA
JHU_1.10426473	rs61778401	1	10426474	NMNAT1	NA	NA	-0.169281	0.873465	NA	NA
JHU_1.10602146	NA	1	10602147	NMNAT1	-0.423724	0.717184	NA	NA	NA	NA
JHU_1.10615188	rs367748444	1	10615189	NMNAT1	0.172042	0.859377	0.174779	0.768616	NA	NA
JHU_1.10643676	rs139036659	1	10643677	NMNAT1	NA	NA	-0.359341	0.591333	NA	NA
JHU_1.10674681	rs79870396	1	10674682	NMNAT1	NA	NA	0.264744	0.851122	NA	NA
JHU_1.9322900	rs114466775	1	9322901	NMNAT1	-0.20089	0.86763	NA	NA	NA	NA
JHU_1.9420264	rs77856416	1	9420265	NMNAT1	NA	NA	-0.358983	0.591094	NA	NA
JHU_1.9462886	NA	1	9462887	NMNAT1	-0.198524	0.85746	NA	NA	NA	NA
JHU_1.9534011	rs113940792	1	9534012	NMNAT1	NA	NA	0.285377	0.796807	NA	NA
JHU_1.9824163	rs74051979	1	9824164	NMNAT1	-0.213481	0.832276	NA	NA	NA	NA
JHU_1.9902232	rs78378329	1	9902233	NMNAT1	-0.386819	0.871868	NA	NA	NA	NA
JHU_1.9977123	rs111942734	1	9977124	NMNAT1	NA	NA	0.173933	0.876199	NA	NA
rs10157111	rs10157111	1	10613344	NMNAT1	NA	NA	-0.171136	0.797114	NA	NA
rs10779727	rs10779727	1	9677853	NMNAT1	0.174778	0.859259	NA	NA	NA	NA
rs10864463	rs10864463	1	10613560	NMNAT1	0.172042	0.859377	0.174779	0.768616	NA	NA
rs11121406	rs11121406	1	9466292	NMNAT1	0.272841	0.873382	NA	NA	NA	NA
rs111697224	rs111697224	1	9714365	NMNAT1	NA	NA	-0.372468	0.857826	NA	NA
rs116756239	NA	1	10731435	NMNAT1	NA	NA	-0.320861	0.8276	NA	NA
rs12023288	rs12023288	1	9602962	NMNAT1	-0.493002	0.376947	-0.267471	0.852828	NA	NA
rs12037667	rs12037667	1	9594670	NMNAT1	-0.229839	0.811973	NA	NA	NA	NA
rs12061999	rs12061999	1	9153629	NMNAT1	0.171026	0.880795	NA	NA	NA	NA
rs12073762	rs12073762	1	10739523	NMNAT1	NA	NA	-0.233965	0.87029	NA	NA
rs1220383	NA	1	9958594	NMNAT1	NA	NA	-0.243576	0.855163	NA	NA
rs1220398	rs1220398	1	9994339	NMNAT1	NA	NA	0.165522	0.760497	NA	NA
rs12741973	rs12741973	1	10638604	NMNAT1	0.173286	0.881161	0.159153	0.859062	NA	NA
rs1292657	rs1292657	1	10893081	NMNAT1	NA	NA	-0.191821	0.875489	NA	NA
rs17032909	rs17032909	1	9010592	NMNAT1	0.168126	0.877814	NA	NA	NA	NA
rs17032912	rs17032912	1	9015550	NMNAT1	NA	NA	0.184041	0.806084	NA	NA
rs17033642	rs17033642	1	9326132	NMNAT1	-0.294531	0.768206	NA	NA	NA	NA
rs1750859	rs1750859	1	10867504	NMNAT1	0.256981	0.850032	NA	NA	NA	NA
rs2274332	rs2274332	1	9017091	NMNAT1	-0.239369	0.85411	NA	NA	NA	NA
rs2379107	rs2379107	1	9911291	NMNAT1	-0.230514	0.814321	NA	NA	NA	NA
rs2480789	rs2480789	1	10585046	NMNAT1	0.174881	0.875176	NA	NA	NA	NA
rs2506893	rs2506893	1	10599213	NMNAT1	-0.30808	0.872993	NA	NA	NA	NA
rs3765966	rs3765966	1	9011722	NMNAT1	0.281345	0.757531	NA	NA	NA	NA
rs55909245	rs55909245	1	9102889	NMNAT1	-0.309357	0.874738	NA	NA	NA	NA
rs56394030	rs56394030	1	9664754	NMNAT1	-0.333063	0.747065	NA	NA	NA	NA
rs597441	rs597441	1	10493415	NMNAT1	NA	NA	0.152932	0.877287	NA	NA
rs61707204	rs61707204	1	9794647	NMNAT1	NA	NA	0.340685	0.781745	NA	NA
rs6541085	rs6541085	1	10285709	NMNAT1	0.182599	0.855567	NA	NA	NA	NA
rs6577546	rs6577546	1	9039022	NMNAT1	NA	NA	0.189673	0.834424	NA	NA
rs6659436	rs6659436	1	10219202	NMNAT1	-0.194963	0.864176	NA	NA	NA	NA
rs6683452	rs6683452	1	10029913	NMNAT1	NA	NA	0.174875	0.721873	NA	NA
rs6683731	rs6683731	1	9562502	NMNAT1	NA	NA	0.234548	0.868079	NA	NA
rs72857041	rs72857041	1	10644149	NMNAT1	0.279367	0.869715	NA	NA	NA	NA
rs72860191	rs72860191	1	10804219	NMNAT1	0.199214	0.819192	NA	NA	NA	NA
rs72864671	rs72864671	1	10932359	NMNAT1	0.239779	0.848014	NA	NA	NA	NA
rs74052173	rs74052173	1	10777478	NMNAT1	NA	NA	0.246265	0.803496	NA	NA
rs74767526	rs74767526	1	9067417	NMNAT1	NA	NA	0.329333	0.765005	NA	NA
rs7513804	rs7513804	1	9045124	NMNAT1	NA	NA	-0.190582	0.830014	NA	NA
rs7518670	NA	1	9483092	NMNAT1	-0.307111	0.821882	NA	NA	NA	NA
rs7550295	rs7550295	1	9804693	NMNAT1	-0.213481	0.832276	NA	NA	NA	NA
rs7550613	rs7550613	1	9562830	NMNAT1	-0.249608	0.782289	NA	NA	NA	NA
rs77189081	rs77189081	1	10938122	NMNAT1	0.52758	0.755238	NA	NA	NA	NA
rs79763829	rs79763829	1	10484880	NMNAT1	NA	NA	-0.37328	0.798637	NA	NA
rs9726404	rs9726404	1	9495571	NMNAT1	NA	NA	-0.190654	0.8095	NA	NA
rs9783053	rs9783053	1	10233756	NMNAT1	-0.225635	0.723727	NA	NA	NA	NA
JHU_1.182423726	NA	1	182423727	NMNAT2	-0.822193	0.852053	NA	NA	NA	NA
JHU_1.182709678	NA	1	182709679	NMNAT2	1.0516	0.838041	NA	NA	NA	NA
JHU_1.183155699	rs6678888	1	183155700	NMNAT2	-0.736718	0.874222	NA	NA	NA	NA
JHU_1.183164930	rs60815834	1	183164931	NMNAT2	-0.736718	0.874222	NA	NA	NA	NA
JHU_1.183164936	rs61479242	1	183164937	NMNAT2	-0.736718	0.874222	NA	NA	NA	NA
JHU_1.183876526	rs148314776	1	183876527	NMNAT2	0.718228	0.736973	NA	NA	NA	NA
rs1047980	rs1047980	1	183192304	NMNAT2	-0.658939	0.804294	NA	NA	NA	NA
rs10911363	rs10911363	1	183549757	NMNAT2	NA	NA	0.547284	0.871117	NA	NA
rs12031722	rs12031722	1	183866849	NMNAT2	0.909539	0.528102	NA	NA	NA	NA
rs12753665	rs12753665	1	183546061	NMNAT2	NA	NA	0.527065	0.872659	NA	NA
rs13375863	rs13375863	1	182931946	NMNAT2	-0.715446	0.853537	NA	NA	NA	NA
rs139731442	rs139731442	1	184260802	NMNAT2	1.019	0.862786	NA	NA	NA	NA
rs16859710	rs16859710	1	182791897	NMNAT2	NA	NA	-0.761969	0.815023	NA	NA
rs2022418	rs2022418	1	183280861	NMNAT2	NA	NA	0.766803	0.860216	NA	NA
rs2378788	rs2378788	1	183918161	NMNAT2	0.499531	0.868189	NA	NA	NA	NA
rs2494467	rs2494467	1	182283352	NMNAT2	0.659386	0.792709	NA	NA	NA	NA
rs266511	rs266511	1	182497021	NMNAT2	0.494463	0.866886	NA	NA	NA	NA
rs2779286	rs2779286	1	184297478	NMNAT2	NA	NA	-0.514576	0.85684	NA	NA
rs28803873	rs28803873	1	184076348	NMNAT2	0.666725	0.863842	NA	NA	NA	NA
rs2986550	rs2986550	1	183922435	NMNAT2	0.777795	0.750202	NA	NA	NA	NA
rs3768593	rs3768593	1	183212548	NMNAT2	0.473621	0.88026	NA	NA	NA	NA
rs4119585	rs4119585	1	182511398	NMNAT2	0.515624	0.84368	NA	NA	NA	NA
rs4275414	rs4275414	1	182854200	NMNAT2	NA	NA	0.578509	0.85908	NA	NA
rs4651138	rs4651138	1	183001312	NMNAT2	NA	NA	-0.574675	0.803769	NA	NA
rs4651156	rs4651156	1	183837032	NMNAT2	0.577204	0.843762	NA	NA	NA	NA
rs490285	rs490285	1	182705001	NMNAT2	0.520598	0.844078	NA	NA	NA	NA
rs501085	rs501085	1	182526839	NMNAT2	0.562826	0.815083	NA	NA	NA	NA
rs525410	rs525410	1	183176430	NMNAT2	-0.605638	0.782721	NA	NA	NA	NA
rs6674281	rs6674281	1	182369233	NMNAT2	-0.740262	0.821369	NA	NA	NA	NA
rs6680242	rs6680242	1	182675034	NMNAT2	-0.914034	0.801007	NA	NA	NA	NA
rs6697240	rs6697240	1	182935574	NMNAT2	-0.768096	0.634153	NA	NA	NA	NA
rs74131018	rs74131018	1	182220099	NMNAT2	-1.00341	0.832276	-1.32704	0.597557	NA	NA
rs7521353	rs7521353	1	182738039	NMNAT2	0.874753	0.82648	NA	NA	NA	NA
rs7522001	rs7522001	1	183898790	NMNAT2	0.680716	0.773297	NA	NA	NA	NA
rs76440835	rs76440835	1	182334254	NMNAT2	0.872276	0.869307	NA	NA	NA	NA
rs7734	rs7734	1	182352621	NMNAT2	-0.615559	0.786901	NA	NA	NA	NA
JHU_1.1027069	NA	1	1027070	NOC2L	-0.111591	0.852091	NA	NA	NA	NA
JHU_1.1105237	NA	1	1105238	NOC2L	NA	NA	-0.110347	0.830793	NA	NA
JHU_1.1371458	NA	1	1371459	NOC2L	0.167323	0.85602	NA	NA	NA	NA
JHU_1.1373372	rs3843249	1	1373373	NOC2L	0.130271	0.81695	0.0968527	0.875141	NA	NA
JHU_1.1373566	rs145904956	1	1373567	NOC2L	0.208054	0.837102	NA	NA	NA	NA
JHU_1.1829774	rs113440426	1	1829775	NOC2L	NA	NA	-0.307351	0.549551	NA	NA
JHU_1.1839058	rs59673273	1	1839059	NOC2L	NA	NA	-0.306024	0.560043	NA	NA
JHU_1.1867022	rs2490545	1	1867023	NOC2L	NA	NA	0.101826	0.867032	NA	NA
JHU_1.794331	rs12127425	1	794332	NOC2L	NA	NA	0.131626	0.87874	NA	NA
JHU_1.913888	rs2340596	1	913889	NOC2L	0.159866	0.84251	0.130152	0.866908	NA	NA
JHU_1.919634	rs149496003	1	919635	NOC2L	NA	NA	-0.241078	0.852028	NA	NA
JHU_1.943125	NA	1	943126	NOC2L	0.262956	0.836566	NA	NA	NA	NA
JHU_1.963720	NA	1	963721	NOC2L	-0.109689	0.879672	NA	NA	NA	NA
exm1918959	rs61732689	1	908323	NOC2L	NA	NA	-0.226298	0.817402	NA	NA
exm3388	rs72896277	1	1361736	NOC2L	0.157778	0.87651	NA	NA	NA	NA
kgp3812373	NA	1	1080927	NOC2L	NA	NA	-0.168365	0.859773	NA	NA
rs11260603	rs11260603	1	1079198	NOC2L	NA	NA	-0.127199	0.792166	NA	NA
rs12080505	rs12080505	1	1045606	NOC2L	0.18106	0.863947	NA	NA	NA	NA
rs13302982	rs13302982	1	861808	NOC2L	0.113659	0.872588	NA	NA	NA	NA
rs2465136	rs2465136	1	990417	NOC2L	NA	NA	-0.113941	0.798173	NA	NA
rs2799072	rs2799072	1	990773	NOC2L	-0.102044	0.879127	NA	NA	NA	NA
rs2803316	rs2803316	1	1865298	NOC2L	NA	NA	0.101826	0.867032	NA	NA
rs28687571	NA	1	906974	NOC2L	-0.15155	0.809216	NA	NA	NA	NA
rs3131972	rs3131972	1	752721	NOC2L	NA	NA	0.096928	0.863683	NA	NA
rs35854196	NA	1	863863	NOC2L	-0.139118	0.801231	NA	NA	NA	NA
rs60454217	rs60454217	1	846465	NOC2L	-0.10112	0.876261	NA	NA	NA	NA
rs61606412	rs61606412	1	919489	NOC2L	-0.15493	0.759434	NA	NA	NA	NA
rs6667998	rs6667998	1	1159540	NOC2L	NA	NA	-0.139459	0.841483	NA	NA
rs6671356	rs6671356	1	1040026	NOC2L	0.138999	0.77902	NA	NA	NA	NA
rs6685581	rs6685581	1	910438	NOC2L	-0.153881	0.835	NA	NA	NA	NA
rs6687776	rs6687776	1	1030565	NOC2L	0.154368	0.705389	NA	NA	NA	NA
rs72897856	rs72897856	1	1542204	NOC2L	NA	NA	-0.180847	0.833383	NA	NA
rs7418389	rs7418389	1	1551927	NOC2L	NA	NA	0.102472	0.842201	NA	NA
rs79463926	rs79463926	1	1467322	NOC2L	NA	NA	-0.236427	0.874129	NA	NA
JHU_1.5657909	rs74052663	1	5657910	NOL9	NA	NA	0.134566	0.820377	NA	NA
JHU_1.5701520	rs12072519	1	5701521	NOL9	-0.224198	0.789123	NA	NA	NA	NA
JHU_1.5731590	rs112410416	1	5731591	NOL9	-0.209055	0.845459	NA	NA	NA	NA
JHU_1.5732885	NA	1	5732886	NOL9	0.238501	0.665122	NA	NA	NA	NA
JHU_1.5733296	rs7534273	1	5733297	NOL9	NA	NA	-0.0903704	0.877787	NA	NA
JHU_1.5793726	NA	1	5793727	NOL9	NA	NA	-0.262121	0.482498	NA	NA
JHU_1.5861990	rs74049486	1	5861991	NOL9	-0.151137	0.860671	NA	NA	NA	NA
JHU_1.5869550	rs371255950	1	5869551	NOL9	-0.201922	0.843106	NA	NA	NA	NA
JHU_1.5960675	rs72857405	1	5960676	NOL9	-0.132447	0.796626	NA	NA	NA	NA
JHU_1.6221824	NA	1	6221825	NOL9	-0.165404	0.866494	NA	NA	NA	NA
JHU_1.6545917	rs116507160	1	6545918	NOL9	-0.149966	0.872839	NA	NA	NA	NA
JHU_1.6785945	NA	1	6785946	NOL9	NA	NA	-0.120626	0.550003	NA	NA
JHU_1.7284863	rs11120882	1	7284864	NOL9	NA	NA	-0.141897	0.870836	NA	NA
JHU_1.7403776	rs78371144	1	7403777	NOL9	NA	NA	0.174009	0.800703	NA	NA
JHU_1.7596465	rs72865422	1	7596466	NOL9	NA	NA	-0.11285	0.797253	NA	NA
rs11121402	rs11121402	1	5908794	NOL9	-0.210061	0.808535	NA	NA	NA	NA
rs115490700	rs115490700	1	5778003	NOL9	0.142917	0.837889	NA	NA	NA	NA
rs116106089	rs116106089	1	6275034	NOL9	-0.153835	0.796855	NA	NA	NA	NA
rs11805932	rs11805932	1	7521479	NOL9	0.132155	0.615487	NA	NA	NA	NA
rs1193220	rs1193220	1	7492265	NOL9	NA	NA	0.111461	0.782215	NA	NA
rs1201529	rs1201529	1	7527996	NOL9	0.107244	0.800345	NA	NA	NA	NA
rs12058103	rs12058103	1	6903599	NOL9	-0.14218	0.800422	NA	NA	NA	NA
rs12067480	rs12067480	1	6205349	NOL9	0.122125	0.680654	NA	NA	NA	NA
rs12071731	rs12071731	1	6276167	NOL9	0.09162	0.834718	NA	NA	NA	NA
rs12084272	rs12084272	1	7278837	NOL9	NA	NA	-0.209332	0.504138	NA	NA
rs12131708	rs12131708	1	5786324	NOL9	NA	NA	-0.123106	0.845095	NA	NA
rs12133427	rs12133427	1	7129620	NOL9	NA	NA	0.112428	0.837689	NA	NA
rs12142108	rs12142108	1	6170988	NOL9	-0.0903564	0.874897	NA	NA	NA	NA
rs12354139	rs12354139	1	5704499	NOL9	-0.151158	0.864867	NA	NA	NA	NA
rs1616122	rs1616122	1	7521585	NOL9	0.143811	0.376038	NA	NA	NA	NA
rs17028511	rs17028511	1	5704836	NOL9	-0.16509	0.680127	NA	NA	NA	NA
rs17030129	rs17030129	1	7059150	NOL9	NA	NA	0.178908	0.829488	NA	NA
rs1750837	rs1750837	1	7520601	NOL9	0.138697	0.428124	NA	NA	NA	NA
rs175823	rs175823	1	6846552	NOL9	NA	NA	0.118195	0.876797	NA	NA
rs2173541	rs2173541	1	5684110	NOL9	0.0908977	0.871587	NA	NA	NA	NA
rs2412147	rs2412147	1	7331347	NOL9	NA	NA	0.160266	0.359771	NA	NA
rs2649074	rs2649074	1	5755428	NOL9	0.199469	0.798355	NA	NA	NA	NA
rs277665	rs277665	1	6814758	NOL9	NA	NA	0.102253	0.821114	NA	NA
rs277679	rs277679	1	6783548	NOL9	NA	NA	0.0815332	0.876723	NA	NA
rs2986746	rs2986746	1	6561300	NOL9	NA	NA	-0.187752	0.712305	NA	NA
rs371389054	rs371389054	1	7057338	NOL9	NA	NA	0.178908	0.829488	NA	NA
rs59833900	rs59833900	1	7278011	NOL9	NA	NA	0.101072	0.874658	NA	NA
rs60940404	rs60940404	1	7305176	NOL9	NA	NA	-0.100834	0.844298	NA	NA
rs61780030	NA	1	7317142	NOL9	NA	NA	0.112427	0.757567	NA	NA
rs72630663	rs72630663	1	6091437	NOL9	-0.145513	0.87296	-0.139952	0.876423	NA	NA
rs74049492	rs74049492	1	5864812	NOL9	-0.141771	0.872875	NA	NA	NA	NA
rs74049592	rs74049592	1	6556001	NOL9	0.0912874	0.855127	NA	NA	NA	NA
rs74052657	rs74052657	1	5641594	NOL9	NA	NA	0.184951	0.83714	NA	NA
rs7517118	rs7517118	1	7465815	NOL9	NA	NA	0.159564	0.856497	NA	NA
rs75281396	rs75281396	1	5720372	NOL9	NA	NA	0.119011	0.796098	NA	NA
rs7544611	rs7544611	1	7148455	NOL9	NA	NA	0.105073	0.831815	NA	NA
rs770693	rs770693	1	5765353	NOL9	NA	NA	-0.163921	0.865023	NA	NA
rs9439613	rs9439613	1	5623965	NOL9	0.117869	0.807191	NA	NA	NA	NA
rs945322	rs945322	1	5684301	NOL9	-0.116012	0.877821	NA	NA	NA	NA
rs9725925	rs9725925	1	5879772	NOL9	0.164133	0.824726	NA	NA	NA	NA
rs9988557	rs9988557	1	7493231	NOL9	NA	NA	0.106069	0.880475	NA	NA
JHU_1.161209490	rs10797095	1	161209491	NOS1AP	0.981551	0.752223	NA	NA	NA	NA
JHU_1.161210674	NA	1	161210675	NOS1AP	-0.982157	0.691628	NA	NA	NA	NA
JHU_1.162112271	rs74125930	1	162112272	NOS1AP	-0.485336	0.834709	NA	NA	NA	NA
JHU_1.162216124	rs185675162	1	162216125	NOS1AP	0.66079	0.836566	NA	NA	NA	NA
JHU_1.162216131	rs112565923	1	162216132	NOS1AP	0.66079	0.836566	NA	NA	NA	NA
JHU_1.163007730	rs113283617	1	163007731	NOS1AP	NA	NA	-0.936745	0.780779	NA	NA
JHU_1.163041655	NA	1	163041656	NOS1AP	NA	NA	0.877317	0.824331	NA	NA
rs10158975	rs10158975	1	162010787	NOS1AP	NA	NA	0.760923	0.859646	NA	NA
rs10753596	rs10753596	1	162884258	NOS1AP	NA	NA	-0.670165	0.861801	NA	NA
rs10759	rs10759	1	163046351	NOS1AP	-0.885208	0.832642	-1.24824	0.637777	NA	NA
rs10800309	rs10800309	1	161472158	NOS1AP	-0.509177	0.849849	0.58544	0.84097	NA	NA
rs10800352	rs10800352	1	162172689	NOS1AP	0.589458	0.774642	NA	NA	NA	NA
rs10800366	rs10800366	1	162203896	NOS1AP	-0.613036	0.631781	-0.506265	0.85652	NA	NA
rs10917636	rs10917636	1	162878023	NOS1AP	-0.574181	0.874418	NA	NA	NA	NA
rs10918595	NA	1	162031465	NOS1AP	NA	NA	0.733738	0.643533	NA	NA
rs10918936	rs10918936	1	162202488	NOS1AP	-0.629035	0.667965	NA	NA	NA	NA
rs10919539	rs10919539	1	162443785	NOS1AP	NA	NA	-0.48793	0.841551	NA	NA
rs11585941	rs11585941	1	161312656	NOS1AP	0.608518	0.771745	NA	NA	NA	NA
rs12022536	rs12022536	1	161976234	NOS1AP	-0.547073	0.763701	NA	NA	NA	NA
rs12023612	rs12023612	1	162722152	NOS1AP	0.618871	0.820768	NA	NA	NA	NA
rs12029454	rs12029454	1	162133117	NOS1AP	0.475199	0.882319	NA	NA	NA	NA
rs12043145	rs12043145	1	161897797	NOS1AP	-0.459114	0.85463	NA	NA	NA	NA
rs12063714	rs12063714	1	163052274	NOS1AP	-0.988664	0.831088	NA	NA	NA	NA
rs12074902	rs12074902	1	162067447	NOS1AP	0.444638	0.837772	NA	NA	NA	NA
rs12087556	rs12087556	1	163038345	NOS1AP	NA	NA	0.708942	0.789087	NA	NA
rs12116744	rs12116744	1	162180456	NOS1AP	0.486279	0.864141	NA	NA	NA	NA
rs12130399	rs12130399	1	162543172	NOS1AP	NA	NA	0.720731	0.866983	NA	NA
rs164160	rs164160	1	162433012	NOS1AP	0.617238	0.607882	NA	NA	NA	NA
rs16857019	rs16857019	1	162112650	NOS1AP	-0.485336	0.834709	NA	NA	NA	NA
rs16858527	rs16858527	1	162187715	NOS1AP	-0.818154	0.616079	NA	NA	NA	NA
rs1704740	rs1704740	1	162722216	NOS1AP	-0.439497	0.879598	NA	NA	NA	NA
rs17431968	rs17431968	1	162591307	NOS1AP	NA	NA	0.652682	0.866983	NA	NA
rs1827635	rs1827635	1	162465904	NOS1AP	0.890462	0.825593	NA	NA	NA	NA
rs2282397	rs2282397	1	162344102	NOS1AP	-0.727482	0.85646	-0.848292	0.842279	NA	NA
rs2665496	rs2665496	1	162713074	NOS1AP	-0.527791	0.859143	NA	NA	NA	NA
rs2815274	rs2815274	1	163114605	NOS1AP	0.545575	0.878032	0.679023	0.844558	NA	NA
rs28579521	rs28579521	1	162306794	NOS1AP	NA	NA	0.836512	0.87902	NA	NA
rs3923367	rs3923367	1	162196574	NOS1AP	-0.545482	0.806748	NA	NA	NA	NA
rs3923368	rs3923368	1	162196530	NOS1AP	-0.53022	0.790808	NA	NA	NA	NA
rs3923572	rs3923572	1	162671589	NOS1AP	-0.514442	0.798333	NA	NA	NA	NA
rs3924139	rs3924139	1	162192112	NOS1AP	-0.619026	0.684787	NA	NA	NA	NA
rs3934467	rs3934467	1	162182677	NOS1AP	0.637481	0.788267	NA	NA	NA	NA
rs4098274	rs4098274	1	162048621	NOS1AP	-0.544304	0.722566	NA	NA	NA	NA
rs4592244	rs4592244	1	162193878	NOS1AP	-0.576673	0.74718	NA	NA	NA	NA
rs4657175	rs4657175	1	162195738	NOS1AP	0.486279	0.864141	NA	NA	NA	NA
rs4657178	rs4657178	1	162210610	NOS1AP	-0.392505	0.877365	NA	NA	NA	NA
rs4657226	rs4657226	1	162653274	NOS1AP	0.525459	0.844925	NA	NA	NA	NA
rs5000342	rs5000342	1	162053060	NOS1AP	-0.643592	0.500272	NA	NA	NA	NA
rs55857747	NA	1	161378366	NOS1AP	0.635437	0.762447	NA	NA	NA	NA
rs56095771	rs56095771	1	161518757	NOS1AP	-0.712634	0.853879	NA	NA	NA	NA
rs56239995	rs56239995	1	162583417	NOS1AP	NA	NA	0.934622	0.77407	NA	NA
rs59741724	rs59741724	1	162068258	NOS1AP	-0.601549	0.774637	NA	NA	NA	NA
rs60130511	rs60130511	1	162689702	NOS1AP	0.618871	0.820768	NA	NA	NA	NA
rs61810405	rs61810405	1	162605800	NOS1AP	-0.95041	0.871402	NA	NA	NA	NA
rs66587648	rs66587648	1	162415426	NOS1AP	0.598672	0.807937	NA	NA	NA	NA
rs6660701	rs6660701	1	162040906	NOS1AP	0.466822	0.845226	NA	NA	NA	NA
rs6683968	rs6683968	1	162191412	NOS1AP	-0.576673	0.74718	NA	NA	NA	NA
rs6695961	rs6695961	1	162684359	NOS1AP	NA	NA	-0.513583	0.85371	NA	NA
rs6696854	rs6696854	1	161463814	NOS1AP	-0.509177	0.849849	0.58544	0.84097	NA	NA
rs73013486	NA	1	162399016	NOS1AP	-0.670066	0.866066	NA	NA	NA	NA
rs73022086	rs73022086	1	161272137	NOS1AP	-1.05852	0.87378	NA	NA	NA	NA
rs7416392	rs7416392	1	162187512	NOS1AP	-0.619489	0.689765	-0.52409	0.864547	NA	NA
rs7515900	rs7515900	1	163038613	NOS1AP	NA	NA	-0.495179	0.850899	NA	NA
rs7550692	rs7550692	1	162029291	NOS1AP	NA	NA	0.604087	0.836394	NA	NA
rs7550839	rs7550839	1	161277601	NOS1AP	0.574942	0.837978	NA	NA	NA	NA
rs77318228	rs77318228	1	162091243	NOS1AP	-0.502347	0.859894	NA	NA	NA	NA
rs77903647	rs77903647	1	162126142	NOS1AP	1.29051	0.479389	NA	NA	NA	NA
rs951439	rs951439	1	163033691	NOS1AP	NA	NA	-0.501959	0.840712	NA	NA
JHU_1.119850623	rs10558180	1	119850624	NOTCH2	0.168477	0.840855	0.173166	0.848506	NA	NA
JHU_1.119960280	rs2793132	1	119960281	NOTCH2	0.122344	0.871024	NA	NA	NA	NA
JHU_1.119960303	rs2854963	1	119960304	NOTCH2	0.122344	0.871024	NA	NA	NA	NA
JHU_1.119986538	NA	1	119986539	NOTCH2	-0.129585	0.851018	NA	NA	NA	NA
JHU_1.120103232	rs140929556	1	120103233	NOTCH2	-0.134618	0.833865	NA	NA	NA	NA
JHU_1.120127976	NA	1	120127977	NOTCH2	0.201419	0.845028	NA	NA	NA	NA
JHU_1.120292020	rs509184	1	120292021	NOTCH2	0.112846	0.882102	NA	NA	NA	NA
JHU_1.120378529	rs150538603	1	120378530	NOTCH2	0.254303	0.871868	NA	NA	NA	NA
JHU_1.120411182	rs2493399	1	120411183	NOTCH2	0.159111	0.866886	NA	NA	NA	NA
JHU_1.120545119	NA	1	120545120	NOTCH2	-0.22331	0.735711	-0.192432	0.847289	NA	NA
JHU_1.120545165	NA	1	120545166	NOTCH2	0.199715	0.854375	NA	NA	NA	NA
JHU_1.120565620	rs72631748	1	120565621	NOTCH2	0.199715	0.854375	NA	NA	NA	NA
JHU_1.120598531	rs190803428	1	120598532	NOTCH2	NA	NA	-0.248432	0.877465	NA	NA
JHU_1.120619797	NA	1	120619798	NOTCH2	-0.210487	0.75644	NA	NA	NA	NA
JHU_1.120625942	rs114984846	1	120625943	NOTCH2	-0.167485	0.879206	NA	NA	NA	NA
JHU_1.120627464	NA	1	120627465	NOTCH2	-0.213327	0.723913	-0.23527	0.648882	NA	NA
rs10158202	rs10158202	1	120378615	NOTCH2	-0.140893	0.818757	NA	NA	NA	NA
rs10802112	rs10802112	1	120091434	NOTCH2	NA	NA	0.15036	0.867032	NA	NA
rs10923829	rs10923829	1	119998830	NOTCH2	NA	NA	-0.187619	0.832363	NA	NA
rs10923859	rs10923859	1	120099044	NOTCH2	-0.134618	0.833865	NA	NA	NA	NA
rs201055283	rs201055283	1	119975911	NOTCH2	-0.145048	0.880789	NA	NA	NA	NA
rs3009186	rs3009186	1	120380990	NOTCH2	0.130845	0.855127	NA	NA	NA	NA
rs346683	rs346683	1	120138931	NOTCH2	-0.296321	0.75376	NA	NA	NA	NA
rs4659175	rs4659175	1	119956473	NOTCH2	0.122344	0.871024	NA	NA	NA	NA
rs6661603	rs6661603	1	119974568	NOTCH2	-0.15951	0.759009	NA	NA	NA	NA
rs6672903	rs6672903	1	119999212	NOTCH2	0.198417	0.80789	NA	NA	NA	NA
rs7526517	rs7526517	1	119858685	NOTCH2	-0.112612	0.841528	NA	NA	NA	NA
rs7547046	rs7547046	1	120014607	NOTCH2	0.139697	0.823927	0.130112	0.867926	NA	NA
rs77874895	rs77874895	1	120027183	NOTCH2	-0.157663	0.869895	NA	NA	NA	NA
rs947425	rs947425	1	119863356	NOTCH2	-0.127022	0.811323	NA	NA	NA	NA
JHU_1.5001646	rs16839877	1	5001647	NPHP4	-0.326973	0.821589	NA	NA	NA	NA
JHU_1.5024384	rs7523398	1	5024385	NPHP4	NA	NA	-0.36482	0.774939	NA	NA
JHU_1.5391271	rs56084429	1	5391272	NPHP4	-0.1956	0.807632	NA	NA	NA	NA
JHU_1.5402380	rs201700961	1	5402381	NPHP4	-0.151795	0.872755	NA	NA	NA	NA
JHU_1.5550457	rs72640653	1	5550458	NPHP4	NA	NA	-0.246955	0.121058	NA	NA
JHU_1.5559787	rs11802473	1	5559788	NPHP4	NA	NA	0.207221	0.743724	NA	NA
JHU_1.5567663	NA	1	5567664	NPHP4	NA	NA	0.321978	0.68189	NA	NA
JHU_1.5569788	rs371367679	1	5569789	NPHP4	-0.44452	0.835454	-0.453655	0.614633	NA	NA
JHU_1.5659990	rs113228919	1	5659991	NPHP4	0.195154	0.881051	NA	NA	NA	NA
JHU_1.5689182	rs114811402	1	5689183	NPHP4	-0.253313	0.850916	NA	NA	NA	NA
JHU_1.5728938	NA	1	5728939	NPHP4	0.369827	0.841124	NA	NA	NA	NA
JHU_1.5732885	NA	1	5732886	NPHP4	NA	NA	-0.366578	0.626727	NA	NA
JHU_1.5750372	rs77181634	1	5750373	NPHP4	0.241904	0.810801	NA	NA	NA	NA
JHU_1.5844996	rs28705202	1	5844997	NPHP4	0.160713	0.874702	NA	NA	NA	NA
JHU_1.5952725	rs17432446	1	5952726	NPHP4	NA	NA	0.252977	0.879376	NA	NA
JHU_1.5960549	rs116336807	1	5960550	NPHP4	NA	NA	-0.279523	0.838516	NA	NA
JHU_1.6111042	rs114219623	1	6111043	NPHP4	NA	NA	-0.231677	0.871836	NA	NA
JHU_1.6126916	rs116267621	1	6126917	NPHP4	NA	NA	0.226094	0.818229	NA	NA
JHU_1.6138846	rs58094772	1	6138847	NPHP4	NA	NA	0.335416	0.752832	NA	NA
JHU_1.6295624	rs114217031	1	6295625	NPHP4	0.393638	0.814302	NA	NA	NA	NA
JHU_1.6583234	NA	1	6583235	NPHP4	NA	NA	-0.248131	0.828913	NA	NA
JHU_1.6618422	rs150743445	1	6618423	NPHP4	NA	NA	-0.235972	0.874153	NA	NA
JHU_1.6629074	rs146052257	1	6629075	NPHP4	-0.444231	0.822412	NA	NA	NA	NA
JHU_1.6802181	NA	1	6802182	NPHP4	0.275355	0.863164	NA	NA	NA	NA
JHU_1.6959597	NA	1	6959598	NPHP4	NA	NA	-0.314953	0.825974	NA	NA
exm2268861	NA	1	6550376	NPHP4	-0.288678	0.872588	NA	NA	NA	NA
rs10157281	rs10157281	1	5915662	NPHP4	-0.313952	0.871868	NA	NA	NA	NA
rs10799191	rs10799191	1	5356607	NPHP4	0.236879	0.755245	NA	NA	NA	NA
rs10915295	rs10915295	1	5001488	NPHP4	-0.255695	0.878368	NA	NA	NA	NA
rs10915298	rs10915298	1	5012301	NPHP4	NA	NA	-0.180378	0.865989	NA	NA
rs11121065	rs11121065	1	6088364	NPHP4	NA	NA	-0.194488	0.701785	NA	NA
rs111720469	rs111720469	1	5695218	NPHP4	0.344438	0.832246	0.37834	0.476953	NA	NA
rs11260699	rs11260699	1	5551439	NPHP4	NA	NA	0.211059	0.559842	NA	NA
rs113545950	rs113545950	1	6211008	NPHP4	NA	NA	0.160624	0.860216	NA	NA
rs114539885	rs114539885	1	5975050	NPHP4	NA	NA	-0.264845	0.864611	NA	NA
rs11804710	rs11804710	1	5931019	NPHP4	NA	NA	-0.244537	0.834261	NA	NA
rs11805406	rs11805406	1	6621229	NPHP4	NA	NA	0.221623	0.864663	NA	NA
rs11805753	rs11805753	1	4973107	NPHP4	NA	NA	-0.251568	0.715718	NA	NA
rs11808644	rs11808644	1	6312986	NPHP4	NA	NA	-0.244499	0.730645	NA	NA
rs12025571	rs12025571	1	5029531	NPHP4	NA	NA	0.287411	0.0565646	NA	NA
rs12027352	rs12027352	1	5211338	NPHP4	0.242514	0.667443	NA	NA	NA	NA
rs12045091	rs12045091	1	5547562	NPHP4	NA	NA	-0.182167	0.846182	NA	NA
rs12060804	rs12060804	1	5814154	NPHP4	NA	NA	0.187004	0.87427	NA	NA
rs12083049	rs12083049	1	5710831	NPHP4	-0.352954	0.839463	NA	NA	NA	NA
rs12091449	rs12091449	1	5802978	NPHP4	-0.208889	0.878627	NA	NA	NA	NA
rs12141954	rs12141954	1	5342295	NPHP4	NA	NA	0.151716	0.848816	NA	NA
rs12143847	rs12143847	1	6243732	NPHP4	0.223834	0.817468	NA	NA	NA	NA
rs12755610	rs12755610	1	5489018	NPHP4	-0.178387	0.874684	NA	NA	NA	NA
rs1695616	rs1695616	1	5749226	NPHP4	-0.181242	0.869336	NA	NA	NA	NA
rs17028061	rs17028061	1	5540323	NPHP4	NA	NA	0.346041	0.404748	NA	NA
rs17028491	rs17028491	1	5703552	NPHP4	0.290841	0.776797	NA	NA	NA	NA
rs17029372	rs17029372	1	6361437	NPHP4	-0.23103	0.778112	NA	NA	NA	NA
rs17029815	rs17029815	1	6798979	NPHP4	0.267303	0.871816	NA	NA	NA	NA
rs2071959	rs2071959	1	5556067	NPHP4	0.247475	0.824729	NA	NA	NA	NA
rs2103673	rs2103673	1	6494399	NPHP4	NA	NA	-0.161047	0.81041	NA	NA
rs2148211	rs2148211	1	5401364	NPHP4	-0.18197	0.833053	NA	NA	NA	NA
rs2312464	rs2312464	1	5960503	NPHP4	-0.175148	0.850024	-0.150315	0.81005	NA	NA
rs2722781	rs2722781	1	5257229	NPHP4	0.299655	0.866261	0.271427	0.804563	NA	NA
rs3007419	NA	1	6528302	NPHP4	NA	NA	0.429255	0.247059	NA	NA
rs3128687	rs3128687	1	5141293	NPHP4	0.171008	0.86913	NA	NA	NA	NA
rs3747979	rs3747979	1	6145812	NPHP4	NA	NA	0.215439	0.846932	NA	NA
rs3789562	rs3789562	1	6104029	NPHP4	-0.395812	0.637542	NA	NA	NA	NA
rs45481403	rs45481403	1	6521278	NPHP4	NA	NA	0.286377	0.34502	NA	NA
rs4845812	rs4845812	1	5707816	NPHP4	0.198673	0.804395	NA	NA	NA	NA
rs4845818	rs4845818	1	5861105	NPHP4	0.18385	0.841526	NA	NA	NA	NA
rs4847569	rs4847569	1	5379624	NPHP4	-0.199108	0.801117	NA	NA	NA	NA
rs4847582	rs4847582	1	5318071	NPHP4	NA	NA	-0.163275	0.876105	NA	NA
rs4908863	rs4908863	1	6247066	NPHP4	-0.195539	0.85411	NA	NA	NA	NA
rs546526	rs546526	1	6070870	NPHP4	NA	NA	0.166499	0.780975	NA	NA
rs6426374	rs6426374	1	5023156	NPHP4	NA	NA	-0.253504	0.87387	NA	NA
rs6659873	rs6659873	1	6723806	NPHP4	NA	NA	0.144402	0.843641	NA	NA
rs6663548	rs6663548	1	6564141	NPHP4	0.182472	0.865534	NA	NA	NA	NA
rs6680801	rs6680801	1	5145066	NPHP4	NA	NA	0.146332	0.85201	NA	NA
rs6688644	rs6688644	1	6079975	NPHP4	NA	NA	-0.274394	0.236466	NA	NA
rs707590	rs707590	1	5712831	NPHP4	0.200141	0.873224	NA	NA	NA	NA
rs72638552	rs72638552	1	7002175	NPHP4	-0.300143	0.880112	-0.273111	0.831421	NA	NA
rs74052657	rs74052657	1	5641594	NPHP4	-0.320137	0.879068	NA	NA	NA	NA
rs74054018	rs74054018	1	5037194	NPHP4	-0.175316	0.838618	NA	NA	NA	NA
rs7535974	rs7535974	1	5846374	NPHP4	0.169676	0.881459	NA	NA	NA	NA
rs7543026	rs7543026	1	4944842	NPHP4	NA	NA	-0.251226	0.758896	NA	NA
rs7549324	rs7549324	1	5982044	NPHP4	NA	NA	0.135395	0.876822	NA	NA
rs76406182	rs76406182	1	5337102	NPHP4	NA	NA	0.229325	0.874098	NA	NA
rs77777178	NA	1	6535048	NPHP4	NA	NA	0.174194	0.805301	NA	NA
rs77829738	rs77829738	1	6498162	NPHP4	NA	NA	-0.167648	0.731784	NA	NA
rs79957690	rs79957690	1	6638926	NPHP4	NA	NA	0.294606	0.87489	NA	NA
rs806111	rs806111	1	6053630	NPHP4	NA	NA	0.134128	0.874843	NA	NA
rs9439511	rs9439511	1	5218601	NPHP4	NA	NA	0.139135	0.874129	NA	NA
rs950601	rs950601	1	5659587	NPHP4	0.22979	0.829657	NA	NA	NA	NA
rs9659669	rs9659669	1	5563399	NPHP4	NA	NA	-0.198417	0.497458	NA	NA
rs9661310	rs9661310	1	5561412	NPHP4	NA	NA	0.310721	0.464755	NA	NA
rs9729649	rs9729649	1	5572304	NPHP4	NA	NA	0.19303	0.528079	NA	NA
JHU_1.182423726	NA	1	182423727	NPL	NA	NA	-0.209521	0.868227	NA	NA
JHU_1.182492169	rs200458112	1	182492170	NPL	NA	NA	0.22225	0.872288	NA	NA
JHU_1.182494996	rs56169847	1	182494997	NPL	NA	NA	0.22225	0.872288	NA	NA
JHU_1.183269900	rs112274645	1	183269901	NPL	NA	NA	0.294996	0.708127	NA	NA
rs10911353	rs10911353	1	183489203	NPL	0.34836	0.877867	NA	NA	NA	NA
rs16858559	rs16858559	1	182098096	NPL	-0.395857	0.871013	NA	NA	NA	NA
rs16859675	rs16859675	1	182772297	NPL	NA	NA	0.214494	0.819873	NA	NA
rs16859710	rs16859710	1	182791897	NPL	NA	NA	-0.210795	0.781745	NA	NA
rs2252483	rs2252483	1	182333131	NPL	-0.199528	0.87462	-0.137197	0.876423	NA	NA
rs2477200	rs2477200	1	182243973	NPL	0.240272	0.796666	NA	NA	NA	NA
rs2985440	rs2985440	1	182305938	NPL	-0.269951	0.796046	NA	NA	NA	NA
rs3678	rs3678	1	181774018	NPL	NA	NA	-0.180424	0.753125	NA	NA
rs4047801	rs4047801	1	183415318	NPL	0.276914	0.605215	NA	NA	NA	NA
rs4652738	rs4652738	1	182613666	NPL	-0.319427	0.682488	NA	NA	NA	NA
rs579006	rs579006	1	182549336	NPL	0.300399	0.620855	NA	NA	NA	NA
rs627928	rs627928	1	182551337	NPL	NA	NA	0.196025	0.78175	NA	NA
rs6664353	rs6664353	1	182938102	NPL	NA	NA	-0.137623	0.870872	NA	NA
rs6680242	rs6680242	1	182675034	NPL	-0.292231	0.877239	-0.225956	0.83663	NA	NA
rs6697141	NA	1	182506171	NPL	-0.317493	0.779441	NA	NA	NA	NA
rs682585	rs682585	1	182559510	NPL	-0.353113	0.878011	NA	NA	NA	NA
rs695072	rs695072	1	181816509	NPL	NA	NA	-0.136813	0.871051	NA	NA
rs73064616	rs73064616	1	182042674	NPL	NA	NA	-0.189559	0.842044	NA	NA
rs75716152	rs75716152	1	183271185	NPL	NA	NA	0.277388	0.820558	NA	NA
JHU_1.10913914	rs111318983	1	10913915	NPPA	-0.678591	0.869172	0.728261	0.843059	NA	NA
JHU_1.10935659	rs6691367	1	10935660	NPPA	0.770239	0.730939	NA	NA	NA	NA
JHU_1.11435636	rs111624195	1	11435637	NPPA	NA	NA	-0.96062	0.871418	NA	NA
JHU_1.11502839	rs79753714	1	11502840	NPPA	1.38767	0.52694	NA	NA	NA	NA
JHU_1.11728165	NA	1	11728166	NPPA	NA	NA	0.94794	0.766271	NA	NA
JHU_1.11780669	NA	1	11780670	NPPA	NA	NA	-0.776761	0.840542	NA	NA
JHU_1.11793673	NA	1	11793674	NPPA	0.622285	0.881617	NA	NA	NA	NA
JHU_1.11796507	rs79717608	1	11796508	NPPA	-1.03344	0.874418	NA	NA	NA	NA
JHU_1.11890795	rs480763	1	11890796	NPPA	NA	NA	-0.583938	0.877	NA	NA
JHU_1.11906980	rs198370	1	11906981	NPPA	-0.524061	0.849275	-0.554471	0.821395	NA	NA
JHU_1.12177094	rs11569900	1	12177095	NPPA	0.927428	0.838341	NA	NA	NA	NA
JHU_1.12225918	rs5745940	1	12225919	NPPA	-1.22003	0.838338	NA	NA	NA	NA
JHU_1.12676661	rs72872621	1	12676662	NPPA	NA	NA	-0.790935	0.865452	NA	NA
JHU_1.12678467	rs111909509	1	12678468	NPPA	NA	NA	-0.936572	0.834424	NA	NA
JHU_1.12892214	NA	1	12892215	NPPA	NA	NA	-0.872428	0.733513	NA	NA
kgp4126599	rs476488	1	12198297	NPPA	0.488807	0.844915	NA	NA	NA	NA
kgp9227894	rs848433	1	12871936	NPPA	NA	NA	-0.681579	0.798102	NA	NA
rs11121667	rs11121667	1	11038476	NPPA	-0.70981	0.828746	NA	NA	NA	NA
rs11121742	rs11121742	1	11520653	NPPA	0.628826	0.775215	NA	NA	NA	NA
rs11121854	rs11121854	1	12142698	NPPA	-0.493035	0.872588	NA	NA	NA	NA
rs111299055	rs111299055	1	11679763	NPPA	NA	NA	-0.878367	0.778283	NA	NA
rs114546387	rs114546387	1	12027330	NPPA	NA	NA	0.630929	0.854324	NA	NA
rs1148472	rs1148472	1	12194451	NPPA	0.679825	0.861208	NA	NA	NA	NA
rs115704035	rs115704035	1	11790094	NPPA	-0.766683	0.878129	NA	NA	NA	NA
rs116254115	rs116254115	1	12722073	NPPA	0.653871	0.87355	NA	NA	NA	NA
rs12091510	rs12091510	1	11628332	NPPA	NA	NA	-0.586526	0.806084	NA	NA
rs12133232	rs12133232	1	11492317	NPPA	0.816806	0.835294	NA	NA	NA	NA
rs12133335	rs12133335	1	11758550	NPPA	NA	NA	0.717996	0.878944	NA	NA
rs12134340	rs12134340	1	11361065	NPPA	-0.869915	0.87309	NA	NA	NA	NA
rs12743892	rs12743892	1	11791890	NPPA	1.22293	0.807271	NA	NA	NA	NA
rs12756252	rs12756252	1	10935519	NPPA	1.02041	0.79471	NA	NA	NA	NA
rs1280988	rs1280988	1	10924710	NPPA	-0.64651	0.680654	NA	NA	NA	NA
rs17027432	rs17027432	1	11030296	NPPA	-0.794247	0.86939	NA	NA	NA	NA
rs198415	rs198415	1	11901592	NPPA	NA	NA	-0.496251	0.86204	NA	NA
rs2223390	rs2223390	1	12852872	NPPA	0.749622	0.855567	NA	NA	NA	NA
rs2233004	rs2233004	1	11742074	NPPA	NA	NA	0.843418	0.808225	NA	NA
rs2817642	rs2817642	1	11644173	NPPA	NA	NA	-0.557492	0.831816	NA	NA
rs28924102	rs28924102	1	11738806	NPPA	0.506927	0.864176	-0.53234	0.845305	NA	NA
rs3010872	rs3010872	1	12769239	NPPA	NA	NA	-0.507199	0.878348	NA	NA
rs3010936	rs3010936	1	12717562	NPPA	NA	NA	-1.04372	0.805581	NA	NA
rs35756106	rs35756106	1	12075075	NPPA	0.838641	0.844078	NA	NA	NA	NA
rs4364885	rs4364885	1	11655069	NPPA	-0.682197	0.762202	NA	NA	NA	NA
rs4845960	rs4845960	1	10947580	NPPA	NA	NA	-1.35348	0.680808	NA	NA
rs4846014	rs4846014	1	11643946	NPPA	NA	NA	-0.666029	0.86704	NA	NA
rs4846054	rs4846054	1	11869230	NPPA	NA	NA	-0.508526	0.872489	NA	NA
rs4846066	rs4846066	1	11938050	NPPA	NA	NA	-0.516084	0.825443	NA	NA
rs5065	rs5065	1	11906068	NPPA	-0.466763	0.860671	-0.526673	0.801357	NA	NA
rs57521567	rs57521567	1	12142653	NPPA	NA	NA	0.746776	0.855655	NA	NA
rs58976956	rs58976956	1	12660488	NPPA	NA	NA	0.485515	0.834306	NA	NA
rs59280112	rs59280112	1	12663958	NPPA	NA	NA	-0.579095	0.859062	NA	NA
rs59884583	rs59884583	1	12654269	NPPA	0.738543	0.877297	NA	NA	NA	NA
rs6674614	rs6674614	1	11628009	NPPA	NA	NA	-0.584436	0.808238	NA	NA
rs71647030	rs71647030	1	12100942	NPPA	1.0747	0.776452	NA	NA	NA	NA
rs72864671	rs72864671	1	10932359	NPPA	0.803608	0.759549	NA	NA	NA	NA
rs72869709	rs72869709	1	11710221	NPPA	NA	NA	0.537232	0.85371	NA	NA
rs734737	rs734737	1	11675059	NPPA	NA	NA	0.798852	0.554898	NA	NA
rs7513972	rs7513972	1	11728675	NPPA	NA	NA	0.922444	0.781493	NA	NA
rs7527445	rs7527445	1	10997978	NPPA	-0.588126	0.853438	NA	NA	NA	NA
rs7546794	rs7546794	1	12336147	NPPA	0.905538	0.806416	NA	NA	NA	NA
rs7554327	rs7554327	1	11937404	NPPA	NA	NA	-0.635305	0.854794	NA	NA
rs76624608	NA	1	10935595	NPPA	NA	NA	-0.951704	0.796315	NA	NA
rs864728	rs864728	1	12871327	NPPA	NA	NA	-0.562627	0.856656	NA	NA
rs9661078	rs9661078	1	11936324	NPPA	NA	NA	0.492923	0.867397	NA	NA
rs9919328	rs9919328	1	12632032	NPPA	1.33445	0.608141	-1.00499	0.839161	NA	NA
JHU_1.152983864	rs115062883	1	152983865	1	NA	NA	-0.591286	0.78548	NA	NA
JHU_1.153200301	rs201641257	1	153200302	1	NA	NA	1.18001	0.844558	NA	NA
JHU_1.153329434	rs115642605	1	153329435	1	-1.47285	0.815962	NA	NA	NA	NA
JHU_1.153406044	rs12073844	1	153406045	1	NA	NA	1.20184	0.792212	NA	NA
JHU_1.153472394	rs73020499	1	153472395	1	0.965214	0.78554	NA	NA	NA	NA
JHU_1.153475770	rs1077255	1	153475771	1	NA	NA	-1.57373	0.662461	NA	NA
JHU_1.153477246	rs112551323	1	153477247	1	0.998526	0.812133	NA	NA	NA	NA
JHU_1.153551694	rs115188132	1	153551695	1	NA	NA	-1.03769	0.849872	NA	NA
JHU_1.153560134	NA	1	153560135	1	-0.846154	0.873987	NA	NA	NA	NA
JHU_1.153791080	rs114497933	1	153791081	1	NA	NA	-0.9467	0.875141	NA	NA
JHU_1.154059857	rs145559568	1	154059858	1	-1.24054	0.875035	NA	NA	NA	NA
JHU_1.154403554	rs146922583	1	154403555	1	-1.85713	0.653183	NA	NA	NA	NA
JHU_1.154421353	rs28638007	1	154421354	1	NA	NA	-0.628016	0.807136	NA	NA
JHU_1.154450920	rs72698160	1	154450921	1	-1.85713	0.653183	NA	NA	NA	NA
JHU_1.154562628	rs71077958	1	154562629	1	1.18181	0.677433	NA	NA	NA	NA
JHU_1.154609463	NA	1	154609464	1	-1.85713	0.653183	NA	NA	NA	NA
rs10888547	rs10888547	1	153242088	1	-0.65544	0.874251	NA	NA	NA	NA
rs10888561	rs10888561	1	153410822	1	0.753423	0.819939	NA	NA	NA	NA
rs11264243	rs11264243	1	154666350	1	0.752561	0.649602	0.479358	0.873563	NA	NA
rs113343037	rs113343037	1	152732105	1	-2.33561	0.261623	-1.52509	0.745507	NA	NA
rs11582424	rs11582424	1	154363985	1	0.79384	0.82481	0.666153	0.852292	NA	NA
rs12239648	rs12239648	1	152879091	1	NA	NA	-0.699615	0.798173	NA	NA
rs12565568	rs12565568	1	152823380	1	NA	NA	-0.560856	0.870537	NA	NA
rs17654071	rs17654071	1	154369252	1	-1.23307	0.470578	-1.05428	0.535724	NA	NA
rs1831238	rs1831238	1	153169522	1	0.807412	0.821739	0.724901	0.816929	NA	NA
rs2026604	rs2026604	1	153408831	1	0.701602	0.83388	NA	NA	NA	NA
rs2229496	rs2229496	1	152882610	1	NA	NA	0.568259	0.86299	NA	NA
rs2229857	rs2229857	1	154573967	1	0.895676	0.575635	NA	NA	NA	NA
rs28707433	rs28707433	1	153469765	1	NA	NA	0.662024	0.776645	NA	NA
rs310098	rs310098	1	153037463	1	NA	NA	-0.541642	0.866886	NA	NA
rs35347202	rs35347202	1	153309699	1	NA	NA	-1.23518	0.819844	NA	NA
rs4240872	rs4240872	1	154436195	1	NA	NA	0.458084	0.876901	NA	NA
rs4329505	rs4329505	1	154432420	1	NA	NA	0.676438	0.695867	NA	NA
rs4345763	rs4345763	1	153253740	1	NA	NA	-0.538127	0.844558	NA	NA
rs4474240	rs4474240	1	154457855	1	-0.607424	0.856024	NA	NA	NA	NA
rs4537545	rs4537545	1	154418879	1	NA	NA	-0.559206	0.846182	NA	NA
rs4845348	rs4845348	1	153390245	1	-1.19954	0.873449	-1.35222	0.766855	NA	NA
rs4845563	rs4845563	1	153629026	1	-0.91428	0.75571	NA	NA	NA	NA
rs4845618	rs4845618	1	154400015	1	NA	NA	0.508114	0.870912	NA	NA
rs4845623	rs4845623	1	154415777	1	NA	NA	-0.511541	0.873563	NA	NA
rs4845625	rs4845625	1	154422067	1	NA	NA	-0.628016	0.807136	NA	NA
rs57034503	rs57034503	1	153551050	1	-0.937021	0.844561	-1.12942	0.602681	NA	NA
rs635505	rs635505	1	153070981	1	NA	NA	0.62299	0.782503	NA	NA
rs6689049	rs6689049	1	152729136	1	0.633908	0.850862	NA	NA	NA	NA
rs6696089	rs6696089	1	154332870	1	0.708746	0.8016	NA	NA	NA	NA
rs6701221	rs6701221	1	152778558	1	-0.683928	0.881991	NA	NA	NA	NA
rs6701860	rs6701860	1	154653632	1	0.891231	0.868143	NA	NA	NA	NA
rs73016350	rs73016350	1	153000657	1	NA	NA	-0.588648	0.820429	NA	NA
rs74473220	rs74473220	1	153279597	1	NA	NA	-1.23518	0.819844	NA	NA
rs7529229	rs7529229	1	154420778	1	NA	NA	-0.559206	0.846182	NA	NA
rs7535306	rs7535306	1	152883680	1	NA	NA	0.568259	0.86299	NA	NA
rs7535476	rs7535476	1	153514241	1	NA	NA	-0.537563	0.866886	NA	NA
rs7547072	rs7547072	1	154639255	1	-0.599533	0.860476	NA	NA	NA	NA
rs7553796	rs7553796	1	154404406	1	NA	NA	-0.575624	0.834261	NA	NA
rs76636381	rs76636381	1	152892499	1	NA	NA	-0.691246	0.862253	NA	NA
rs79566255	rs79566255	1	152913518	1	NA	NA	-0.756872	0.839547	NA	NA
rs952146	rs952146	1	154368928	1	0.744955	0.791022	NA	NA	NA	NA
rs9727230	rs9727230	1	153557682	1	-0.784244	0.87537	NA	NA	NA	NA
JHU_1.160790954	NA	1	160790955	NR1I3	-1.04156	0.840855	NA	NA	NA	NA
JHU_1.161565775	NA	1	161565776	NR1I3	-0.624674	0.881328	NA	NA	NA	NA
JHU_1.161710371	rs137926687	1	161710372	NR1I3	NA	NA	-0.899214	0.844558	NA	NA
JHU_1.161766712	NA	1	161766713	NR1I3	-1.09998	0.824899	NA	NA	NA	NA
JHU_1.161964614	rs376221442	1	161964615	NR1I3	NA	NA	0.765514	0.668746	NA	NA
JHU_1.162150000	rs115551104	1	162150001	NR1I3	-0.993314	0.868819	NA	NA	NA	NA
JHU_1.162184848	rs79460141	1	162184849	NR1I3	-0.818389	0.851591	NA	NA	NA	NA
exm2259826	rs4656926	1	160650913	NR1I3	NA	NA	0.484991	0.867902	NA	NA
rs1041064	rs1041064	1	160320356	NR1I3	1.02286	0.847699	NA	NA	NA	NA
rs1123015	rs1123015	1	162042313	NR1I3	-1.08146	0.78806	NA	NA	NA	NA
rs11265378	rs11265378	1	160342944	NR1I3	-0.732517	0.876554	NA	NA	NA	NA
rs12069128	rs12069128	1	162062596	NR1I3	1.05002	0.621467	NA	NA	NA	NA
rs12078336	rs12078336	1	160805671	NR1I3	NA	NA	0.978091	0.875414	NA	NA
rs12137529	rs12137529	1	161235880	NR1I3	NA	NA	-1.15151	0.790912	NA	NA
rs12745664	rs12745664	1	161370985	NR1I3	0.567197	0.871156	NA	NA	NA	NA
rs1415262	rs1415262	1	162046135	NR1I3	-1.08146	0.78806	NA	NA	NA	NA
rs16831904	rs16831904	1	160348110	NR1I3	NA	NA	-1.10733	0.875939	NA	NA
rs16847548	rs16847548	1	162035274	NR1I3	0.720638	0.840864	NA	NA	NA	NA
rs16858527	rs16858527	1	162187715	NR1I3	NA	NA	-0.631255	0.87594	NA	NA
rs2250174	rs2250174	1	160950966	NR1I3	NA	NA	-1.06359	0.875141	NA	NA
rs2499845	rs2499845	1	161933066	NR1I3	NA	NA	-0.88198	0.86663	NA	NA
rs3817407	rs3817407	1	160788131	NR1I3	-0.50299	0.874297	NA	NA	NA	NA
rs4526593	rs4526593	1	162148700	NR1I3	NA	NA	-0.716625	0.824973	NA	NA
rs4657090	rs4657090	1	161662484	NR1I3	0.625507	0.83961	NA	NA	NA	NA
rs6679284	rs6679284	1	162013475	NR1I3	-0.489184	0.878511	NA	NA	NA	NA
rs72715906	rs72715906	1	162117223	NR1I3	1.28608	0.763396	NA	NA	NA	NA
rs7522166	rs7522166	1	160276709	NR1I3	-0.745835	0.75139	NA	NA	NA	NA
rs7524328	rs7524328	1	162011178	NR1I3	0.664711	0.877785	NA	NA	NA	NA
rs75629896	rs75629896	1	160266632	NR1I3	-0.603993	0.87683	NA	NA	NA	NA
rs77418963	rs77418963	1	162197834	NR1I3	1.55267	0.554951	NA	NA	NA	NA
rs9787369	rs9787369	1	161709133	NR1I3	1.07905	0.847959	NA	NA	NA	NA
JHU_1.114532522	rs7549714	1	114532523	NRAS	NA	NA	0.100931	0.790439	NA	NA
JHU_1.115054300	rs115092638	1	115054301	NRAS	NA	NA	-0.146752	0.797825	NA	NA
JHU_1.115530697	rs11102859	1	115530698	NRAS	0.155855	0.879907	NA	NA	NA	NA
rs1028574	rs1028574	1	114743352	NRAS	-0.204269	0.820521	NA	NA	NA	NA
rs11102715	rs11102715	1	114550962	NRAS	NA	NA	-0.0890138	0.852889	NA	NA
rs11102911	rs11102911	1	115808909	NRAS	-0.239023	0.672899	NA	NA	NA	NA
rs114387016	rs114387016	1	114512744	NRAS	-0.294889	0.872195	-0.218919	0.844439	NA	NA
rs11466063	rs11466063	1	115881954	NRAS	NA	NA	-0.283636	0.563423	NA	NA
rs1158912	rs1158912	1	114527534	NRAS	NA	NA	0.119949	0.877867	NA	NA
rs12026714	rs12026714	1	115871635	NRAS	NA	NA	-0.250302	0.511259	NA	NA
rs12072102	rs12072102	1	114621340	NRAS	NA	NA	-0.163273	0.877162	NA	NA
rs12402202	rs12402202	1	114541955	NRAS	NA	NA	0.120976	0.60738	NA	NA
rs12745217	rs12745217	1	115799299	NRAS	-0.240229	0.818319	NA	NA	NA	NA
rs17033692	rs17033692	1	115869850	NRAS	NA	NA	-0.184306	0.673723	NA	NA
rs2774282	rs2774282	1	114648020	NRAS	-0.144408	0.837825	NA	NA	NA	NA
rs3010382	rs3010382	1	116197610	NRAS	-0.185952	0.878227	NA	NA	NA	NA
rs35041097	rs35041097	1	115923721	NRAS	NA	NA	0.15288	0.825152	NA	NA
rs35496383	rs35496383	1	116023517	NRAS	0.143915	0.824285	NA	NA	NA	NA
rs4584393	rs4584393	1	116138025	NRAS	0.140506	0.862043	NA	NA	NA	NA
rs4839407	rs4839407	1	115605646	NRAS	-0.142321	0.838103	-0.0882644	0.874015	NA	NA
rs61091884	rs61091884	1	115455679	NRAS	NA	NA	-0.141171	0.853512	NA	NA
rs61798320	NA	1	115938327	NRAS	NA	NA	0.188589	0.855163	NA	NA
rs6683573	rs6683573	1	114665586	NRAS	NA	NA	-0.101222	0.847575	NA	NA
rs717275	rs717275	1	115610091	NRAS	0.150215	0.868189	NA	NA	NA	NA
rs74114075	rs74114075	1	115893761	NRAS	NA	NA	0.110113	0.855862	NA	NA
rs750906	NA	1	114646763	NRAS	0.150476	0.777563	0.0987982	0.795673	NA	NA
rs7517208	rs7517208	1	114915192	NRAS	0.207047	0.825168	NA	NA	NA	NA
rs7545583	rs7545583	1	114625128	NRAS	-0.178637	0.706555	NA	NA	NA	NA
rs901137	rs901137	1	114679068	NRAS	0.198116	0.72198	NA	NA	NA	NA
rs9428077	rs9428077	1	116200168	NRAS	0.189406	0.868262	NA	NA	NA	NA
JHU_1.51567299	rs113087449	1	51567300	NRD1	NA	NA	-0.0443611	0.874373	NA	NA
JHU_1.51569121	rs2026812	1	51569122	NRD1	-0.0862066	0.818024	NA	NA	NA	NA
JHU_1.51596204	rs79474883	1	51596205	NRD1	-0.149972	0.845334	-0.133589	0.672	NA	NA
JHU_1.51733970	rs72692299	1	51733971	NRD1	-0.139851	0.838536	NA	NA	NA	NA
JHU_1.51870074	rs111550878	1	51870075	NRD1	NA	NA	0.115347	0.688999	NA	NA
JHU_1.52372500	rs74080668	1	52372501	NRD1	NA	NA	-0.0818994	0.82024	NA	NA
JHU_1.52615487	rs113032251	1	52615488	NRD1	NA	NA	-0.0976315	0.856818	NA	NA
JHU_1.52759066	NA	1	52759067	NRD1	NA	NA	-0.0649101	0.840918	NA	NA
rs10888735	rs10888735	1	52275155	NRD1	NA	NA	-0.0734358	0.763975	NA	NA
rs11205821	rs11205821	1	51631884	NRD1	NA	NA	-0.0496801	0.854324	NA	NA
rs113121920	rs113121920	1	51581981	NRD1	-0.131851	0.874278	-0.114466	0.777403	NA	NA
rs12063138	rs12063138	1	52268726	NRD1	NA	NA	-0.0849847	0.731574	NA	NA
rs12074299	rs12074299	1	52163537	NRD1	0.0649589	0.824777	NA	NA	NA	NA
rs12086028	rs12086028	1	52631292	NRD1	NA	NA	-0.0686035	0.846072	NA	NA
rs269303	rs269303	1	53143271	NRD1	-0.0734721	0.818574	NA	NA	NA	NA
rs269324	rs269324	1	53126155	NRD1	0.103435	0.747065	0.059668	0.853101	NA	NA
rs375945	rs375945	1	53164220	NRD1	0.0716736	0.849872	NA	NA	NA	NA
rs41292511	rs41292511	1	51800712	NRD1	NA	NA	-0.0394426	0.874886	NA	NA
rs6663305	rs6663305	1	52343297	NRD1	NA	NA	-0.0451654	0.878911	NA	NA
rs6664794	rs6664794	1	53234874	NRD1	-0.0635949	0.871483	NA	NA	NA	NA
rs6690740	rs6690740	1	52150585	NRD1	-0.061493	0.836651	NA	NA	NA	NA
rs6692566	rs6692566	1	53114318	NRD1	0.075588	0.87826	0.0549658	0.86932	NA	NA
rs6695853	rs6695853	1	52097580	NRD1	-0.061493	0.836651	NA	NA	NA	NA
rs681865	rs681865	1	53125600	NRD1	0.0819769	0.814887	NA	NA	NA	NA
rs72896003	rs72896003	1	52075015	NRD1	0.0806064	0.791122	NA	NA	NA	NA
rs7530349	rs7530349	1	52544835	NRD1	NA	NA	-0.0812122	0.875141	NA	NA
rs75876372	rs75876372	1	52043298	NRD1	0.154194	0.609092	NA	NA	NA	NA
rs77378000	rs77378000	1	51496309	NRD1	NA	NA	-0.0955648	0.796807	NA	NA
rs79080897	rs79080897	1	52119992	NRD1	0.0843027	0.761356	NA	NA	NA	NA
JHU_1.212375380	NA	1	212375381	NSL1	0.141033	0.856348	NA	NA	NA	NA
JHU_1.212971896	rs368777643	1	212971897	NSL1	0.190846	0.859942	NA	NA	NA	NA
JHU_1.213501846	NA	1	213501847	NSL1	NA	NA	-0.156885	0.671752	NA	NA
JHU_1.213516733	rs77691911	1	213516734	NSL1	NA	NA	-0.103586	0.876871	NA	NA
JHU_1.213592270	rs320455	1	213592271	NSL1	0.166093	0.812133	NA	NA	NA	NA
kgp15373530	rs12087530	1	213603028	NSL1	-0.265362	0.857349	NA	NA	NA	NA
rs10779605	rs10779605	1	213828800	NSL1	NA	NA	0.135588	0.864547	NA	NA
rs10864040	rs10864040	1	213468908	NSL1	NA	NA	0.148587	0.79327	NA	NA
rs10864051	rs10864051	1	213707153	NSL1	-0.179603	0.809061	NA	NA	NA	NA
rs11119947	rs11119947	1	212656471	NSL1	0.214069	0.627496	NA	NA	NA	NA
rs11119972	rs11119972	1	212733925	NSL1	-0.187017	0.874015	NA	NA	NA	NA
rs11120119	rs11120119	1	213562365	NSL1	NA	NA	0.0958881	0.878065	NA	NA
rs11120204	rs11120204	1	213917811	NSL1	NA	NA	-0.186682	0.857207	NA	NA
rs114121487	rs114121487	1	213586888	NSL1	NA	NA	-0.150906	0.870346	NA	NA
rs11583051	rs11583051	1	212345628	NSL1	NA	NA	0.0960006	0.872233	NA	NA
rs12046765	rs12046765	1	213743905	NSL1	NA	NA	-0.0977396	0.876417	NA	NA
rs12087509	rs12087509	1	213587878	NSL1	-0.140947	0.859407	NA	NA	NA	NA
rs12759209	rs12759209	1	213866694	NSL1	NA	NA	-0.152133	0.788828	NA	NA
rs1567710	rs1567710	1	212768428	NSL1	-0.166772	0.878216	NA	NA	NA	NA
rs1656014	rs1656014	1	213536488	NSL1	NA	NA	0.122131	0.842162	NA	NA
rs1656015	rs1656015	1	213536227	NSL1	NA	NA	0.1458	0.789631	NA	NA
rs17021408	rs17021408	1	213943238	NSL1	NA	NA	0.198336	0.841975	NA	NA
rs2359552	rs2359552	1	213139334	NSL1	NA	NA	-0.189709	0.875745	NA	NA
rs28587366	rs28587366	1	212770754	NSL1	NA	NA	0.13844	0.789656	NA	NA
rs2935214	rs2935214	1	213126541	NSL1	-0.215707	0.877821	NA	NA	NA	NA
rs3123534	rs3123534	1	212804825	NSL1	0.188839	0.838041	NA	NA	NA	NA
rs3123537	rs3123537	1	212811947	NSL1	0.188839	0.838041	NA	NA	NA	NA
rs320451	rs320451	1	213617738	NSL1	0.178688	0.777809	NA	NA	NA	NA
rs320464	rs320464	1	213589359	NSL1	0.144178	0.872024	NA	NA	NA	NA
rs4561011	rs4561011	1	213776679	NSL1	-0.159802	0.877365	NA	NA	NA	NA
rs59394076	rs59394076	1	212345555	NSL1	NA	NA	0.14877	0.601357	NA	NA
rs60334006	rs60334006	1	212856151	NSL1	-0.396494	0.64992	NA	NA	NA	NA
rs6676208	rs6676208	1	212562975	NSL1	-0.150243	0.864319	NA	NA	NA	NA
rs6700410	rs6700410	1	213006397	NSL1	-0.172326	0.770584	NA	NA	NA	NA
rs72749649	rs72749649	1	213794527	NSL1	NA	NA	0.140744	0.87265	NA	NA
rs72749651	rs72749651	1	213795177	NSL1	-0.188203	0.875361	NA	NA	NA	NA
rs73097994	rs73097994	1	213559735	NSL1	NA	NA	0.152349	0.75469	NA	NA
rs73099738	rs73099738	1	213609629	NSL1	-0.234806	0.847398	NA	NA	NA	NA
rs75060389	rs75060389	1	213791869	NSL1	-0.199937	0.874995	NA	NA	NA	NA
rs7515115	rs7515115	1	212986554	NSL1	0.136415	0.880392	NA	NA	NA	NA
rs7540143	rs7540143	1	212324535	NSL1	-0.160039	0.784496	NA	NA	NA	NA
rs7542021	rs7542021	1	212345292	NSL1	0.175627	0.856024	NA	NA	NA	NA
rs903124	rs903124	1	212348372	NSL1	NA	NA	0.12761	0.728079	NA	NA
rs93366	rs93366	1	213594316	NSL1	0.160326	0.81432	NA	NA	NA	NA
rs9429911	NA	1	213919375	NSL1	NA	NA	-0.141412	0.860501	NA	NA
JHU_1.45919033	rs7554610	1	45919034	NSUN4	NA	NA	-0.108784	0.836394	NA	NA
JHU_1.46095126	rs74074404	1	46095127	NSUN4	NA	NA	0.114324	0.713657	NA	NA
JHU_1.46182914	NA	1	46182915	NSUN4	-0.195132	0.878322	NA	NA	NA	NA
JHU_1.46813542	rs59180932	1	46813543	NSUN4	0.284992	0.421055	0.191622	0.503304	NA	NA
JHU_1.46815835	rs1057533	1	46815836	NSUN4	0.379891	0.24779	0.314443	0.0343318	NA	NA
JHU_1.46884314	rs78524713	1	46884315	NSUN4	NA	NA	0.149418	0.868566	NA	NA
JHU_1.46934172	rs78300092	1	46934173	NSUN4	NA	NA	0.137724	0.767963	NA	NA
JHU_1.46934202	rs6689966	1	46934203	NSUN4	NA	NA	0.127401	0.784133	NA	NA
JHU_1.46938013	rs60423773	1	46938014	NSUN4	NA	NA	0.0993303	0.819161	NA	NA
JHU_1.47099097	rs373954947	1	47099098	NSUN4	-0.258345	0.837102	NA	NA	NA	NA
JHU_1.47122532	rs112146510	1	47122533	NSUN4	NA	NA	0.20058	0.877563	NA	NA
JHU_1.47126390	rs1440488	1	47126391	NSUN4	0.167853	0.838614	NA	NA	NA	NA
JHU_1.47144857	rs57240517	1	47144858	NSUN4	-0.258345	0.837102	NA	NA	NA	NA
JHU_1.47228337	rs115110538	1	47228338	NSUN4	NA	NA	-0.197427	0.647108	NA	NA
JHU_1.47517590	rs376344609	1	47517591	NSUN4	NA	NA	0.0938251	0.872659	NA	NA
JHU_1.47559544	NA	1	47559545	NSUN4	NA	NA	-0.191132	0.801493	NA	NA
JHU_1.47593167	rs111996215	1	47593168	NSUN4	NA	NA	-0.109533	0.872832	NA	NA
JHU_1.47647047	rs116440060	1	47647048	NSUN4	-0.199406	0.83196	NA	NA	NA	NA
kgp15804934	rs6662272	1	45973124	NSUN4	-0.195132	0.878322	NA	NA	NA	NA
rs1006216	rs1006216	1	45909994	NSUN4	NA	NA	0.106451	0.869784	NA	NA
rs1048380	rs1048380	1	47142538	NSUN4	NA	NA	-0.1207	0.875141	NA	NA
rs1053624	rs1053624	1	46827485	NSUN4	0.379891	0.24779	0.314443	0.0343318	NA	NA
rs10789491	rs10789491	1	47179310	NSUN4	NA	NA	-0.239453	0.758896	NA	NA
rs10890395	rs10890395	1	46898804	NSUN4	-0.127666	0.85095	NA	NA	NA	NA
rs11211124	rs11211124	1	45962409	NSUN4	NA	NA	0.104551	0.865454	NA	NA
rs11211177	NA	1	46226349	NSUN4	NA	NA	0.108672	0.88006	NA	NA
rs12029322	rs12029322	1	45970446	NSUN4	0.154508	0.834903	0.109408	0.836379	NA	NA
rs12049503	rs12049503	1	46021556	NSUN4	0.13757	0.863947	0.114538	0.789264	NA	NA
rs12066517	rs12066517	1	47008251	NSUN4	-0.185528	0.784203	NA	NA	NA	NA
rs12131635	rs12131635	1	46635895	NSUN4	NA	NA	0.121113	0.692505	NA	NA
rs12142240	rs12142240	1	46747301	NSUN4	NA	NA	0.14438	0.853556	NA	NA
rs12184246	rs12184246	1	47657141	NSUN4	NA	NA	-0.111246	0.880037	NA	NA
rs1250	rs1250	1	46094027	NSUN4	NA	NA	0.10888	0.876929	NA	NA
rs1258033	rs1258033	1	47010027	NSUN4	0.142928	0.832276	NA	NA	NA	NA
rs1355643	rs1355643	1	46687861	NSUN4	NA	NA	-0.140071	0.823457	NA	NA
rs140448154	rs140448154	1	47746113	NSUN4	-0.312146	0.856489	NA	NA	NA	NA
rs17522918	rs17522918	1	45987574	NSUN4	0.264001	0.712627	NA	NA	NA	NA
rs1886119	rs1886119	1	46936077	NSUN4	NA	NA	-0.0958756	0.831705	NA	NA
rs1913131	rs1913131	1	46677118	NSUN4	-0.184075	0.799427	NA	NA	NA	NA
rs2234263	rs2234263	1	46646011	NSUN4	NA	NA	0.166119	0.421149	NA	NA
rs2897107	rs2897107	1	47206178	NSUN4	NA	NA	-0.239453	0.758896	NA	NA
rs2934857	rs2934857	1	46039612	NSUN4	NA	NA	0.0961711	0.816051	NA	NA
rs2993410	rs2993410	1	47212009	NSUN4	NA	NA	0.13252	0.638499	NA	NA
rs324420	rs324420	1	46870761	NSUN4	-0.136574	0.872588	NA	NA	NA	NA
rs36067922	rs36067922	1	46106052	NSUN4	-0.195132	0.878322	NA	NA	NA	NA
rs3850877	NA	1	47595467	NSUN4	NA	NA	0.18987	0.873465	NA	NA
rs3893383	rs3893383	1	45810923	NSUN4	NA	NA	-0.0956302	0.84244	NA	NA
rs41293277	rs41293277	1	46806550	NSUN4	NA	NA	0.255224	0.538069	NA	NA
rs4431884	rs4431884	1	46101323	NSUN4	NA	NA	0.107079	0.777662	NA	NA
rs45564237	rs45564237	1	46867007	NSUN4	NA	NA	0.198902	0.5	NA	NA
rs45622937	rs45622937	1	47284395	NSUN4	NA	NA	-0.177055	0.763975	NA	NA
rs4660314	rs4660314	1	46229885	NSUN4	NA	NA	0.108672	0.88006	NA	NA
rs4660863	rs4660863	1	45955868	NSUN4	0.154508	0.834903	0.109408	0.836379	NA	NA
rs4660918	rs4660918	1	46731694	NSUN4	NA	NA	-0.105127	0.822021	NA	NA
rs4660928	rs4660928	1	46885940	NSUN4	-0.167102	0.733632	NA	NA	NA	NA
rs4660954	rs4660954	1	47150609	NSUN4	NA	NA	-0.239453	0.758896	NA	NA
rs518216	rs518216	1	46037357	NSUN4	NA	NA	0.107344	0.825803	NA	NA
rs55942980	rs55942980	1	46903394	NSUN4	-0.168159	0.845334	NA	NA	NA	NA
rs61783089	NA	1	47006030	NSUN4	NA	NA	-0.118295	0.871645	NA	NA
rs6657284	rs6657284	1	45879088	NSUN4	NA	NA	0.0923998	0.872842	NA	NA
rs666720	rs666720	1	46020795	NSUN4	NA	NA	0.105065	0.83392	NA	NA
rs6692958	rs6692958	1	47441156	NSUN4	NA	NA	-0.128302	0.833202	NA	NA
rs6695624	rs6695624	1	47639520	NSUN4	0.145228	0.869745	NA	NA	NA	NA
rs681840	rs681840	1	47268041	NSUN4	NA	NA	0.097207	0.844677	NA	NA
rs72677556	rs72677556	1	46602294	NSUN4	NA	NA	0.17965	0.843551	NA	NA
rs72677567	rs72677567	1	46636888	NSUN4	NA	NA	0.198696	0.752913	NA	NA
rs72896547	rs72896547	1	47698860	NSUN4	0.180981	0.785819	NA	NA	NA	NA
rs741959	rs741959	1	47676233	NSUN4	-0.140497	0.842846	NA	NA	NA	NA
rs7515284	rs7515284	1	46809419	NSUN4	0.379891	0.24779	0.314443	0.0343318	NA	NA
rs7519633	rs7519633	1	45821478	NSUN4	NA	NA	-0.109017	0.815368	NA	NA
rs75318826	rs75318826	1	47211907	NSUN4	NA	NA	-0.137442	0.822643	NA	NA
rs7531972	rs7531972	1	47661620	NSUN4	NA	NA	0.0979318	0.847911	NA	NA
rs76108244	rs76108244	1	46931854	NSUN4	NA	NA	0.102954	0.868906	NA	NA
rs942254	rs942254	1	46954263	NSUN4	-0.23298	0.877768	NA	NA	NA	NA
JHU_1.232222649	rs9660735	1	232222650	NTPCR	0.147501	0.790097	NA	NA	NA	NA
JHU_1.232273247	rs12070813	1	232273248	NTPCR	0.123029	0.87378	NA	NA	NA	NA
JHU_1.232615899	NA	1	232615900	NTPCR	0.422674	0.488556	NA	NA	NA	NA
JHU_1.232615938	rs28684852	1	232615939	NTPCR	0.17577	0.81321	NA	NA	NA	NA
JHU_1.232628633	rs143344254	1	232628634	NTPCR	NA	NA	0.15967	0.832783	NA	NA
JHU_1.232881013	rs1565997	1	232881014	NTPCR	NA	NA	-0.0946089	0.863873	NA	NA
JHU_1.233057083	rs75397402	1	233057084	NTPCR	0.257347	0.505389	NA	NA	NA	NA
JHU_1.233077924	rs9424517	1	233077925	NTPCR	0.174309	0.780796	0.16462	0.191728	NA	NA
JHU_1.233687891	rs111563841	1	233687892	NTPCR	0.220406	0.859667	NA	NA	NA	NA
JHU_1.233749895	rs3831930	1	233749896	NTPCR	NA	NA	-0.137093	0.86349	NA	NA
rs1006850	rs1006850	1	233652844	NTPCR	0.17055	0.804503	NA	NA	NA	NA
rs1040852	rs1040852	1	233236580	NTPCR	NA	NA	-0.114822	0.780975	NA	NA
rs1045158	rs1045158	1	233113827	NTPCR	0.172643	0.786901	0.148265	0.400767	NA	NA
rs10495328	rs10495328	1	232633312	NTPCR	0.221271	0.728776	NA	NA	NA	NA
rs10752755	rs10752755	1	233495568	NTPCR	NA	NA	0.0778785	0.878839	NA	NA
rs10779832	rs10779832	1	232307419	NTPCR	-0.178571	0.651655	-0.089077	0.84389	NA	NA
rs10797597	rs10797597	1	233087810	NTPCR	NA	NA	-0.111848	0.711686	NA	NA
rs1083877	rs1083877	1	233742345	NTPCR	-0.143229	0.838041	NA	NA	NA	NA
rs10910301	rs10910301	1	234018653	NTPCR	-0.127892	0.881247	NA	NA	NA	NA
rs10910308	rs10910308	1	234039857	NTPCR	0.167736	0.832858	NA	NA	NA	NA
rs10910527	rs10910527	1	232599189	NTPCR	0.221312	0.624153	NA	NA	NA	NA
rs11589920	rs11589920	1	232604178	NTPCR	-0.184348	0.839512	-0.134812	0.768299	NA	NA
rs116583278	rs116583278	1	233723037	NTPCR	0.295785	0.67369	NA	NA	NA	NA
rs11800619	rs11800619	1	233375713	NTPCR	NA	NA	0.105467	0.822414	NA	NA
rs11800854	rs11800854	1	233719984	NTPCR	-0.169143	0.808942	NA	NA	NA	NA
rs12024992	rs12024992	1	232550611	NTPCR	0.25342	0.81432	NA	NA	NA	NA
rs12032811	rs12032811	1	232563625	NTPCR	NA	NA	-0.180274	0.660737	NA	NA
rs12061559	rs12061559	1	233529387	NTPCR	NA	NA	0.0986376	0.842162	NA	NA
rs12092418	rs12092418	1	234056858	NTPCR	NA	NA	0.0903249	0.878582	NA	NA
rs12409282	rs12409282	1	232461177	NTPCR	0.197961	0.863035	NA	NA	NA	NA
rs1285683	rs1285683	1	232710264	NTPCR	-0.168399	0.731562	NA	NA	NA	NA
rs1294262	rs1294262	1	233485727	NTPCR	-0.3446	0.759225	NA	NA	NA	NA
rs147795047	rs147795047	1	232564452	NTPCR	NA	NA	-0.231086	0.704427	NA	NA
rs1494895	rs1494895	1	233938537	NTPCR	0.1665	0.873039	NA	NA	NA	NA
rs1497090	rs1497090	1	233659290	NTPCR	-0.115858	0.876241	NA	NA	NA	NA
rs1773954	rs1773954	1	233737594	NTPCR	0.161992	0.841812	NA	NA	NA	NA
rs2057305	rs2057305	1	233057822	NTPCR	NA	NA	-0.088999	0.854432	NA	NA
rs2273676	rs2273676	1	233219627	NTPCR	NA	NA	-0.0926639	0.869213	NA	NA
rs2282428	rs2282428	1	233786170	NTPCR	0.12939	0.877814	NA	NA	NA	NA
rs2753395	rs2753395	1	233008104	NTPCR	-0.133643	0.845494	NA	NA	NA	NA
rs2885	rs2885	1	233119951	NTPCR	NA	NA	0.141063	0.725488	NA	NA
rs3820124	rs3820124	1	233084744	NTPCR	0.154791	0.838901	0.164802	0.182805	NA	NA
rs4545285	rs4545285	1	232736249	NTPCR	0.116568	0.881051	NA	NA	NA	NA
rs4649240	rs4649240	1	233775512	NTPCR	0.148771	0.838041	NA	NA	NA	NA
rs4649242	NA	1	233817186	NTPCR	0.153577	0.876689	NA	NA	NA	NA
rs4649418	rs4649418	1	233073561	NTPCR	NA	NA	0.169868	0.598525	NA	NA
rs55633064	rs55633064	1	232421080	NTPCR	0.204126	0.88171	NA	NA	NA	NA
rs56231757	rs56231757	1	233134086	NTPCR	NA	NA	0.110145	0.875489	NA	NA
rs58275168	rs58275168	1	234097138	NTPCR	NA	NA	-0.093666	0.841994	NA	NA
rs59850656	rs59850656	1	233781161	NTPCR	0.142067	0.84368	NA	NA	NA	NA
rs635698	rs635698	1	233753991	NTPCR	NA	NA	-0.179561	0.842044	NA	NA
rs701204	rs701204	1	233757257	NTPCR	NA	NA	-0.113874	0.85589	NA	NA
rs701214	rs701214	1	233759939	NTPCR	-0.285564	0.53488	-0.148308	0.7746	NA	NA
rs73100387	rs73100387	1	232313104	NTPCR	NA	NA	-0.139187	0.648772	NA	NA
rs73107544	rs73107544	1	233850310	NTPCR	0.384062	0.407419	NA	NA	NA	NA
rs74731436	rs74731436	1	232190273	NTPCR	-0.21958	0.730215	NA	NA	NA	NA
rs7529898	NA	1	233710721	NTPCR	0.151704	0.855907	NA	NA	NA	NA
rs7535590	rs7535590	1	232504668	NTPCR	-0.15981	0.84913	NA	NA	NA	NA
rs7542878	rs7542878	1	233729852	NTPCR	-0.145624	0.8374	NA	NA	NA	NA
rs76091829	rs76091829	1	234103691	NTPCR	NA	NA	0.115304	0.877162	NA	NA
rs76104770	rs76104770	1	233795918	NTPCR	0.198897	0.858735	NA	NA	NA	NA
rs78536156	rs78536156	1	233535756	NTPCR	NA	NA	0.149415	0.874825	NA	NA
rs9308483	rs9308483	1	232196726	NTPCR	-0.233305	0.584781	NA	NA	NA	NA
rs9424498	rs9424498	1	233048856	NTPCR	NA	NA	0.104692	0.871502	NA	NA
rs9424584	rs9424584	1	232840697	NTPCR	-0.12498	0.861847	NA	NA	NA	NA
rs945084	rs945084	1	232730293	NTPCR	0.187735	0.835551	NA	NA	NA	NA
rs954745	rs954745	1	232282491	NTPCR	-0.122741	0.881033	NA	NA	NA	NA
rs9660252	rs9660252	1	232867727	NTPCR	NA	NA	-0.0949946	0.86117	NA	NA
rs9793010	rs9793010	1	232295535	NTPCR	0.245003	0.776452	NA	NA	NA	NA
rs994238	rs994238	1	233712482	NTPCR	-0.121516	0.856273	NA	NA	NA	NA
JHU_1.155806038	rs12093098	1	155806039	NTRK1	-1.1451	0.862501	NA	NA	NA	NA
JHU_1.156543835	rs11805917	1	156543836	NTRK1	NA	NA	0.645574	0.783576	NA	NA
JHU_1.156663753	rs74118735	1	156663754	NTRK1	-1.51014	0.769759	NA	NA	NA	NA
JHU_1.156687953	NA	1	156687954	NTRK1	NA	NA	0.81658	0.871502	NA	NA
JHU_1.156803355	rs67867038	1	156803356	NTRK1	0.700314	0.868442	NA	NA	NA	NA
JHU_1.156856374	rs113355680	1	156856375	NTRK1	NA	NA	-1.01139	0.790243	NA	NA
JHU_1.156929734	rs11264590	1	156929735	NTRK1	NA	NA	0.763942	0.7759	NA	NA
JHU_1.157163452	rs74991535	1	157163453	NTRK1	-1.20791	0.842599	NA	NA	NA	NA
JHU_1.157251567	rs7515084	1	157251568	NTRK1	-0.652176	0.827997	NA	NA	NA	NA
JHU_1.157452542	rs113931599	1	157452543	NTRK1	NA	NA	-1.34354	0.764141	NA	NA
JHU_1.157536237	rs6681628	1	157536238	NTRK1	NA	NA	-0.710842	0.841005	NA	NA
JHU_1.157774944	rs6698078	1	157774945	NTRK1	-1.48652	0.838041	-1.03216	0.872695	NA	NA
exm109047	rs11586833	1	156347834	NTRK1	-0.983206	0.833074	NA	NA	NA	NA
exm110075	rs3795737	1	156697056	NTRK1	-0.817385	0.858862	NA	NA	NA	NA
rs11264746	rs11264746	1	157468198	NTRK1	NA	NA	-0.48028	0.863103	NA	NA
rs115195161	rs115195161	1	156679184	NTRK1	-0.958096	0.649602	NA	NA	NA	NA
rs13376034	NA	1	156812145	NTRK1	NA	NA	0.754279	0.866886	NA	NA
rs1338685	rs1338685	1	157252102	NTRK1	-0.652176	0.827997	NA	NA	NA	NA
rs1572416	rs1572416	1	156952054	NTRK1	-0.755618	0.860297	NA	NA	NA	NA
rs16838341	rs16838341	1	157233686	NTRK1	-0.914962	0.858801	0.889656	0.711166	NA	NA
rs1778818	rs1778818	1	156520320	NTRK1	1.12619	0.741982	NA	NA	NA	NA
rs1800601	rs1800601	1	156785617	NTRK1	NA	NA	-0.511905	0.798425	NA	NA
rs3118644	rs3118644	1	156863043	NTRK1	NA	NA	-0.915891	0.621396	NA	NA
rs4405132	rs4405132	1	157370618	NTRK1	-0.557632	0.84977	NA	NA	NA	NA
rs4618959	rs4618959	1	156352870	NTRK1	-0.947557	0.740784	NA	NA	NA	NA
rs4661061	rs4661061	1	156802657	NTRK1	0.772043	0.825049	NA	NA	NA	NA
rs4661163	rs4661163	1	156355445	NTRK1	-0.624923	0.866301	NA	NA	NA	NA
rs4971110	NA	1	157478991	NTRK1	NA	NA	0.735057	0.8748	NA	NA
rs553016	rs553016	1	156106863	NTRK1	0.747396	0.782289	NA	NA	NA	NA
rs56670466	rs56670466	1	157390654	NTRK1	NA	NA	-0.61655	0.818405	NA	NA
rs60225867	rs60225867	1	156542294	NTRK1	NA	NA	0.645574	0.783576	NA	NA
rs60567593	rs60567593	1	157399434	NTRK1	NA	NA	-0.623334	0.87993	NA	NA
rs6675938	rs6675938	1	157441651	NTRK1	-0.752652	0.833533	NA	NA	NA	NA
rs6686886	rs6686886	1	156356480	NTRK1	0.744468	0.826955	NA	NA	NA	NA
rs74117790	rs74117790	1	157239623	NTRK1	-0.881586	0.832658	NA	NA	NA	NA
rs7515516	rs7515516	1	157196178	NTRK1	1.03039	0.864942	NA	NA	NA	NA
rs7535020	rs7535020	1	157393023	NTRK1	NA	NA	0.546559	0.800153	NA	NA
rs867921	rs867921	1	156352974	NTRK1	-0.796717	0.801815	NA	NA	NA	NA
rs945508	rs945508	1	156907081	NTRK1	NA	NA	0.730754	0.855163	NA	NA
rs950453	rs950453	1	157449254	NTRK1	-0.550811	0.871483	NA	NA	NA	NA
rs9988587	rs9988587	1	156542599	NTRK1	NA	NA	0.645574	0.783576	NA	NA
JHU_1.204286060	rs6692858	1	204286061	NUAK2	-0.446133	0.840616	NA	NA	NA	NA
JHU_1.204346596	rs3014611	1	204346597	NUAK2	0.430661	0.81607	NA	NA	NA	NA
JHU_1.204358971	rs3014619	1	204358972	NUAK2	0.523925	0.818111	NA	NA	NA	NA
JHU_1.204388876	rs367680945	1	204388877	NUAK2	NA	NA	-0.596427	0.846053	NA	NA
JHU_1.204639133	rs35957208	1	204639134	NUAK2	0.528676	0.190279	0.23745	0.865819	NA	NA
JHU_1.204645504	rs67662085	1	204645505	NUAK2	0.460789	0.543099	NA	NA	NA	NA
JHU_1.204915640	rs115776765	1	204915641	NUAK2	0.484245	0.869886	NA	NA	NA	NA
JHU_1.204945340	NA	1	204945341	NUAK2	-0.592339	0.866593	NA	NA	NA	NA
JHU_1.205295241	rs74140228	1	205295242	NUAK2	-0.678053	0.744511	NA	NA	NA	NA
JHU_1.205295651	NA	1	205295652	NUAK2	-0.607538	0.80245	NA	NA	NA	NA
JHU_1.205310488	NA	1	205310489	NUAK2	-0.881698	0.501277	-0.560019	0.771276	NA	NA
JHU_1.206244554	NA	1	206244555	NUAK2	NA	NA	-0.380125	0.878064	NA	NA
JHU_1.206258803	NA	1	206258804	NUAK2	0.561036	0.339363	0.355614	0.696335	NA	NA
exm142158	NA	1	205272918	NUAK2	NA	NA	0.411302	0.825443	NA	NA
kgp10531337	rs2815830	1	204621893	NUAK2	0.303355	0.879084	NA	NA	NA	NA
rs10494862	rs10494862	1	205348276	NUAK2	NA	NA	-0.332478	0.857875	NA	NA
rs10900461	rs10900461	1	205153208	NUAK2	NA	NA	-0.393717	0.84011	NA	NA
rs10900579	rs10900579	1	204289051	NUAK2	-0.446133	0.840616	NA	NA	NA	NA
rs11240341	rs11240341	1	205015284	NUAK2	-0.481783	0.831773	NA	NA	NA	NA
rs11240484	rs11240484	1	205423231	NUAK2	-0.745478	0.800528	NA	NA	NA	NA
rs11240524	rs11240524	1	205539148	NUAK2	NA	NA	0.292445	0.880173	NA	NA
rs11240573	rs11240573	1	205810947	NUAK2	NA	NA	-0.329816	0.826246	NA	NA
rs1124777	rs1124777	1	204438334	NUAK2	NA	NA	0.31174	0.839265	NA	NA
rs12406555	rs12406555	1	204776209	NUAK2	NA	NA	0.255745	0.876871	NA	NA
rs12564751	rs12564751	1	205420969	NUAK2	-0.446751	0.858411	NA	NA	NA	NA
rs1341249	rs1341249	1	205759876	NUAK2	NA	NA	0.278391	0.77407	NA	NA
rs1553921	rs1553921	1	204438643	NUAK2	NA	NA	0.28768	0.868248	NA	NA
rs1891460	rs1891460	1	205814497	NUAK2	NA	NA	0.559627	0.557881	NA	NA
rs2595961	rs2595961	1	204913652	NUAK2	0.372063	0.831744	NA	NA	NA	NA
rs2772245	rs2772245	1	204621819	NUAK2	0.51897	0.814026	NA	NA	NA	NA
rs2782523	rs2782523	1	204638270	NUAK2	0.528676	0.190279	0.23745	0.865819	NA	NA
rs2841629	rs2841629	1	204962662	NUAK2	-0.329994	0.829707	-0.228993	0.878911	NA	NA
rs28509307	rs28509307	1	206245939	NUAK2	-0.408119	0.769196	NA	NA	NA	NA
rs28735054	rs28735054	1	206256359	NUAK2	0.562519	0.571619	NA	NA	NA	NA
rs3014614	rs3014614	1	204326597	NUAK2	0.39786	0.773583	NA	NA	NA	NA
rs3892248	rs3892248	1	204947702	NUAK2	-0.545955	0.854419	NA	NA	NA	NA
rs41305064	rs41305064	1	205902242	NUAK2	NA	NA	-0.450349	0.769407	NA	NA
rs4252688	rs4252688	1	204497356	NUAK2	-0.605564	0.835551	NA	NA	NA	NA
rs4396169	NA	1	205768309	NUAK2	NA	NA	0.697686	0.76481	NA	NA
rs4951087	rs4951087	1	204609194	NUAK2	0.344288	0.826067	NA	NA	NA	NA
rs55703016	rs55703016	1	206235589	NUAK2	-0.426094	0.77285	NA	NA	NA	NA
rs55876201	rs55876201	1	205299530	NUAK2	-0.678053	0.744511	NA	NA	NA	NA
rs55881461	rs55881461	1	204990185	NUAK2	0.272828	0.873443	NA	NA	NA	NA
rs58145004	rs58145004	1	204599400	NUAK2	-0.563352	0.854915	NA	NA	NA	NA
rs60903481	rs60903481	1	204902601	NUAK2	0.484245	0.869886	NA	NA	NA	NA
rs6675524	rs6675524	1	205424506	NUAK2	-0.509103	0.822344	NA	NA	NA	NA
rs6685515	rs6685515	1	204764279	NUAK2	NA	NA	-0.278417	0.779962	NA	NA
rs6702321	rs6702321	1	204667814	NUAK2	0.325824	0.845627	NA	NA	NA	NA
rs71568040	rs71568040	1	204889575	NUAK2	NA	NA	0.316901	0.790882	NA	NA
rs74141209	rs74141209	1	205380909	NUAK2	NA	NA	-0.401774	0.751738	NA	NA
rs7516786	rs7516786	1	205322091	NUAK2	-0.401489	0.822552	NA	NA	NA	NA
rs7517009	rs7517009	1	205815992	NUAK2	NA	NA	0.340902	0.683006	NA	NA
rs7520752	rs7520752	1	205054114	NUAK2	NA	NA	-0.440877	0.873465	NA	NA
rs75214089	rs75214089	1	205485663	NUAK2	-0.629181	0.736701	-0.387841	0.872129	NA	NA
rs79874759	rs79874759	1	205902664	NUAK2	NA	NA	0.422026	0.613509	NA	NA
rs823066	rs823066	1	205771173	NUAK2	NA	NA	-0.260171	0.842201	NA	NA
rs823078	rs823078	1	205776458	NUAK2	NA	NA	-0.28197	0.808472	NA	NA
rs880497	rs880497	1	204622214	NUAK2	0.415824	0.683643	NA	NA	NA	NA
JHU_1.204776987	rs369833363	1	204776988	NUCKS1	-0.164969	0.853299	NA	NA	NA	NA
JHU_1.204844792	NA	1	204844793	NUCKS1	NA	NA	-0.2291	0.826246	NA	NA
JHU_1.204915640	rs115776765	1	204915641	NUCKS1	0.147191	0.867679	NA	NA	NA	NA
JHU_1.204969966	rs2802810	1	204969967	NUCKS1	0.0952885	0.838041	NA	NA	NA	NA
JHU_1.205459243	rs4951227	1	205459244	NUCKS1	NA	NA	-0.0982762	0.831622	NA	NA
JHU_1.205558414	rs59789277	1	205558415	NUCKS1	-0.210485	0.838901	NA	NA	NA	NA
JHU_1.206244554	NA	1	206244555	NUCKS1	-0.153393	0.856283	NA	NA	NA	NA
JHU_1.206258803	NA	1	206258804	NUCKS1	0.118693	0.80245	NA	NA	NA	NA
rs10751435	rs10751435	1	205318321	NUCKS1	-0.0908283	0.873419	NA	NA	NA	NA
rs10900524	rs10900524	1	205748309	NUCKS1	NA	NA	-0.0935631	0.810814	NA	NA
rs111407522	NA	1	205633983	NUCKS1	NA	NA	0.126362	0.868158	NA	NA
rs11240341	rs11240341	1	205015284	NUCKS1	-0.175985	0.691638	NA	NA	NA	NA
rs114203291	rs114203291	1	205469403	NUCKS1	NA	NA	-0.147317	0.711393	NA	NA
rs11801560	rs11801560	1	205287435	NUCKS1	0.112371	0.85984	NA	NA	NA	NA
rs11806951	rs11806951	1	205439494	NUCKS1	NA	NA	0.0771255	0.847815	NA	NA
rs12074332	rs12074332	1	205284082	NUCKS1	-0.108598	0.857889	NA	NA	NA	NA
rs12564751	rs12564751	1	205420969	NUCKS1	-0.125706	0.879164	NA	NA	NA	NA
rs16854344	rs16854344	1	204732143	NUCKS1	-0.16844	0.812963	NA	NA	NA	NA
rs16856135	rs16856135	1	205637966	NUCKS1	NA	NA	0.124858	0.8661	NA	NA
rs1772156	rs1772156	1	205752894	NUCKS1	NA	NA	-0.0975219	0.780042	NA	NA
rs2153903	rs2153903	1	205616849	NUCKS1	-0.110433	0.809212	NA	NA	NA	NA
rs2246791	rs2246791	1	204943116	NUCKS1	0.117623	0.838441	NA	NA	NA	NA
rs2595961	rs2595961	1	204913652	NUCKS1	0.107074	0.848794	NA	NA	NA	NA
rs2802809	rs2802809	1	204969586	NUCKS1	0.0947878	0.836772	NA	NA	NA	NA
rs28509307	rs28509307	1	206245939	NUCKS1	-0.0964084	0.878011	NA	NA	NA	NA
rs3892248	rs3892248	1	204947702	NUCKS1	-0.160854	0.862653	NA	NA	NA	NA
rs4951147	rs4951147	1	204919232	NUCKS1	-0.147167	0.630474	-0.102678	0.832035	NA	NA
rs57145779	rs57145779	1	205458538	NUCKS1	0.0938602	0.87316	NA	NA	NA	NA
rs57664274	rs57664274	1	204765090	NUCKS1	-0.151107	0.853597	NA	NA	NA	NA
rs59129749	rs59129749	1	205514559	NUCKS1	NA	NA	-0.203386	0.842617	NA	NA
rs60903481	rs60903481	1	204902601	NUCKS1	0.147191	0.867679	NA	NA	NA	NA
rs6593942	NA	1	205448140	NUCKS1	-0.147682	0.829126	NA	NA	NA	NA
rs6668356	rs6668356	1	205499577	NUCKS1	NA	NA	-0.0983002	0.853494	NA	NA
rs6697344	rs6697344	1	204971485	NUCKS1	-0.134825	0.866715	-0.14976	0.756924	NA	NA
rs708723	rs708723	1	205739266	NUCKS1	NA	NA	-0.0975369	0.876933	NA	NA
rs73072346	rs73072346	1	205442730	NUCKS1	NA	NA	0.126454	0.879241	NA	NA
rs7366689	rs7366689	1	205888272	NUCKS1	NA	NA	-0.174487	0.802459	NA	NA
rs74361025	rs74361025	1	206202769	NUCKS1	-0.119453	0.877205	NA	NA	NA	NA
rs74383679	rs74383679	1	206198189	NUCKS1	0.144186	0.838103	NA	NA	NA	NA
rs7517009	rs7517009	1	205815992	NUCKS1	NA	NA	-0.117003	0.663769	NA	NA
rs7534154	rs7534154	1	205543767	NUCKS1	-0.0877836	0.874768	NA	NA	NA	NA
rs7545613	rs7545613	1	204966402	NUCKS1	NA	NA	-0.121387	0.873561	NA	NA
rs823114	rs823114	1	205719532	NUCKS1	-0.109818	0.864609	-0.114546	0.792035	NA	NA
rs823144	rs823144	1	205744546	NUCKS1	NA	NA	-0.0916772	0.833762	NA	NA
rs885224	rs885224	1	205753097	NUCKS1	NA	NA	-0.0892681	0.853321	NA	NA
rs947211	rs947211	1	205752665	NUCKS1	NA	NA	-0.0916772	0.833762	NA	NA
JHU_1.26497339	rs368803206	1	26497340	NUDC	NA	NA	-0.0762554	0.852008	NA	NA
JHU_1.26567734	rs77776275	1	26567735	NUDC	-0.0951261	0.847871	-0.108359	0.819481	NA	NA
JHU_1.26583094	rs75550171	1	26583095	NUDC	-0.0951261	0.847871	-0.108359	0.819481	NA	NA
JHU_1.26974352	rs74429201	1	26974353	NUDC	-0.09959	0.803934	-0.0941555	0.857759	NA	NA
JHU_1.27735945	NA	1	27735946	NUDC	0.0754011	0.874155	NA	NA	NA	NA
JHU_1.27886712	rs75934325	1	27886713	NUDC	-0.100163	0.875433	NA	NA	NA	NA
rs1018479	rs1018479	1	27726600	NUDC	0.0902564	0.736885	NA	NA	NA	NA
rs10794523	rs10794523	1	26493171	NUDC	NA	NA	0.0759361	0.855672	NA	NA
rs10794524	rs10794524	1	26493240	NUDC	NA	NA	0.0826175	0.803618	NA	NA
rs11247866	rs11247866	1	26517794	NUDC	NA	NA	0.0783077	0.865874	NA	NA
rs11247867	rs11247867	1	26517891	NUDC	NA	NA	0.0783077	0.865874	NA	NA
rs11247900	rs11247900	1	26612460	NUDC	-0.0951261	0.847871	-0.108359	0.819481	NA	NA
rs11810321	rs11810321	1	27220521	NUDC	NA	NA	-0.0758578	0.878911	NA	NA
rs12726763	rs12726763	1	27958245	NUDC	0.0645042	0.86892	NA	NA	NA	NA
rs17162257	rs17162257	1	26929002	NUDC	0.0598852	0.879581	0.091076	0.664126	NA	NA
rs17257155	rs17257155	1	26526439	NUDC	NA	NA	0.0783077	0.865874	NA	NA
rs190737	rs190737	1	26899444	NUDC	0.0663339	0.819192	NA	NA	NA	NA
rs1981135	rs1981135	1	26447739	NUDC	NA	NA	0.0925195	0.86932	NA	NA
rs2275947	rs2275947	1	26383875	NUDC	-0.0705465	0.838341	NA	NA	NA	NA
rs2296399	rs2296399	1	26899671	NUDC	0.0944872	0.778737	NA	NA	NA	NA
rs2783633	rs2783633	1	26505265	NUDC	NA	NA	-0.0828974	0.780975	NA	NA
rs34941925	rs34941925	1	26349886	NUDC	NA	NA	0.128946	0.790912	NA	NA
rs4659411	rs4659411	1	26516845	NUDC	NA	NA	-0.0829876	0.807334	NA	NA
rs59607484	rs59607484	1	26710799	NUDC	NA	NA	0.0645368	0.863242	NA	NA
rs59868698	rs59868698	1	27925505	NUDC	0.115324	0.817965	NA	NA	NA	NA
rs6681452	rs6681452	1	26621101	NUDC	-0.0861652	0.849342	NA	NA	NA	NA
rs72879049	rs72879049	1	26926993	NUDC	NA	NA	-0.102256	0.728186	NA	NA
rs7531313	rs7531313	1	27782390	NUDC	-0.0680951	0.846705	NA	NA	NA	NA
rs7550997	rs7550997	1	26596080	NUDC	-0.0951261	0.847871	-0.108359	0.819481	NA	NA
rs78317293	rs78317293	1	26882734	NUDC	0.085154	0.87118	NA	NA	NA	NA
JHU_1.144869731	rs113571888	1	144869732	NUDT17	0.657728	0.755641	NA	NA	NA	NA
JHU_1.144908756	NA	1	144908757	NUDT17	NA	NA	-0.860206	0.875141	NA	NA
JHU_1.144913199	rs375177177	1	144913200	NUDT17	0.736092	0.690917	NA	NA	NA	NA
JHU_1.145022599	NA	1	145022600	NUDT17	0.776577	0.674467	NA	NA	NA	NA
JHU_1.145039778	NA	1	145039779	NUDT17	NA	NA	0.628367	0.874563	NA	NA
JHU_1.145089164	rs519821	1	145089165	NUDT17	NA	NA	-0.682948	0.817099	NA	NA
JHU_1.145119968	NA	1	145119969	NUDT17	0.902535	0.874418	NA	NA	NA	NA
JHU_1.145121928	NA	1	145121929	NUDT17	0.991222	0.54985	NA	NA	NA	NA
JHU_1.145126432	NA	1	145126433	NUDT17	-1.09173	0.872993	NA	NA	NA	NA
JHU_1.145128376	NA	1	145128377	NUDT17	-1.09173	0.872993	NA	NA	NA	NA
JHU_1.145130251	NA	1	145130252	NUDT17	NA	NA	1.08585	0.621977	NA	NA
JHU_1.145137190	NA	1	145137191	NUDT17	0.913799	0.861943	NA	NA	NA	NA
JHU_1.145138253	NA	1	145138254	NUDT17	NA	NA	1.08585	0.621977	NA	NA
JHU_1.145139911	NA	1	145139912	NUDT17	NA	NA	0.428176	0.877136	NA	NA
JHU_1.145145816	NA	1	145145817	NUDT17	0.97248	0.548641	NA	NA	NA	NA
JHU_1.145179748	NA	1	145179749	NUDT17	NA	NA	-0.861742	0.772349	NA	NA
JHU_1.145187858	NA	1	145187859	NUDT17	-0.812561	0.869887	NA	NA	NA	NA
JHU_1.145191901	NA	1	145191902	NUDT17	-1.34675	0.81104	NA	NA	NA	NA
JHU_1.145213100	NA	1	145213101	NUDT17	NA	NA	0.853163	0.87527	NA	NA
JHU_1.145219290	NA	1	145219291	NUDT17	NA	NA	-0.522539	0.858986	NA	NA
JHU_1.145241574	NA	1	145241575	NUDT17	0.879693	0.861421	NA	NA	NA	NA
JHU_1.145241970	NA	1	145241971	NUDT17	NA	NA	-0.967628	0.583223	NA	NA
JHU_1.145249927	NA	1	145249928	NUDT17	NA	NA	-0.79212	0.833017	NA	NA
JHU_1.145251981	NA	1	145251982	NUDT17	NA	NA	-0.818549	0.744978	NA	NA
JHU_1.145261433	NA	1	145261434	NUDT17	1.0256	0.831795	NA	NA	NA	NA
JHU_1.145261450	rs2261251	1	145261451	NUDT17	NA	NA	0.691554	0.587645	NA	NA
JHU_1.145289876	NA	1	145289877	NUDT17	NA	NA	-1.09481	0.637777	NA	NA
JHU_1.145808052	rs114893458	1	145808053	NUDT17	NA	NA	-0.669195	0.851833	NA	NA
JHU_1.146347659	NA	1	146347660	NUDT17	-0.504021	0.853223	NA	NA	NA	NA
JHU_1.146379072	NA	1	146379073	NUDT17	-0.654234	0.85984	NA	NA	NA	NA
JHU_1.146498728	NA	1	146498729	NUDT17	NA	NA	-0.45534	0.837648	NA	NA
exm90583	rs74442487	1	144930960	NUDT17	0.95066	0.845334	NA	NA	NA	NA
rs10218795	rs10218795	1	145416056	NUDT17	NA	NA	-0.395204	0.880629	NA	NA
rs10797652	rs10797652	1	145564518	NUDT17	-0.544536	0.806229	0.403155	0.877162	NA	NA
rs10900384	rs10900384	1	146501348	NUDT17	NA	NA	-0.413787	0.862232	NA	NA
rs10910821	rs10910821	1	145517063	NUDT17	NA	NA	0.530925	0.824133	NA	NA
rs112223977	rs112223977	1	145562108	NUDT17	-0.759868	0.794167	NA	NA	NA	NA
rs11239930	rs11239930	1	146560564	NUDT17	NA	NA	-0.514449	0.844558	NA	NA
rs112427713	rs112427713	1	144897876	NUDT17	0.657728	0.755641	NA	NA	NA	NA
rs116601412	rs116601412	1	145825013	NUDT17	0.593957	0.853336	NA	NA	NA	NA
rs12084641	rs12084641	1	145450217	NUDT17	0.793126	0.825096	NA	NA	NA	NA
rs12121079	rs12121079	1	144944655	NUDT17	0.938923	0.370439	NA	NA	NA	NA
rs141130081	rs141130081	1	144917567	NUDT17	0.95066	0.845334	NA	NA	NA	NA
rs1867142	rs1867142	1	146556821	NUDT17	NA	NA	0.479684	0.803743	NA	NA
rs2596289	rs2596289	1	145099495	NUDT17	0.810207	0.844016	NA	NA	NA	NA
rs483181	rs483181	1	146527271	NUDT17	NA	NA	0.414391	0.872744	NA	NA
rs4950472	rs4950472	1	146509351	NUDT17	NA	NA	-0.419946	0.866915	NA	NA
rs4970862	rs4970862	1	145421477	NUDT17	0.67779	0.738281	NA	NA	NA	NA
rs59105326	rs59105326	1	145550632	NUDT17	-0.656189	0.874217	NA	NA	NA	NA
rs6424377	rs6424377	1	145428400	NUDT17	0.67779	0.738281	NA	NA	NA	NA
rs6657631	rs6657631	1	146517465	NUDT17	NA	NA	0.564509	0.803139	NA	NA
rs6670984	rs6670984	1	145561594	NUDT17	-0.544544	0.815425	NA	NA	NA	NA
rs7540883	rs7540883	1	145416584	NUDT17	NA	NA	0.889008	0.847815	NA	NA
rs78601926	rs78601926	1	145561169	NUDT17	-0.759868	0.794167	NA	NA	NA	NA
rs9662723	rs9662723	1	145745492	NUDT17	0.712107	0.841005	NA	NA	NA	NA
JHU_1.162293663	rs425820	1	162293664	NUF2	1.02186	0.863962	NA	NA	NA	NA
JHU_1.162301059	rs347301	1	162301060	NUF2	-0.632512	0.826	NA	NA	NA	NA
JHU_1.162352253	rs7521278	1	162352254	NUF2	1.00088	0.811398	NA	NA	NA	NA
JHU_1.162539106	rs16863482	1	162539107	NUF2	NA	NA	1.09793	0.789631	NA	NA
JHU_1.162634485	rs61811285	1	162634486	NUF2	NA	NA	0.664284	0.854938	NA	NA
JHU_1.162652185	rs114966786	1	162652186	NUF2	NA	NA	1.09959	0.523515	NA	NA
JHU_1.162666700	rs4376714	1	162666701	NUF2	NA	NA	0.898011	0.692706	NA	NA
JHU_1.162764645	rs150764887	1	162764646	NUF2	NA	NA	1.12033	0.628332	NA	NA
JHU_1.163014564	rs200632333	1	163014565	NUF2	-0.98128	0.866301	NA	NA	NA	NA
JHU_1.163041655	NA	1	163041656	NUF2	NA	NA	-0.776914	0.776098	NA	NA
JHU_1.163080706	rs200484994	1	163080707	NUF2	NA	NA	0.573824	0.612349	NA	NA
JHU_1.163084120	rs56157232	1	163084121	NUF2	NA	NA	-0.557705	0.740639	NA	NA
JHU_1.163085509	rs2841981	1	163085510	NUF2	NA	NA	0.559697	0.628203	NA	NA
JHU_1.163717972	NA	1	163717973	NUF2	-1.22678	0.854668	NA	NA	NA	NA
JHU_1.163752381	rs59598640	1	163752382	NUF2	0.89645	0.847768	NA	NA	NA	NA
JHU_1.163859263	rs58432380	1	163859264	NUF2	NA	NA	-0.482002	0.864305	NA	NA
JHU_1.163911775	rs35791383	1	163911776	NUF2	NA	NA	-0.426857	0.879376	NA	NA
JHU_1.163911786	rs34438952	1	163911787	NUF2	NA	NA	-0.426857	0.879376	NA	NA
JHU_1.164048687	rs55833944	1	164048688	NUF2	NA	NA	-0.486012	0.847289	NA	NA
rs10494403	rs10494403	1	163916669	NUF2	NA	NA	-0.443349	0.8761	NA	NA
rs10759	rs10759	1	163046351	NUF2	-0.87204	0.868227	NA	NA	NA	NA
rs10799892	rs10799892	1	162937490	NUF2	0.465319	0.880762	NA	NA	NA	NA
rs10799899	rs10799899	1	163073502	NUF2	NA	NA	-0.661026	0.574953	NA	NA
rs10800004	rs10800004	1	164109036	NUF2	NA	NA	-0.394186	0.873563	NA	NA
rs10917897	rs10917897	1	164031874	NUF2	NA	NA	-0.512791	0.864184	NA	NA
rs10919290	rs10919290	1	162347458	NUF2	0.929985	0.862114	NA	NA	NA	NA
rs10919317	rs10919317	1	162360008	NUF2	1.00088	0.811398	NA	NA	NA	NA
rs116215003	rs116215003	1	163509223	NUF2	-1.05525	0.849199	NA	NA	NA	NA
rs12022805	rs12022805	1	162700409	NUF2	NA	NA	0.785138	0.811257	NA	NA
rs12043843	rs12043843	1	162445089	NUF2	NA	NA	0.611597	0.856656	NA	NA
rs12076069	rs12076069	1	163405287	NUF2	NA	NA	-1.06452	0.350527	NA	NA
rs12076072	rs12076072	1	163535641	NUF2	0.578477	0.879912	NA	NA	NA	NA
rs12094654	rs12094654	1	163554209	NUF2	-0.541746	0.848656	NA	NA	NA	NA
rs12140978	rs12140978	1	162612993	NUF2	NA	NA	0.839889	0.854881	NA	NA
rs12143307	rs12143307	1	163444418	NUF2	NA	NA	-0.577781	0.823811	NA	NA
rs1289585	rs1289585	1	164007412	NUF2	NA	NA	0.6029	0.863082	NA	NA
rs1444450	rs1444450	1	163889704	NUF2	0.813604	0.826233	NA	NA	NA	NA
rs1507746	rs1507746	1	162995355	NUF2	0.504637	0.878032	NA	NA	NA	NA
rs1507754	rs1507754	1	163025228	NUF2	NA	NA	0.505215	0.739055	NA	NA
rs164148	rs164148	1	162338485	NUF2	0.511112	0.849275	NA	NA	NA	NA
rs164160	rs164160	1	162433012	NUF2	NA	NA	-0.478041	0.773215	NA	NA
rs17376111	rs17376111	1	163957638	NUF2	NA	NA	-0.548128	0.872659	NA	NA
rs17852003	rs17852003	1	162367071	NUF2	-0.672634	0.662357	NA	NA	NA	NA
rs1816756	rs1816756	1	163866023	NUF2	NA	NA	-0.482002	0.864305	NA	NA
rs1848843	rs1848843	1	162322803	NUF2	-0.619479	0.844975	NA	NA	NA	NA
rs1858534	rs1858534	1	163941245	NUF2	NA	NA	0.440559	0.82183	NA	NA
rs2032050	rs2032050	1	162833385	NUF2	NA	NA	-0.555522	0.749088	NA	NA
rs2343479	rs2343479	1	162854145	NUF2	NA	NA	0.387025	0.860216	NA	NA
rs2803881	rs2803881	1	162843606	NUF2	NA	NA	0.476036	0.766679	NA	NA
rs2841959	rs2841959	1	163058194	NUF2	NA	NA	0.589882	0.538413	NA	NA
rs2940249	rs2940249	1	163080200	NUF2	NA	NA	-0.557705	0.740639	NA	NA
rs347300	rs347300	1	162299823	NUF2	-1.03306	0.570476	NA	NA	NA	NA
rs373427392	rs373427392	1	162327978	NUF2	0.712473	0.717972	NA	NA	NA	NA
rs4085003	rs4085003	1	164046161	NUF2	NA	NA	-0.486012	0.847289	NA	NA
rs433812	rs433812	1	162321848	NUF2	NA	NA	-0.531842	0.832611	NA	NA
rs4469696	rs4469696	1	163424565	NUF2	NA	NA	-0.696515	0.733835	NA	NA
rs56328444	rs56328444	1	162670460	NUF2	NA	NA	1.12606	0.419393	NA	NA
rs59938072	rs59938072	1	162889341	NUF2	0.768427	0.796884	NA	NA	NA	NA
rs61751200	rs61751200	1	162324996	NUF2	-0.870146	0.85148	NA	NA	NA	NA
rs6659268	rs6659268	1	163058456	NUF2	NA	NA	0.51425	0.733138	NA	NA
rs6673387	rs6673387	1	162458412	NUF2	-0.810262	0.769152	-0.532104	0.87919	NA	NA
rs73015241	rs73015241	1	162437367	NUF2	NA	NA	0.720691	0.765771	NA	NA
rs74116792	rs74116792	1	162710087	NUF2	-0.947443	0.871189	NA	NA	NA	NA
rs7524933	rs7524933	1	164151402	NUF2	NA	NA	-0.421322	0.846151	NA	NA
rs7553359	rs7553359	1	163852034	NUF2	0.475118	0.881254	NA	NA	NA	NA
rs76958559	rs76958559	1	164114640	NUF2	NA	NA	0.53182	0.818621	NA	NA
rs781932	rs781932	1	163850035	NUF2	0.650347	0.860297	NA	NA	NA	NA
rs79783979	rs79783979	1	162266622	NUF2	NA	NA	-0.725491	0.854776	NA	NA
rs79804950	rs79804950	1	163850530	NUF2	NA	NA	0.538696	0.864418	NA	NA
JHU_1.228700449	rs6668549	1	228700450	NUP133	NA	NA	-0.127511	0.86349	NA	NA
JHU_1.229575434	rs112509240	1	229575435	NUP133	NA	NA	-0.117604	0.632486	NA	NA
JHU_1.229588965	NA	1	229588966	NUP133	-0.12223	0.840855	NA	NA	NA	NA
JHU_1.229608474	rs61385982	1	229608475	NUP133	NA	NA	-0.116595	0.868022	NA	NA
JHU_1.229752120	rs79873048	1	229752121	NUP133	-0.109062	0.881626	NA	NA	NA	NA
JHU_1.230138617	NA	1	230138618	NUP133	-0.0776357	0.858911	NA	NA	NA	NA
JHU_1.230241153	rs7527527	1	230241154	NUP133	NA	NA	-0.0776428	0.81439	NA	NA
JHU_1.230308341	rs77736312	1	230308342	NUP133	-0.159876	0.868189	NA	NA	NA	NA
JHU_1.230321050	NA	1	230321051	NUP133	0.0949035	0.794439	NA	NA	NA	NA
rs10495289	rs10495289	1	229391708	NUP133	0.181337	0.850897	NA	NA	NA	NA
rs1065674	rs1065674	1	229623338	NUP133	0.0923082	0.802106	NA	NA	NA	NA
rs10737436	rs10737436	1	228901650	NUP133	NA	NA	-0.156796	0.844202	NA	NA
rs10753458	rs10753458	1	229575709	NUP133	0.107676	0.635381	NA	NA	NA	NA
rs10864740	rs10864740	1	230452323	NUP133	-0.16569	0.86438	NA	NA	NA	NA
rs10864745	rs10864745	1	230474898	NUP133	0.112772	0.762438	NA	NA	NA	NA
rs10916495	rs10916495	1	229635521	NUP133	NA	NA	-0.144544	0.373448	NA	NA
rs112513921	rs112513921	1	229226542	NUP133	-0.104818	0.87843	NA	NA	NA	NA
rs113391218	rs113391218	1	230180823	NUP133	0.160981	0.874379	NA	NA	NA	NA
rs11805194	rs11805194	1	229631734	NUP133	NA	NA	-0.0818861	0.844558	NA	NA
rs11809516	rs11809516	1	229591667	NUP133	-0.12223	0.840855	NA	NA	NA	NA
rs12035297	rs12035297	1	230238821	NUP133	NA	NA	-0.0758916	0.866092	NA	NA
rs12067285	rs12067285	1	229555285	NUP133	NA	NA	-0.0962717	0.79936	NA	NA
rs16850743	rs16850743	1	230148080	NUP133	0.13161	0.767601	NA	NA	NA	NA
rs17140119	rs17140119	1	229238331	NUP133	-0.0807375	0.877085	NA	NA	NA	NA
rs17140173	rs17140173	1	229248970	NUP133	NA	NA	0.110655	0.673793	NA	NA
rs2273574	rs2273574	1	229750343	NUP133	NA	NA	-0.133075	0.831461	NA	NA
rs2273967	rs2273967	1	230415293	NUP133	-0.105939	0.854021	-0.0977662	0.812617	NA	NA
rs241329	rs241329	1	228946520	NUP133	NA	NA	0.0945984	0.873465	NA	NA
rs2795048	rs2795048	1	230529808	NUP133	-0.081983	0.856479	NA	NA	NA	NA
rs3009715	rs3009715	1	230195713	NUP133	-0.126321	0.554951	NA	NA	NA	NA
rs4078437	rs4078437	1	229258917	NUP133	NA	NA	-0.0947961	0.85201	NA	NA
rs4295887	rs4295887	1	230152083	NUP133	-0.0922623	0.795347	NA	NA	NA	NA
rs440392	rs440392	1	229376357	NUP133	0.113713	0.84116	0.0984365	0.832783	NA	NA
rs4847027	rs4847027	1	230168963	NUP133	0.114384	0.664659	NA	NA	NA	NA
rs496723	rs496723	1	229233594	NUP133	0.128407	0.881221	NA	NA	NA	NA
rs506388	rs506388	1	229571061	NUP133	0.111249	0.694823	NA	NA	NA	NA
rs583645	rs583645	1	229927798	NUP133	-0.0879926	0.858891	NA	NA	NA	NA
rs59729316	rs59729316	1	229082730	NUP133	-0.174213	0.635593	NA	NA	NA	NA
rs60333966	rs60333966	1	228943721	NUP133	NA	NA	-0.0999638	0.869237	NA	NA
rs605428	rs605428	1	229569804	NUP133	0.134969	0.593642	NA	NA	NA	NA
rs609447	rs609447	1	229112223	NUP133	NA	NA	0.0952739	0.852974	NA	NA
rs619422	rs619422	1	229231141	NUP133	0.131062	0.859327	NA	NA	NA	NA
rs657297	rs657297	1	229939169	NUP133	-0.0950184	0.838103	NA	NA	NA	NA
rs6671385	rs6671385	1	229642652	NUP133	NA	NA	-0.0818861	0.844558	NA	NA
rs6678454	rs6678454	1	229717979	NUP133	0.0774117	0.880606	NA	NA	NA	NA
rs6680009	rs6680009	1	228920145	NUP133	NA	NA	-0.136575	0.752429	NA	NA
rs6700411	rs6700411	1	230547570	NUP133	NA	NA	-0.111988	0.823161	NA	NA
rs6703306	rs6703306	1	230351829	NUP133	NA	NA	-0.114435	0.765863	NA	NA
rs687266	rs687266	1	229974348	NUP133	-0.0818171	0.850086	NA	NA	NA	NA
rs710819	rs710819	1	229100355	NUP133	-0.112638	0.848014	NA	NA	NA	NA
rs728614	rs728614	1	229564117	NUP133	0.0973198	0.783838	NA	NA	NA	NA
rs74143122	rs74143122	1	230330064	NUP133	NA	NA	-0.0834948	0.864305	NA	NA
rs750556	rs750556	1	229253129	NUP133	NA	NA	-0.139712	0.812792	NA	NA
rs75720783	rs75720783	1	229123385	NUP133	-0.144569	0.841426	NA	NA	NA	NA
rs76311529	rs76311529	1	229723358	NUP133	NA	NA	-0.106452	0.580121	NA	NA
rs80258856	rs80258856	1	230272763	NUP133	0.148229	0.857207	NA	NA	NA	NA
rs828475	rs828475	1	230529304	NUP133	0.0914357	0.823209	NA	NA	NA	NA
rs853021	rs853021	1	230622001	NUP133	NA	NA	0.0946534	0.844558	NA	NA
rs853022	rs853022	1	230622709	NUP133	-0.0736615	0.877768	NA	NA	NA	NA
rs867325	rs867325	1	229545085	NUP133	NA	NA	-0.0845123	0.742189	NA	NA
rs901675	NA	1	230390002	NUP133	NA	NA	0.10909	0.874583	NA	NA
rs9283408	rs9283408	1	229260643	NUP133	NA	NA	0.0893039	0.76397	NA	NA
JHU_1.153168190	rs75383962	1	153168191	NUP210L	-0.943578	0.690758	NA	NA	NA	NA
JHU_1.153791080	rs114497933	1	153791081	NUP210L	1.13405	0.71768	NA	NA	NA	NA
JHU_1.153888232	rs7541540	1	153888233	NUP210L	NA	NA	0.810551	0.820603	NA	NA
JHU_1.154059857	rs145559568	1	154059858	NUP210L	1.0273	0.867536	NA	NA	NA	NA
JHU_1.154562628	rs71077958	1	154562629	NUP210L	0.675172	0.877815	NA	NA	NA	NA
JHU_1.154763722	NA	1	154763723	NUP210L	-0.998462	0.680127	NA	NA	NA	NA
JHU_1.154787417	rs74492367	1	154787418	NUP210L	-0.987916	0.837498	NA	NA	NA	NA
rs10908840	NA	1	154459477	NUP210L	-0.78049	0.877821	NA	NA	NA	NA
rs11205276	rs11205276	1	153328884	NUP210L	-0.708895	0.677087	NA	NA	NA	NA
rs11264300	rs11264300	1	155019710	NUP210L	0.571944	0.838103	NA	NA	NA	NA
rs11488669	rs11488669	1	153517519	NUP210L	0.479988	0.881254	NA	NA	NA	NA
rs11582424	rs11582424	1	154363985	NUP210L	-0.59822	0.850032	NA	NA	NA	NA
rs11808215	rs11808215	1	153086499	NUP210L	NA	NA	-0.538238	0.878393	NA	NA
rs11810841	rs11810841	1	154711297	NUP210L	0.604132	0.845842	NA	NA	NA	NA
rs1212352	rs1212352	1	154239283	NUP210L	NA	NA	0.911241	0.833383	NA	NA
rs1500941	rs1500941	1	153087661	NUP210L	NA	NA	0.535207	0.811341	NA	NA
rs1573201	rs1573201	1	154770857	NUP210L	NA	NA	0.821957	0.844558	NA	NA
rs3014820	NA	1	153396315	NUP210L	-0.702477	0.828905	NA	NA	NA	NA
rs310127	rs310127	1	153079521	NUP210L	NA	NA	-0.867903	0.872832	NA	NA
rs35240348	rs35240348	1	153662340	NUP210L	0.614686	0.818757	NA	NA	NA	NA
rs4474240	rs4474240	1	154457855	NUP210L	NA	NA	0.622838	0.678647	NA	NA
rs4845406	rs4845406	1	155008610	NUP210L	-0.67285	0.840855	NA	NA	NA	NA
rs4845671	rs4845671	1	154755126	NUP210L	-0.5257	0.829471	NA	NA	NA	NA
rs6678164	rs6678164	1	154516571	NUP210L	NA	NA	0.587076	0.790882	NA	NA
rs6719	rs6719	1	154179679	NUP210L	NA	NA	0.698395	0.862741	NA	NA
rs71626756	rs71626756	1	153163192	NUP210L	1.12787	0.873443	-1.51785	0.678783	NA	NA
rs73020404	rs73020404	1	153394068	NUP210L	-0.564804	0.842163	NA	NA	NA	NA
rs74115846	rs74115846	1	154700251	NUP210L	0.943622	0.806154	NA	NA	NA	NA
rs7534678	rs7534678	1	154635448	NUP210L	-0.61531	0.753573	-0.578624	0.779843	NA	NA
rs7535476	rs7535476	1	153514241	NUP210L	0.501414	0.851491	NA	NA	NA	NA
rs883319	rs883319	1	154758422	NUP210L	-0.820778	0.811499	NA	NA	NA	NA
rs9727230	rs9727230	1	153557682	NUP210L	NA	NA	0.643158	0.865678	NA	NA
rs986760	rs986760	1	153146946	NUP210L	0.68565	0.839833	NA	NA	NA	NA
JHU_1.223618298	rs76301675	1	223618299	NVL	NA	NA	0.215199	0.839265	NA	NA
JHU_1.224363880	rs12038372	1	224363881	NVL	0.163574	0.784132	NA	NA	NA	NA
JHU_1.224520446	rs4233235	1	224520447	NVL	NA	NA	-0.415231	0.00736293	NA	NA
JHU_1.224644972	rs201106271	1	224644973	NVL	NA	NA	0.118371	0.859201	NA	NA
JHU_1.224689231	NA	1	224689232	NVL	NA	NA	-0.193707	0.543724	NA	NA
rs10429876	rs10429876	1	224339138	NVL	NA	NA	0.134298	0.856704	NA	NA
rs10799541	rs10799541	1	224411596	NVL	0.157171	0.82497	NA	NA	NA	NA
rs10916248	rs10916248	1	224256348	NVL	NA	NA	0.144822	0.860316	NA	NA
rs112070546	rs112070546	1	224468986	NVL	NA	NA	-0.246424	0.722548	NA	NA
rs11261279	rs11261279	1	223627024	NVL	NA	NA	0.164456	0.787965	NA	NA
rs11261280	rs11261280	1	223632045	NVL	0.23836	0.872893	NA	NA	NA	NA
rs1417749	rs1417749	1	223611033	NVL	NA	NA	0.153328	0.772745	NA	NA
rs1518044	rs1518044	1	223479813	NVL	NA	NA	0.0997072	0.870852	NA	NA
rs1602707	rs1602707	1	224287634	NVL	NA	NA	0.10833	0.852158	NA	NA
rs16849654	rs16849654	1	224752486	NVL	NA	NA	-0.110547	0.86132	NA	NA
rs17163825	rs17163825	1	223523854	NVL	NA	NA	-0.130605	0.740352	NA	NA
rs2487521	rs2487521	1	223561802	NVL	NA	NA	0.108361	0.840918	NA	NA
rs34022480	rs34022480	1	223817435	NVL	NA	NA	-0.131345	0.875063	NA	NA
rs34468460	rs34468460	1	223482641	NVL	NA	NA	-0.120982	0.789493	NA	NA
rs4233523	rs4233523	1	223673527	NVL	0.168004	0.855278	NA	NA	NA	NA
rs4653584	rs4653584	1	224541645	NVL	NA	NA	-0.135769	0.862833	NA	NA
rs56183786	rs56183786	1	223824601	NVL	0.225331	0.82935	NA	NA	NA	NA
rs6426110	rs6426110	1	224511533	NVL	NA	NA	-0.195863	0.764447	NA	NA
rs6691566	rs6691566	1	223648847	NVL	NA	NA	-0.116136	0.823457	NA	NA
rs6698799	rs6698799	1	224806555	NVL	-0.130049	0.877253	NA	NA	NA	NA
rs73128184	rs73128184	1	223712514	NVL	0.347432	0.680127	NA	NA	NA	NA
rs7414300	rs7414300	1	224925739	NVL	0.147884	0.840919	NA	NA	NA	NA
rs74146218	rs74146218	1	224828115	NVL	NA	NA	-0.206831	0.839356	NA	NA
rs7517754	rs7517754	1	224544529	NVL	NA	NA	-0.108572	0.858192	NA	NA
rs7519433	rs7519433	1	224319003	NVL	NA	NA	-0.115859	0.863082	NA	NA
rs7526539	rs7526539	1	223607825	NVL	NA	NA	0.131929	0.868104	NA	NA
rs7534101	rs7534101	1	224531559	NVL	NA	NA	-0.110731	0.848825	NA	NA
rs7534447	rs7534447	1	224495852	NVL	NA	NA	-0.11118	0.844802	NA	NA
rs75624630	rs75624630	1	223701476	NVL	NA	NA	-0.188848	0.880008	NA	NA
rs79320126	rs79320126	1	224235270	NVL	0.323308	0.682981	NA	NA	NA	NA
JHU_1.151386883	NA	1	151386884	OAZ3	0.856213	0.848559	NA	NA	NA	NA
JHU_1.151428374	rs6668326	1	151428375	OAZ3	NA	NA	0.502002	0.727063	NA	NA
JHU_1.151693868	rs190402093	1	151693869	OAZ3	NA	NA	-1.08422	0.659355	NA	NA
JHU_1.151814956	rs79228106	1	151814957	OAZ3	NA	NA	0.361286	0.87265	NA	NA
JHU_1.151939855	rs6703772	1	151939856	OAZ3	0.487097	0.858894	NA	NA	NA	NA
JHU_1.151939863	rs6657658	1	151939864	OAZ3	0.487097	0.858894	NA	NA	NA	NA
JHU_1.152532748	rs10888500	1	152532749	OAZ3	0.478498	0.871868	NA	NA	NA	NA
JHU_1.152641340	rs7541676	1	152641341	OAZ3	NA	NA	-0.523907	0.74266	NA	NA
JHU_1.152669719	rs114628202	1	152669720	OAZ3	NA	NA	-0.805033	0.517522	NA	NA
JHU_1.152694971	rs7520908	1	152694972	OAZ3	0.665163	0.557662	NA	NA	NA	NA
JHU_1.152706819	rs79746684	1	152706820	OAZ3	NA	NA	-0.403538	0.820188	NA	NA
P2_M_061510_1_118_P	rs12142682	1	151905220	OAZ3	-0.610397	0.698927	NA	NA	NA	NA
exm101314	rs59194678	1	152692514	OAZ3	-1.38363	0.674377	NA	NA	NA	NA
rs1053590	rs1053590	1	152488428	OAZ3	NA	NA	0.364067	0.87387	NA	NA
rs10788819	rs10788819	1	151895093	OAZ3	-0.677724	0.842074	NA	NA	NA	NA
rs10888501	rs10888501	1	152537954	OAZ3	NA	NA	-0.365729	0.87387	NA	NA
rs11204828	rs11204828	1	151458193	OAZ3	0.528423	0.876031	NA	NA	NA	NA
rs11205094	rs11205094	1	152708619	OAZ3	0.824206	0.543546	NA	NA	NA	NA
rs11552229	rs11552229	1	150783985	OAZ3	NA	NA	-0.422681	0.801994	NA	NA
rs11588950	rs11588950	1	152710165	OAZ3	-0.732134	0.314193	NA	NA	NA	NA
rs115924441	rs115924441	1	152191681	OAZ3	NA	NA	-0.493699	0.870736	NA	NA
rs12064455	rs12064455	1	152712026	OAZ3	NA	NA	-0.57974	0.812544	NA	NA
rs12096806	rs12096806	1	152643160	OAZ3	NA	NA	-0.523907	0.74266	NA	NA
rs12749	rs12749	1	151555741	OAZ3	-0.551849	0.791888	NA	NA	NA	NA
rs1332500	rs1332500	1	152692074	OAZ3	0.625934	0.622379	NA	NA	NA	NA
rs1552991	rs1552991	1	152165878	OAZ3	-0.625198	0.864133	NA	NA	NA	NA
rs17564336	rs17564336	1	151349174	OAZ3	NA	NA	0.658095	0.664944	NA	NA
rs200370327	rs200370327	1	151598759	OAZ3	NA	NA	-1.08422	0.659355	NA	NA
rs2152862	rs2152862	1	152259742	OAZ3	-0.497392	0.868978	NA	NA	NA	NA
rs2298294	rs2298294	1	151701345	OAZ3	NA	NA	0.594878	0.822106	NA	NA
rs2769264	rs2769264	1	151344741	OAZ3	NA	NA	-0.398873	0.847623	NA	NA
rs28532481	rs28532481	1	151937498	OAZ3	0.581241	0.830875	NA	NA	NA	NA
rs3748545	rs3748545	1	151259543	OAZ3	NA	NA	-0.929816	0.625849	NA	NA
rs4240889	rs4240889	1	152534954	OAZ3	0.504896	0.841642	-0.444568	0.798342	NA	NA
rs4845713	rs4845713	1	151894887	OAZ3	NA	NA	-0.445809	0.774397	NA	NA
rs57736687	rs57736687	1	152080604	OAZ3	NA	NA	-0.837042	0.810836	NA	NA
rs58733562	rs58733562	1	152671436	OAZ3	NA	NA	-0.490835	0.772838	NA	NA
rs6587699	rs6587699	1	152695569	OAZ3	-0.661456	0.876875	NA	NA	NA	NA
rs6684312	rs6684312	1	151844650	OAZ3	NA	NA	-0.569118	0.702063	NA	NA
rs6693713	rs6693713	1	152675538	OAZ3	NA	NA	-0.439672	0.815199	NA	NA
rs6700613	rs6700613	1	152697338	OAZ3	0.665163	0.557662	NA	NA	NA	NA
rs6701819	rs6701819	1	151541162	OAZ3	-0.743195	0.783435	NA	NA	NA	NA
rs6703448	rs6703448	1	151909453	OAZ3	NA	NA	-0.409508	0.871078	NA	NA
rs7530609	rs7530609	1	152526812	OAZ3	0.478498	0.871868	NA	NA	NA	NA
rs7536659	rs7536659	1	151816718	OAZ3	NA	NA	-0.486492	0.817513	NA	NA
rs7541099	rs7541099	1	151938763	OAZ3	0.469463	0.878311	NA	NA	NA	NA
rs873775	rs873775	1	152692472	OAZ3	0.625934	0.622379	NA	NA	NA	NA
rs9943251	rs9943251	1	151917115	OAZ3	0.5412	0.83742	NA	NA	NA	NA
JHU_1.228639041	NA	1	228639042	OBSCN	NA	NA	-0.500738	0.840219	NA	NA
exm154722	NA	1	228033197	OBSCN	0.469071	0.781768	NA	NA	NA	NA
kgp11371361	NA	1	229561460	OBSCN	0.790752	0.812415	0.744248	0.809738	NA	NA
rs10495276	rs10495276	1	227736946	OBSCN	NA	NA	-0.349515	0.878782	NA	NA
rs10799523	rs10799523	1	229416068	OBSCN	-0.759401	0.461669	-0.589586	0.725357	NA	NA
rs116402497	rs116402497	1	228952341	OBSCN	0.580441	0.877005	NA	NA	NA	NA
rs1188474	rs1188474	1	228613052	OBSCN	0.807448	0.852735	0.852111	0.797827	NA	NA
rs12128364	rs12128364	1	227624528	OBSCN	0.453731	0.830875	NA	NA	NA	NA
rs12748472	rs12748472	1	228104375	OBSCN	NA	NA	-0.870995	0.585539	NA	NA
rs163771	rs163771	1	229469350	OBSCN	0.300579	0.878324	NA	NA	NA	NA
rs16848112	rs16848112	1	227934750	OBSCN	0.462151	0.726885	0.352324	0.852883	NA	NA
rs2220741	rs2220741	1	229073985	OBSCN	0.33647	0.879985	NA	NA	NA	NA
rs2295256	rs2295256	1	228874049	OBSCN	NA	NA	0.326941	0.871418	NA	NA
rs237784	rs237784	1	229471199	OBSCN	0.330826	0.843084	NA	NA	NA	NA
rs2872243	rs2872243	1	228045508	OBSCN	0.444878	0.808264	NA	NA	NA	NA
rs460658	rs460658	1	229473027	OBSCN	0.308986	0.868236	NA	NA	NA	NA
rs4653973	rs4653973	1	228702274	OBSCN	NA	NA	-0.641382	0.805113	NA	NA
rs61730827	rs61730827	1	228563477	OBSCN	NA	NA	-0.685505	0.861524	NA	NA
rs6669860	rs6669860	1	229055020	OBSCN	0.846817	0.588641	NA	NA	NA	NA
rs6701969	rs6701969	1	229074968	OBSCN	-0.43905	0.854835	NA	NA	NA	NA
rs683116	rs683116	1	229538697	OBSCN	0.464965	0.752238	0.341417	0.875193	NA	NA
rs74141230	rs74141230	1	228602816	OBSCN	NA	NA	-0.513205	0.809176	NA	NA
rs750556	rs750556	1	229253129	OBSCN	0.675492	0.819952	NA	NA	NA	NA
rs765070	rs765070	1	228805855	OBSCN	NA	NA	-0.623932	0.797841	NA	NA
rs78355903	rs78355903	1	227948793	OBSCN	0.52015	0.830599	0.454618	0.859791	NA	NA
rs849898	rs849898	1	228153917	OBSCN	NA	NA	-0.707514	0.797306	NA	NA
rs867325	rs867325	1	229545085	OBSCN	0.387455	0.787931	0.360472	0.791434	NA	NA
rs9283408	rs9283408	1	229260643	OBSCN	-0.349869	0.86829	NA	NA	NA	NA
JHU_1.85986055	rs2773124	1	85986056	ODF2L	0.386764	0.807191	NA	NA	NA	NA
JHU_1.85993005	rs3119165	1	85993006	ODF2L	-0.461665	0.783435	NA	NA	NA	NA
JHU_1.86401223	rs115212602	1	86401224	ODF2L	0.361712	0.877684	NA	NA	NA	NA
JHU_1.87653901	rs12065177	1	87653902	ODF2L	NA	NA	-0.298834	0.773837	NA	NA
rs10493780	rs10493780	1	86450400	ODF2L	0.3835	0.859448	0.319296	0.800325	NA	NA
rs11161752	rs11161752	1	86611193	ODF2L	NA	NA	0.406452	0.837827	NA	NA
rs1199674	rs1199674	1	87588071	ODF2L	NA	NA	-0.231319	0.843866	NA	NA
rs1241321	rs1241321	1	85927879	ODF2L	NA	NA	-0.208002	0.85094	NA	NA
rs12723978	rs12723978	1	86552334	ODF2L	NA	NA	0.418897	0.806084	NA	NA
rs1507269	rs1507269	1	86664081	ODF2L	NA	NA	-0.208724	0.872261	NA	NA
rs1507290	rs1507290	1	86684713	ODF2L	NA	NA	0.446292	0.585124	NA	NA
rs1587675	rs1587675	1	86409881	ODF2L	-0.515289	0.761523	NA	NA	NA	NA
rs17099243	rs17099243	1	85955709	ODF2L	NA	NA	0.375194	0.864926	NA	NA
rs17127916	rs17127916	1	86036392	ODF2L	0.684585	0.758405	NA	NA	NA	NA
rs1884139	rs1884139	1	85845998	ODF2L	0.289324	0.863831	0.264658	0.746684	NA	NA
rs2249296	rs2249296	1	86910264	ODF2L	-0.394445	0.804563	-0.27471	0.828982	NA	NA
rs2753384	rs2753384	1	86940872	ODF2L	-0.440061	0.590387	-0.215928	0.878336	NA	NA
rs2791521	rs2791521	1	86917500	ODF2L	-0.344562	0.604275	NA	NA	NA	NA
rs313702	rs313702	1	86309622	ODF2L	0.422914	0.622379	NA	NA	NA	NA
rs313740	rs313740	1	86272858	ODF2L	NA	NA	0.202788	0.841994	NA	NA
rs313769	rs313769	1	86333141	ODF2L	0.415787	0.521096	NA	NA	NA	NA
rs366187	rs366187	1	86265259	ODF2L	0.246998	0.879105	NA	NA	NA	NA
rs4001077	rs4001077	1	86929452	ODF2L	0.377871	0.573384	0.25685	0.669063	NA	NA
rs4655941	rs4655941	1	87720853	ODF2L	NA	NA	0.359021	0.810703	NA	NA
rs535723	rs535723	1	85936622	ODF2L	NA	NA	-0.223455	0.834559	NA	NA
rs56272027	rs56272027	1	86920200	ODF2L	0.405421	0.635318	0.23246	0.834627	NA	NA
rs593146	rs593146	1	86439443	ODF2L	0.265056	0.843115	0.189253	0.856656	NA	NA
rs605060	rs605060	1	86416725	ODF2L	0.48026	0.500846	NA	NA	NA	NA
rs6420973	rs6420973	1	86720853	ODF2L	NA	NA	0.243893	0.863855	NA	NA
rs652321	rs652321	1	86455233	ODF2L	NA	NA	0.436621	0.427289	NA	NA
rs6657426	rs6657426	1	86921694	ODF2L	0.541597	0.751702	0.335139	0.847575	NA	NA
rs6679444	rs6679444	1	86479771	ODF2L	0.397643	0.714303	NA	NA	NA	NA
rs72947782	rs72947782	1	86721166	ODF2L	-0.358274	0.841124	NA	NA	NA	NA
rs74755371	rs74755371	1	86671763	ODF2L	NA	NA	0.358068	0.873465	NA	NA
rs7519336	rs7519336	1	86717874	ODF2L	NA	NA	0.221905	0.86932	NA	NA
rs7530774	rs7530774	1	86202659	ODF2L	NA	NA	0.312959	0.785452	NA	NA
JHU_1.160990261	rs137859981	1	160990262	OLFML2B	-0.749963	0.801111	-0.615261	0.698246	NA	NA
JHU_1.161505392	rs73026054	1	161505393	OLFML2B	-0.684347	0.810048	NA	NA	NA	NA
JHU_1.161528299	NA	1	161528300	OLFML2B	NA	NA	-0.437634	0.844558	NA	NA
JHU_1.161583072	NA	1	161583073	OLFML2B	NA	NA	-0.468637	0.863472	NA	NA
JHU_1.161704547	rs140645223	1	161704548	OLFML2B	NA	NA	0.441638	0.880019	NA	NA
JHU_1.162458537	rs6699463	1	162458538	OLFML2B	0.456384	0.84307	NA	NA	NA	NA
rs1047802	rs1047802	1	162356487	OLFML2B	0.364225	0.796006	NA	NA	NA	NA
rs10917740	rs10917740	1	161680012	OLFML2B	0.665359	0.84949	NA	NA	NA	NA
rs10918936	rs10918936	1	162202488	OLFML2B	0.349368	0.859056	NA	NA	NA	NA
rs115197796	rs115197796	1	161002165	OLFML2B	-0.471532	0.849275	NA	NA	NA	NA
rs11587213	rs11587213	1	161184875	OLFML2B	NA	NA	-0.500913	0.6784	NA	NA
rs11746	rs11746	1	161683136	OLFML2B	NA	NA	-0.45034	0.858034	NA	NA
rs12069336	rs12069336	1	162129334	OLFML2B	NA	NA	-0.258041	0.859276	NA	NA
rs12079477	rs12079477	1	161694857	OLFML2B	NA	NA	0.323464	0.720968	NA	NA
rs12128758	rs12128758	1	162877157	OLFML2B	NA	NA	0.257205	0.871418	NA	NA
rs12135523	rs12135523	1	161678254	OLFML2B	NA	NA	-0.387933	0.870677	NA	NA
rs12745664	rs12745664	1	161370985	OLFML2B	0.439895	0.771712	NA	NA	NA	NA
rs1417582	rs1417582	1	161696088	OLFML2B	0.434044	0.69374	NA	NA	NA	NA
rs1510324	rs1510324	1	162793865	OLFML2B	-0.534602	0.73281	NA	NA	NA	NA
rs151132508	rs151132508	1	162770432	OLFML2B	-0.605066	0.839519	NA	NA	NA	NA
rs164170	rs164170	1	162439692	OLFML2B	-0.476723	0.714089	NA	NA	NA	NA
rs16844884	rs16844884	1	162741387	OLFML2B	NA	NA	-0.614158	0.819889	NA	NA
rs16858185	rs16858185	1	162164417	OLFML2B	0.63642	0.845028	NA	NA	NA	NA
rs16858527	rs16858527	1	162187715	OLFML2B	0.586076	0.653318	NA	NA	NA	NA
rs16858907	rs16858907	1	162207429	OLFML2B	NA	NA	-0.406818	0.877563	NA	NA
rs17408556	rs17408556	1	161813765	OLFML2B	NA	NA	-0.712584	0.527843	NA	NA
rs1891019	rs1891019	1	161691433	OLFML2B	NA	NA	-0.310365	0.842357	NA	NA
rs1954172	rs1954172	1	161677735	OLFML2B	NA	NA	0.228924	0.880109	NA	NA
rs2250998	rs2250998	1	161959400	OLFML2B	-0.324638	0.862121	NA	NA	NA	NA
rs2343278	rs2343278	1	162938703	OLFML2B	-0.579649	0.697424	NA	NA	NA	NA
rs2343479	rs2343479	1	162854145	OLFML2B	NA	NA	0.228049	0.85988	NA	NA
rs2481084	rs2481084	1	160989614	OLFML2B	NA	NA	-0.269409	0.87831	NA	NA
rs2499834	rs2499834	1	161969636	OLFML2B	NA	NA	-0.415405	0.764447	NA	NA
rs2502805	rs2502805	1	161209841	OLFML2B	0.31222	0.880509	0.232895	0.875146	NA	NA
rs2805025	rs2805025	1	162732491	OLFML2B	-0.503517	0.818333	NA	NA	NA	NA
rs34009675	rs34009675	1	161165424	OLFML2B	NA	NA	-0.460117	0.848173	NA	NA
rs35044371	rs35044371	1	162579558	OLFML2B	0.496762	0.775557	NA	NA	NA	NA
rs3922744	rs3922744	1	161394500	OLFML2B	NA	NA	-0.270383	0.834144	NA	NA
rs3923367	rs3923367	1	162196574	OLFML2B	0.360406	0.854668	NA	NA	NA	NA
rs4415543	rs4415543	1	162191120	OLFML2B	NA	NA	-0.436132	0.852292	NA	NA
rs4656376	rs4656376	1	162640649	OLFML2B	-0.533675	0.857779	NA	NA	NA	NA
rs6671288	rs6671288	1	161219555	OLFML2B	-0.366931	0.86778	NA	NA	NA	NA
rs6676809	rs6676809	1	162739009	OLFML2B	-0.36394	0.869351	NA	NA	NA	NA
rs74116792	rs74116792	1	162710087	OLFML2B	0.666055	0.859738	NA	NA	NA	NA
rs74120125	rs74120125	1	162876035	OLFML2B	NA	NA	0.464637	0.826675	NA	NA
rs7530560	rs7530560	1	161210729	OLFML2B	-0.427936	0.680127	NA	NA	NA	NA
rs7550839	rs7550839	1	161277601	OLFML2B	-0.437179	0.825593	NA	NA	NA	NA
rs78110673	rs78110673	1	162507069	OLFML2B	0.702601	0.771012	NA	NA	NA	NA
rs905594	rs905594	1	161741274	OLFML2B	NA	NA	-0.475859	0.846053	NA	NA
JHU_1.114389634	rs2257036	1	114389635	OLFML3	-1.24836	0.557801	NA	NA	NA	NA
JHU_1.114451748	rs1146148	1	114451749	OLFML3	1.00403	0.840855	NA	NA	NA	NA
JHU_1.114651665	rs6699812	1	114651666	OLFML3	-0.544091	0.84178	NA	NA	NA	NA
JHU_1.114663516	rs6674121	1	114663517	OLFML3	0.986073	0.85646	NA	NA	NA	NA
kgp15833125	rs17032891	1	115315843	OLFML3	NA	NA	-1.0354	0.817345	NA	NA
rs1053135	rs1053135	1	114634485	OLFML3	0.590632	0.779655	NA	NA	NA	NA
rs10858017	rs10858017	1	114287902	OLFML3	-0.893459	0.732457	NA	NA	NA	NA
rs10858046	rs10858046	1	115073780	OLFML3	NA	NA	0.575367	0.826246	NA	NA
rs11102715	rs11102715	1	114550962	OLFML3	-0.725115	0.688037	NA	NA	NA	NA
rs11585926	rs11585926	1	114973690	OLFML3	NA	NA	0.875342	0.765694	NA	NA
rs11589933	rs11589933	1	114807559	OLFML3	0.642787	0.85288	NA	NA	NA	NA
rs1217415	NA	1	114407547	OLFML3	-0.942651	0.757073	NA	NA	NA	NA
rs12568813	rs12568813	1	113662249	OLFML3	NA	NA	1.25526	0.828985	NA	NA
rs150623953	rs150623953	1	114226527	OLFML3	-1.66661	0.477145	NA	NA	NA	NA
rs17032718	rs17032718	1	114884754	OLFML3	-0.730954	0.849976	NA	NA	NA	NA
rs17473706	rs17473706	1	114629215	OLFML3	-0.84663	0.725643	NA	NA	NA	NA
rs1777237	rs1777237	1	114187371	OLFML3	-0.783504	0.823411	NA	NA	NA	NA
rs1809538	rs1809538	1	114633772	OLFML3	-1.3954	0.669453	NA	NA	NA	NA
rs2226155	rs2226155	1	113865778	OLFML3	-1.03033	0.855888	NA	NA	NA	NA
rs2938337	rs2938337	1	114585077	OLFML3	NA	NA	-0.584254	0.83497	NA	NA
rs556765	rs556765	1	114900678	OLFML3	0.495118	0.878311	NA	NA	NA	NA
rs72694081	rs72694081	1	115422982	OLFML3	-1.13231	0.709664	-1.46693	0.324193	NA	NA
rs72988610	rs72988610	1	114648332	OLFML3	-0.938752	0.838345	NA	NA	NA	NA
rs7524678	rs7524678	1	114810890	OLFML3	NA	NA	-0.620808	0.847684	NA	NA
rs7545583	rs7545583	1	114625128	OLFML3	NA	NA	-0.717478	0.785694	NA	NA
rs7552539	rs7552539	1	113810083	OLFML3	0.915768	0.877365	NA	NA	NA	NA
rs75978619	rs75978619	1	114725232	OLFML3	NA	NA	0.771181	0.801317	NA	NA
JHU_1.57959462	rs59599660	1	57959463	OMA1	0.344988	0.838041	NA	NA	NA	NA
JHU_1.58077424	rs79314492	1	58077425	OMA1	0.429079	0.871733	NA	NA	NA	NA
JHU_1.58197854	rs1475240	1	58197855	OMA1	-0.205654	0.87758	NA	NA	NA	NA
JHU_1.58927784	rs67222361	1	58927785	OMA1	NA	NA	0.207378	0.8811	NA	NA
JHU_1.58997389	rs374734459	1	58997390	OMA1	NA	NA	-0.279427	0.665182	NA	NA
JHU_1.59011177	rs3813996	1	59011178	OMA1	0.359102	0.451679	0.434675	0.000286353	NA	NA
JHU_1.59019643	rs672359	1	59019644	OMA1	0.361058	0.508726	0.46455	0.000102681	NA	NA
JHU_1.59106551	rs76785807	1	59106552	OMA1	0.526776	0.821778	0.467873	0.720029	NA	NA
JHU_1.59146220	rs371895900	1	59146221	OMA1	NA	NA	0.297363	0.789714	NA	NA
JHU_1.59235545	rs143898644	1	59235546	OMA1	NA	NA	0.522837	0.582765	NA	NA
JHU_1.59628619	rs74080785	1	59628620	OMA1	NA	NA	0.195582	0.856145	NA	NA
JHU_1.59629521	rs369722311	1	59629522	OMA1	NA	NA	0.195582	0.856145	NA	NA
JHU_1.59635513	rs11207414	1	59635514	OMA1	-0.468508	0.758733	-0.322801	0.825443	NA	NA
JHU_1.59635525	rs658956	1	59635526	OMA1	-0.34671	0.607332	-0.28316	0.501989	NA	NA
exm63660	NA	1	59042311	OMA1	NA	NA	-0.295827	0.55113	NA	NA
rs10158600	rs10158600	1	59251977	OMA1	NA	NA	0.263108	0.880767	NA	NA
rs114373153	rs114373153	1	59041940	OMA1	NA	NA	-0.33426	0.754409	NA	NA
rs114441298	rs114441298	1	59415448	OMA1	0.316419	0.858213	NA	NA	NA	NA
rs11581844	rs11581844	1	58974163	OMA1	0.442791	0.631781	0.480938	0.0520896	NA	NA
rs11811141	rs11811141	1	60007658	OMA1	0.3242	0.649602	NA	NA	NA	NA
rs12024987	rs12024987	1	58274572	OMA1	NA	NA	0.204896	0.811676	NA	NA
rs1202794	rs1202794	1	58372040	OMA1	0.568275	0.734776	0.389314	0.81084	NA	NA
rs12040053	rs12040053	1	58926395	OMA1	0.407091	0.801574	NA	NA	NA	NA
rs12117564	rs12117564	1	59355900	OMA1	-0.396335	0.545255	-0.232617	0.812893	NA	NA
rs1213655	rs1213655	1	58810670	OMA1	NA	NA	-0.193882	0.877569	NA	NA
rs12567497	rs12567497	1	59791528	OMA1	0.316836	0.877821	NA	NA	NA	NA
rs12739184	rs12739184	1	57890250	OMA1	NA	NA	-0.16768	0.877569	NA	NA
rs12753566	rs12753566	1	59654019	OMA1	NA	NA	-0.300579	0.811664	NA	NA
rs1323287	rs1323287	1	59245987	OMA1	NA	NA	0.21894	0.844266	NA	NA
rs1341322	rs1341322	1	58079143	OMA1	0.550335	0.659825	NA	NA	NA	NA
rs1581762	rs1581762	1	58251060	OMA1	0.229327	0.859023	NA	NA	NA	NA
rs17117678	rs17117678	1	58999651	OMA1	NA	NA	-0.279427	0.665182	NA	NA
rs17117889	rs17117889	1	59055724	OMA1	NA	NA	-0.226093	0.847289	NA	NA
rs17118917	rs17118917	1	59623170	OMA1	NA	NA	-0.300876	0.80461	NA	NA
rs17535443	rs17535443	1	59646056	OMA1	-0.378651	0.871868	NA	NA	NA	NA
rs1924267	rs1924267	1	58247772	OMA1	0.413091	0.874758	0.384125	0.795543	NA	NA
rs1983454	rs1983454	1	58096379	OMA1	0.266394	0.872957	NA	NA	NA	NA
rs2271004	rs2271004	1	58996203	OMA1	NA	NA	0.338238	0.752735	NA	NA
rs232790	rs232790	1	59131311	OMA1	NA	NA	0.291842	0.800703	NA	NA
rs2716105	rs2716105	1	59372464	OMA1	-0.352905	0.850822	NA	NA	NA	NA
rs3087585	rs3087585	1	58971831	OMA1	-0.295431	0.728196	-0.347354	0.053873	NA	NA
rs3131741	rs3131741	1	58227195	OMA1	-0.244109	0.849287	NA	NA	NA	NA
rs3131755	rs3131755	1	58144210	OMA1	0.418999	0.794242	NA	NA	NA	NA
rs35813435	rs35813435	1	58809774	OMA1	-0.330138	0.864541	NA	NA	NA	NA
rs374425932	rs374425932	1	58093987	OMA1	0.266394	0.872957	NA	NA	NA	NA
rs3904558	rs3904558	1	59615495	OMA1	-0.300171	0.80139	-0.281398	0.608423	NA	NA
rs4087335	rs4087335	1	58511474	OMA1	-0.455939	0.661385	NA	NA	NA	NA
rs4424536	rs4424536	1	59544435	OMA1	0.344138	0.835952	NA	NA	NA	NA
rs474103	rs474103	1	59619571	OMA1	NA	NA	0.195582	0.856145	NA	NA
rs4912270	rs4912270	1	58086456	OMA1	0.233052	0.854135	NA	NA	NA	NA
rs615743	rs615743	1	59623181	OMA1	0.404451	0.877936	NA	NA	NA	NA
rs6587830	rs6587830	1	59057933	OMA1	NA	NA	-0.161607	0.871645	NA	NA
rs659061	rs659061	1	59024435	OMA1	0.361058	0.508726	0.46455	0.000102681	NA	NA
rs6656025	rs6656025	1	58978397	OMA1	0.329729	0.671752	0.446113	0.000890124	NA	NA
rs6664314	rs6664314	1	59056326	OMA1	NA	NA	-0.262016	0.839398	NA	NA
rs6670853	rs6670853	1	58352715	OMA1	-0.606159	0.424031	NA	NA	NA	NA
rs6672391	rs6672391	1	58124563	OMA1	-0.256977	0.842846	NA	NA	NA	NA
rs6679454	rs6679454	1	58367236	OMA1	-0.32186	0.762301	NA	NA	NA	NA
rs6682778	rs6682778	1	58141156	OMA1	-0.458868	0.760091	NA	NA	NA	NA
rs6684065	rs6684065	1	59377253	OMA1	0.414545	0.811033	NA	NA	NA	NA
rs6686674	rs6686674	1	58811791	OMA1	NA	NA	0.188147	0.879475	NA	NA
rs6695605	rs6695605	1	58827079	OMA1	NA	NA	0.232651	0.850215	NA	NA
rs706425	rs706425	1	58895863	OMA1	NA	NA	-0.257486	0.830933	NA	NA
rs706449	rs706449	1	58913469	OMA1	NA	NA	0.210269	0.879868	NA	NA
rs7527689	rs7527689	1	60006785	OMA1	0.30103	0.752681	NA	NA	NA	NA
rs7530597	rs7530597	1	59505849	OMA1	-0.387293	0.716825	-0.278604	0.772222	NA	NA
rs7540474	rs7540474	1	59693470	OMA1	-0.244235	0.860555	NA	NA	NA	NA
rs77740907	rs77740907	1	58922012	OMA1	-0.448453	0.864371	NA	NA	NA	NA
rs822165	rs822165	1	58916818	OMA1	NA	NA	0.207987	0.877867	NA	NA
rs852799	rs852799	1	58321020	OMA1	-0.478903	0.840855	NA	NA	NA	NA
rs927743	rs927743	1	59368947	OMA1	0.237926	0.8148	NA	NA	NA	NA
JHU_1.240800107	rs74149181	1	240800108	OPN3	-0.432627	0.822409	NA	NA	NA	NA
JHU_1.241065585	rs72756839	1	241065586	OPN3	0.426355	0.821547	NA	NA	NA	NA
JHU_1.241118564	rs112145085	1	241118565	OPN3	NA	NA	-0.274422	0.869213	NA	NA
JHU_1.241261531	rs2459948	1	241261532	OPN3	NA	NA	-0.3417	0.752735	NA	NA
JHU_1.241528978	rs66792676	1	241528979	OPN3	0.290298	0.607315	0.190119	0.854794	NA	NA
JHU_1.241820185	NA	1	241820186	OPN3	NA	NA	-0.213733	0.819186	NA	NA
JHU_1.241892499	rs73141053	1	241892500	OPN3	0.343793	0.880075	NA	NA	NA	NA
JHU_1.241968127	rs12725750	1	241968128	OPN3	-0.302298	0.796339	NA	NA	NA	NA
JHU_1.242085147	NA	1	242085148	OPN3	NA	NA	-0.191689	0.87387	NA	NA
JHU_1.242202918	rs114353835	1	242202919	OPN3	NA	NA	-0.36839	0.841028	NA	NA
JHU_1.242281278	rs370535723	1	242281279	OPN3	NA	NA	0.413327	0.840804	NA	NA
JHU_1.242330416	rs12564355	1	242330417	OPN3	NA	NA	0.250638	0.806612	NA	NA
JHU_1.242366136	rs74150843	1	242366137	OPN3	-0.458186	0.845693	NA	NA	NA	NA
JHU_1.242456150	NA	1	242456151	OPN3	NA	NA	-0.246487	0.872832	NA	NA
rs10128076	NA	1	242598314	OPN3	NA	NA	-0.433593	0.682783	NA	NA
rs10449290	rs10449290	1	242357338	OPN3	-0.238558	0.809231	NA	NA	NA	NA
rs1047840	rs1047840	1	242042301	OPN3	0.280258	0.664326	0.197752	0.844023	NA	NA
rs10495472	rs10495472	1	240755244	OPN3	NA	NA	-0.363737	0.69766	NA	NA
rs1053183	rs1053183	1	241758631	OPN3	0.243331	0.843853	NA	NA	NA	NA
rs10754741	rs10754741	1	242090942	OPN3	NA	NA	-0.293723	0.798425	NA	NA
rs10802893	rs10802893	1	240803592	OPN3	NA	NA	-0.257639	0.751377	NA	NA
rs10803005	rs10803005	1	242207794	OPN3	NA	NA	-0.459874	0.678594	NA	NA
rs10926308	rs10926308	1	240778180	OPN3	0.261789	0.732457	NA	NA	NA	NA
rs10926468	rs10926468	1	241526489	OPN3	0.290298	0.607315	0.190119	0.854794	NA	NA
rs10926472	rs10926472	1	241533392	OPN3	0.241075	0.784578	0.195775	0.839356	NA	NA
rs113365568	rs113365568	1	241270188	OPN3	NA	NA	-0.235988	0.835179	NA	NA
rs11587924	rs11587924	1	241707102	OPN3	NA	NA	0.292923	0.81811	NA	NA
rs12026885	rs12026885	1	241170150	OPN3	-0.28691	0.78167	NA	NA	NA	NA
rs12076468	rs12076468	1	241817912	OPN3	NA	NA	-0.217667	0.858192	NA	NA
rs12086317	rs12086317	1	241264216	OPN3	-0.28875	0.837102	NA	NA	NA	NA
rs12091325	rs12091325	1	241272415	OPN3	0.241932	0.874278	NA	NA	NA	NA
rs12127470	rs12127470	1	241353778	OPN3	-0.257496	0.834518	NA	NA	NA	NA
rs12130701	rs12130701	1	242585299	OPN3	NA	NA	-0.197909	0.874751	NA	NA
rs12139214	rs12139214	1	241831370	OPN3	NA	NA	0.227235	0.86132	NA	NA
rs12145002	rs12145002	1	240882155	OPN3	-0.507108	0.791122	NA	NA	NA	NA
rs12240236	rs12240236	1	241127979	OPN3	-0.610102	0.531658	NA	NA	NA	NA
rs12564293	rs12564293	1	241704742	OPN3	0.484417	0.845459	NA	NA	NA	NA
rs12566066	rs12566066	1	241820214	OPN3	NA	NA	-0.244655	0.783588	NA	NA
rs12737456	NA	1	241869657	OPN3	NA	NA	0.316525	0.81335	NA	NA
rs12751419	rs12751419	1	241058174	OPN3	0.426355	0.821547	NA	NA	NA	NA
rs12753782	rs12753782	1	240887547	OPN3	NA	NA	-0.503877	0.838888	NA	NA
rs1316440	rs1316440	1	242791710	OPN3	-0.287215	0.812133	NA	NA	NA	NA
rs1342872	rs1342872	1	241980222	OPN3	-0.320586	0.822315	NA	NA	NA	NA
rs1609951	rs1609951	1	242384733	OPN3	0.205992	0.874222	NA	NA	NA	NA
rs166370	rs166370	1	241034693	OPN3	-0.250396	0.879105	NA	NA	NA	NA
rs1812781	rs1812781	1	242200572	OPN3	-0.537508	0.766502	NA	NA	NA	NA
rs2050512	rs2050512	1	241704726	OPN3	-0.274018	0.649602	NA	NA	NA	NA
rs2066380	rs2066380	1	240901508	OPN3	0.220686	0.869247	0.197856	0.872523	NA	NA
rs2185289	rs2185289	1	240800082	OPN3	0.307208	0.881691	0.365607	0.751436	NA	NA
rs2500242	rs2500242	1	241268695	OPN3	0.271781	0.832032	NA	NA	NA	NA
rs2654862	rs2654862	1	242554564	OPN3	NA	NA	-0.19656	0.873214	NA	NA
rs2815847	rs2815847	1	241242920	OPN3	0.279478	0.79924	NA	NA	NA	NA
rs28483775	rs28483775	1	242182442	OPN3	-0.38361	0.854978	NA	NA	NA	NA
rs28665872	rs28665872	1	242180196	OPN3	0.212014	0.87067	NA	NA	NA	NA
rs28674674	rs28674674	1	242109010	OPN3	NA	NA	-0.290223	0.847815	NA	NA
rs2995381	rs2995381	1	241049361	OPN3	-0.327989	0.870478	NA	NA	NA	NA
rs3845563	rs3845563	1	242098415	OPN3	-0.287755	0.874418	-0.319764	0.7819	NA	NA
rs4149986	rs4149986	1	242046934	OPN3	NA	NA	-0.252466	0.847831	NA	NA
rs4233446	rs4233446	1	242720972	OPN3	-0.242542	0.877365	NA	NA	NA	NA
rs4307551	rs4307551	1	241267939	OPN3	NA	NA	-0.217209	0.85201	NA	NA
rs431188	rs431188	1	241117850	OPN3	0.266982	0.852228	NA	NA	NA	NA
rs4618952	rs4618952	1	242723279	OPN3	NA	NA	-0.235995	0.772978	NA	NA
rs4658827	rs4658827	1	242746708	OPN3	NA	NA	-0.180285	0.87793	NA	NA
rs4659997	rs4659997	1	240847133	OPN3	0.233471	0.871104	NA	NA	NA	NA
rs4660051	rs4660051	1	241433847	OPN3	NA	NA	0.228635	0.85371	NA	NA
rs4660075	rs4660075	1	241535092	OPN3	0.272742	0.879672	NA	NA	NA	NA
rs4660089	rs4660089	1	241611462	OPN3	NA	NA	0.428691	0.766104	NA	NA
rs56218072	rs56218072	1	242573983	OPN3	NA	NA	-0.343547	0.653146	NA	NA
rs58116389	rs58116389	1	242384014	OPN3	0.205992	0.874222	NA	NA	NA	NA
rs59491575	rs59491575	1	240900628	OPN3	-0.248468	0.837102	NA	NA	NA	NA
rs59810153	rs59810153	1	242239903	OPN3	NA	NA	-0.330927	0.861525	NA	NA
rs60419132	rs60419132	1	241930309	OPN3	-0.39856	0.859407	-0.363558	0.85641	NA	NA
rs60886652	NA	1	240798080	OPN3	-0.410331	0.693533	NA	NA	NA	NA
rs6660916	rs6660916	1	242074809	OPN3	-0.255846	0.782289	NA	NA	NA	NA
rs6680767	rs6680767	1	241168080	OPN3	-0.284238	0.871868	NA	NA	NA	NA
rs684863	rs684863	1	241177637	OPN3	-0.297874	0.818574	NA	NA	NA	NA
rs72632896	rs72632896	1	241813913	OPN3	0.479602	0.815777	NA	NA	NA	NA
rs72758847	rs72758847	1	241262306	OPN3	NA	NA	-0.356937	0.875063	NA	NA
rs73118013	rs73118013	1	241094853	OPN3	0.328134	0.681849	NA	NA	NA	NA
rs73133719	rs73133719	1	242581984	OPN3	-0.301434	0.876051	NA	NA	NA	NA
rs73137608	rs73137608	1	242085728	OPN3	NA	NA	-0.255499	0.784729	NA	NA
rs74150406	rs74150406	1	241920634	OPN3	NA	NA	0.204344	0.856713	NA	NA
rs7418763	rs7418763	1	241878353	OPN3	NA	NA	-0.240988	0.813411	NA	NA
rs7419051	rs7419051	1	241841958	OPN3	0.370336	0.8531	NA	NA	NA	NA
rs74710952	rs74710952	1	241721838	OPN3	-0.395799	0.873994	NA	NA	NA	NA
rs7518531	rs7518531	1	241526328	OPN3	-0.183399	0.868146	-0.163559	0.872803	NA	NA
rs7527225	rs7527225	1	242765473	OPN3	NA	NA	-0.317272	0.598418	NA	NA
rs75312492	rs75312492	1	241224131	OPN3	NA	NA	-0.259538	0.865678	NA	NA
rs7546054	rs7546054	1	240778731	OPN3	-0.234754	0.802106	NA	NA	NA	NA
rs7547796	rs7547796	1	240800845	OPN3	-0.255223	0.794249	NA	NA	NA	NA
rs79372379	rs79372379	1	241869614	OPN3	NA	NA	-0.290439	0.87967	NA	NA
rs953597	rs953597	1	241946766	OPN3	-0.205891	0.865013	-0.221795	0.780563	NA	NA
JHU_1.28519158	rs76874538	1	28519159	OPRD1	-1.33231	0.521037	NA	NA	NA	NA
JHU_1.29022559	rs12732786	1	29022560	OPRD1	-0.887524	0.825875	NA	NA	NA	NA
JHU_1.29679445	rs115171492	1	29679446	OPRD1	0.60545	0.877205	NA	NA	NA	NA
JHU_1.29740660	NA	1	29740661	OPRD1	NA	NA	-0.530318	0.875005	NA	NA
JHU_1.29745891	rs9426437	1	29745892	OPRD1	NA	NA	-1.6028	0.628428	NA	NA
JHU_1.30121660	NA	1	30121661	OPRD1	NA	NA	1.1912	0.811824	NA	NA
rs10915035	rs10915035	1	30067017	OPRD1	-0.699168	0.835551	NA	NA	NA	NA
rs12077489	rs12077489	1	28934902	OPRD1	-0.882708	0.833288	-0.799808	0.850772	NA	NA
rs12401971	rs12401971	1	29581381	OPRD1	1.04165	0.766502	NA	NA	NA	NA
rs2249138	rs2249138	1	29443723	OPRD1	-0.628848	0.873623	NA	NA	NA	NA
rs2452788	rs2452788	1	29446811	OPRD1	-0.715035	0.839134	NA	NA	NA	NA
rs271380	rs271380	1	30121478	OPRD1	-0.569846	0.835551	NA	NA	NA	NA
rs28407457	rs28407457	1	30037380	OPRD1	-0.648916	0.815143	NA	NA	NA	NA
rs4654335	rs4654335	1	29716931	OPRD1	0.785668	0.875114	NA	NA	NA	NA
rs4654351	rs4654351	1	29783755	OPRD1	0.905168	0.872809	NA	NA	NA	NA
rs55875980	rs55875980	1	30030779	OPRD1	NA	NA	0.737583	0.85016	NA	NA
rs61436948	rs61436948	1	30081783	OPRD1	0.974543	0.823411	NA	NA	NA	NA
rs74066618	rs74066618	1	30030508	OPRD1	-0.532941	0.867368	NA	NA	NA	NA
rs7518159	rs7518159	1	29621460	OPRD1	0.567256	0.843194	NA	NA	NA	NA
rs7542036	rs7542036	1	30066114	OPRD1	-0.583384	0.832276	NA	NA	NA	NA
rs75444266	rs75444266	1	29874859	OPRD1	-1.13975	0.784138	NA	NA	NA	NA
rs797397	rs797397	1	29151183	OPRD1	0.654502	0.867413	NA	NA	NA	NA
rs9286944	rs9286944	1	30098743	OPRD1	-0.772562	0.812822	NA	NA	NA	NA
rs9426464	rs9426464	1	29800081	OPRD1	NA	NA	0.682609	0.798425	NA	NA
rs9439752	NA	1	30114164	OPRD1	-1.35814	0.795067	NA	NA	NA	NA
rs9729975	rs9729975	1	30073828	OPRD1	0.921339	0.838103	NA	NA	NA	NA
JHU_1.246654275	NA	1	246654276	OR2B11	1.26727	0.873518	NA	NA	NA	NA
JHU_1.246828019	rs113643248	1	246828020	OR2B11	0.986838	0.87922	NA	NA	NA	NA
JHU_1.246937458	rs7515876	1	246937459	OR2B11	0.603156	0.874217	NA	NA	NA	NA
JHU_1.247454279	rs142229561	1	247454280	OR2B11	NA	NA	-0.966768	0.852292	NA	NA
JHU_1.247534151	rs74154618	1	247534152	OR2B11	0.668149	0.856024	NA	NA	NA	NA
JHU_1.247594513	rs12062001	1	247594514	OR2B11	NA	NA	0.591777	0.860998	NA	NA
JHU_1.247697447	rs74152618	1	247697448	OR2B11	NA	NA	-1.16424	0.785172	NA	NA
JHU_1.248013429	rs10788729	1	248013430	OR2B11	0.7335	0.877768	NA	NA	NA	NA
JHU_1.248493047	rs200487565	1	248493048	OR2B11	-0.85522	0.838517	-0.950587	0.70372	NA	NA
JHU_1.248493055	rs75278144	1	248493056	OR2B11	-0.85522	0.838517	-0.950587	0.70372	NA	NA
JHU_1.248545836	rs28505822	1	248545837	OR2B11	-0.845812	0.879341	-0.897719	0.825737	NA	NA
JHU_1.248551202	NA	1	248551203	OR2B11	NA	NA	0.764007	0.454843	NA	NA
JHU_1.248555471	rs28518170	1	248555472	OR2B11	-1.17568	0.88171	-2.77809	0.000389254	NA	NA
JHU_1.248596041	NA	1	248596042	OR2B11	-1.04646	0.786901	NA	NA	NA	NA
JHU_1.248596503	NA	1	248596504	OR2B11	-1.76261	0.555083	NA	NA	NA	NA
JHU_1.248604446	NA	1	248604447	OR2B11	-0.819187	0.872588	NA	NA	NA	NA
kgp15139470	NA	1	248601498	OR2B11	1.10553	0.82505	NA	NA	NA	NA
rs10754555	rs10754555	1	247584643	OR2B11	-0.579572	0.862205	NA	NA	NA	NA
rs10802486	rs10802486	1	247537688	OR2B11	-0.850455	0.835666	NA	NA	NA	NA
rs10888252	rs10888252	1	247997613	OR2B11	1.13212	0.859246	NA	NA	NA	NA
rs10888339	rs10888339	1	248440362	OR2B11	NA	NA	1.07662	0.653357	NA	NA
rs10924831	rs10924831	1	246954313	OR2B11	-1.13521	0.843842	NA	NA	NA	NA
rs10925022	rs10925022	1	247597365	OR2B11	0.775466	0.878216	NA	NA	NA	NA
rs11204555	rs11204555	1	248074978	OR2B11	0.59607	0.85986	NA	NA	NA	NA
rs113027410	rs113027410	1	247286851	OR2B11	0.601577	0.841003	NA	NA	NA	NA
rs1144815	rs1144815	1	247781569	OR2B11	NA	NA	0.554889	0.827786	NA	NA
rs114618741	rs114618741	1	248255823	OR2B11	NA	NA	-1.2471	0.848825	NA	NA
rs11583410	rs11583410	1	247614896	OR2B11	-1.13166	0.814698	-1.07049	0.789448	NA	NA
rs12025124	rs12025124	1	248356143	OR2B11	-0.667832	0.869941	NA	NA	NA	NA
rs12059913	rs12059913	1	248348031	OR2B11	0.80675	0.866827	NA	NA	NA	NA
rs12072304	rs12072304	1	247769659	OR2B11	NA	NA	-0.825253	0.865452	NA	NA
rs12080930	rs12080930	1	247768808	OR2B11	NA	NA	-0.825253	0.865452	NA	NA
rs12127426	rs12127426	1	246809307	OR2B11	0.918178	0.847718	NA	NA	NA	NA
rs1691243	rs1691243	1	247069514	OR2B11	NA	NA	-0.8715	0.872233	NA	NA
rs2453407	rs2453407	1	247172257	OR2B11	0.834742	0.841246	NA	NA	NA	NA
rs28571581	rs28571581	1	247803263	OR2B11	NA	NA	0.614003	0.84097	NA	NA
rs372147221	rs372147221	1	248435253	OR2B11	-0.798961	0.746198	NA	NA	NA	NA
rs3795462	rs3795462	1	246940442	OR2B11	-0.664353	0.772977	NA	NA	NA	NA
rs3811445	rs3811445	1	248039713	OR2B11	0.765346	0.812133	NA	NA	NA	NA
rs4244183	rs4244183	1	248471222	OR2B11	-0.955446	0.719689	-0.725254	0.839374	NA	NA
rs4244187	rs4244187	1	248493511	OR2B11	NA	NA	-0.959853	0.761601	NA	NA
rs4372295	rs4372295	1	248464871	OR2B11	-0.975415	0.62691	NA	NA	NA	NA
rs4412630	NA	1	248352243	OR2B11	NA	NA	0.863519	0.87265	NA	NA
rs4481887	rs4481887	1	248496863	OR2B11	-1.33984	0.771764	-1.72616	0.245097	NA	NA
rs4925651	rs4925651	1	247586920	OR2B11	0.842224	0.861208	NA	NA	NA	NA
rs55816244	rs55816244	1	247550291	OR2B11	-0.697974	0.871104	NA	NA	NA	NA
rs61856449	rs61856449	1	248326226	OR2B11	-0.871218	0.859056	NA	NA	NA	NA
rs6587440	rs6587440	1	248415662	OR2B11	-0.593955	0.872588	NA	NA	NA	NA
rs6587467	rs6587467	1	248550976	OR2B11	-1.17568	0.88171	-2.77809	0.000389254	NA	NA
rs6587475	rs6587475	1	248578622	OR2B11	-1.5694	0.751558	-1.30451	0.80797	NA	NA
rs6658227	rs6658227	1	248224216	OR2B11	NA	NA	0.599337	0.87454	NA	NA
rs6663210	rs6663210	1	247313462	OR2B11	-0.936913	0.668351	NA	NA	NA	NA
rs6695302	rs6695302	1	247614693	OR2B11	0.641608	0.835145	NA	NA	NA	NA
rs67365918	NA	1	246673387	OR2B11	-1.74787	0.818574	NA	NA	NA	NA
rs73132029	rs73132029	1	247943133	OR2B11	NA	NA	0.980967	0.859196	NA	NA
rs73137502	rs73137502	1	248101096	OR2B11	-0.888109	0.872588	NA	NA	NA	NA
rs73139461	rs73139461	1	248133758	OR2B11	0.7912	0.821297	NA	NA	NA	NA
rs74152999	NA	1	247394650	OR2B11	-0.959578	0.874217	NA	NA	NA	NA
rs74153085	rs74153085	1	248323653	OR2B11	0.686403	0.882048	NA	NA	NA	NA
rs7417616	rs7417616	1	248550970	OR2B11	NA	NA	-0.620064	0.808768	NA	NA
rs7418152	rs7418152	1	248550894	OR2B11	NA	NA	-0.620064	0.808768	NA	NA
rs7525316	rs7525316	1	248256924	OR2B11	NA	NA	1.04408	0.771308	NA	NA
rs7530535	rs7530535	1	248012296	OR2B11	0.7335	0.877768	NA	NA	NA	NA
rs7548525	rs7548525	1	248360026	OR2B11	NA	NA	-0.646185	0.818969	NA	NA
rs7553598	rs7553598	1	247768258	OR2B11	NA	NA	0.968072	0.863982	NA	NA
rs76330949	rs76330949	1	246976023	OR2B11	NA	NA	0.671127	0.850876	NA	NA
rs76616647	rs76616647	1	248034497	OR2B11	1.17547	0.822315	NA	NA	NA	NA
rs77620393	rs77620393	1	248027960	OR2B11	0.933936	0.868044	NA	NA	NA	NA
rs77710964	rs77710964	1	248323550	OR2B11	-1.04123	0.866369	NA	NA	NA	NA
rs78273822	rs78273822	1	248090024	OR2B11	1.01881	0.75571	NA	NA	NA	NA
rs80338561	rs80338561	1	248097922	OR2B11	-0.956285	0.861615	NA	NA	NA	NA
JHU_1.52280849	rs199548910	1	52280850	ORC1	NA	NA	0.283542	0.847224	NA	NA
JHU_1.52318912	rs2842575	1	52318913	ORC1	-0.924213	0.740231	NA	NA	NA	NA
JHU_1.52643615	rs74842193	1	52643616	ORC1	0.58209	0.369612	0.280229	0.860285	NA	NA
JHU_1.52788046	NA	1	52788047	ORC1	-0.988496	0.658494	NA	NA	NA	NA
JHU_1.53267108	rs12097406	1	53267109	ORC1	NA	NA	-0.824373	0.344046	NA	NA
JHU_1.53308261	rs12750916	1	53308262	ORC1	NA	NA	0.445152	0.864099	NA	NA
JHU_1.53339910	rs76007688	1	53339911	ORC1	NA	NA	0.363892	0.873465	NA	NA
JHU_1.53357517	rs75765566	1	53357518	ORC1	NA	NA	-0.393819	0.85957	NA	NA
JHU_1.53396998	rs112371145	1	53396999	ORC1	NA	NA	-0.443342	0.858192	NA	NA
JHU_1.53467379	rs12075858	1	53467380	ORC1	-1.1481	0.643007	NA	NA	NA	NA
JHU_1.53501707	rs112734040	1	53501708	ORC1	-0.395129	0.808605	NA	NA	NA	NA
JHU_1.53512019	rs72905119	1	53512020	ORC1	-0.395129	0.808605	NA	NA	NA	NA
JHU_1.53581227	rs74082703	1	53581228	ORC1	NA	NA	-0.50598	0.86227	NA	NA
JHU_1.53601824	NA	1	53601825	ORC1	NA	NA	-0.303548	0.826319	NA	NA
rs1047635	rs1047635	1	53074532	ORC1	NA	NA	0.347275	0.782035	NA	NA
rs10788934	rs10788934	1	51923614	ORC1	-0.342624	0.859056	NA	NA	NA	NA
rs10788949	rs10788949	1	53696051	ORC1	0.705119	0.851652	-0.510677	0.875141	NA	NA
rs10888740	rs10888740	1	52400097	ORC1	0.436141	0.710092	NA	NA	NA	NA
rs111405874	rs111405874	1	52973832	ORC1	0.499556	0.840995	NA	NA	NA	NA
rs11205940	rs11205940	1	52658156	ORC1	0.434316	0.784358	0.288247	0.857326	NA	NA
rs11205949	NA	1	52744754	ORC1	0.531575	0.51809	NA	NA	NA	NA
rs11206035	rs11206035	1	53323571	ORC1	NA	NA	-0.269763	0.877569	NA	NA
rs11206061	rs11206061	1	53455899	ORC1	NA	NA	-0.297435	0.824079	NA	NA
rs11583585	rs11583585	1	53554406	ORC1	-0.49949	0.746801	NA	NA	NA	NA
rs11808284	rs11808284	1	53504411	ORC1	-0.395129	0.808605	NA	NA	NA	NA
rs12031155	rs12031155	1	53714139	ORC1	0.717798	0.866666	-0.576467	0.854794	NA	NA
rs12038297	rs12038297	1	52033122	ORC1	-0.368122	0.817468	NA	NA	NA	NA
rs12059892	rs12059892	1	53866793	ORC1	0.415328	0.782638	NA	NA	NA	NA
rs12118636	rs12118636	1	53076159	ORC1	NA	NA	-0.480251	0.780773	NA	NA
rs12119155	rs12119155	1	53626467	ORC1	NA	NA	-0.286622	0.835422	NA	NA
rs1288367	rs1288367	1	53605884	ORC1	NA	NA	-0.321946	0.842786	NA	NA
rs1288369	rs1288369	1	53575575	ORC1	-0.46814	0.835925	NA	NA	NA	NA
rs1288590	rs1288590	1	53868891	ORC1	0.557807	0.49352	NA	NA	NA	NA
rs1672909	rs1672909	1	53340824	ORC1	NA	NA	-0.301812	0.840542	NA	NA
rs17106799	rs17106799	1	52287800	ORC1	0.528946	0.836614	NA	NA	NA	NA
rs17107438	rs17107438	1	53309807	ORC1	NA	NA	0.445152	0.864099	NA	NA
rs17107797	rs17107797	1	53530368	ORC1	NA	NA	-0.47668	0.841957	NA	NA
rs17107831	rs17107831	1	53535499	ORC1	-1.13878	0.0676334	NA	NA	NA	NA
rs2405699	rs2405699	1	51844778	ORC1	NA	NA	0.306276	0.876876	NA	NA
rs2806271	rs2806271	1	53587718	ORC1	NA	NA	-0.345335	0.874297	NA	NA
rs3102044	rs3102044	1	53646557	ORC1	-0.519434	0.822315	NA	NA	NA	NA
rs372228842	rs372228842	1	53164829	ORC1	0.451648	0.868335	NA	NA	NA	NA
rs3737989	rs3737989	1	53600078	ORC1	NA	NA	0.393385	0.833152	NA	NA
rs375945	rs375945	1	53164220	ORC1	NA	NA	0.30251	0.875141	NA	NA
rs3820201	rs3820201	1	53581670	ORC1	NA	NA	-0.286424	0.878065	NA	NA
rs440871	rs440871	1	53173052	ORC1	NA	NA	-0.32371	0.791545	NA	NA
rs443751	rs443751	1	53153432	ORC1	-0.427678	0.877024	NA	NA	NA	NA
rs4503295	rs4503295	1	52407430	ORC1	-0.562612	0.65777	NA	NA	NA	NA
rs557847	rs557847	1	53333116	ORC1	NA	NA	-0.269763	0.877569	NA	NA
rs55901136	rs55901136	1	53761755	ORC1	NA	NA	0.31838	0.755441	NA	NA
rs6588412	rs6588412	1	52016713	ORC1	-0.43655	0.820602	NA	NA	NA	NA
rs6588416	rs6588416	1	52375424	ORC1	-0.429273	0.736701	NA	NA	NA	NA
rs6657731	NA	1	52696159	ORC1	-0.465446	0.861049	NA	NA	NA	NA
rs6658926	rs6658926	1	53817135	ORC1	NA	NA	0.475118	0.872019	NA	NA
rs6663121	rs6663121	1	53687589	ORC1	-0.440925	0.87564	NA	NA	NA	NA
rs6663305	rs6663305	1	52343297	ORC1	NA	NA	-0.317857	0.852292	NA	NA
rs6668872	rs6668872	1	51957970	ORC1	NA	NA	-0.409812	0.792991	NA	NA
rs706497	rs706497	1	53114736	ORC1	0.565706	0.324828	NA	NA	NA	NA
rs71651200	rs71651200	1	52008067	ORC1	NA	NA	-0.853821	0.639156	NA	NA
rs72895329	rs72895329	1	53720574	ORC1	-0.467734	0.881212	NA	NA	NA	NA
rs7512531	rs7512531	1	52630296	ORC1	0.58209	0.369612	0.280229	0.860285	NA	NA
rs7512677	rs7512677	1	52996289	ORC1	-0.46474	0.769787	NA	NA	NA	NA
rs7523761	rs7523761	1	53250915	ORC1	NA	NA	-0.289445	0.858629	NA	NA
rs7534689	rs7534689	1	52026384	ORC1	-0.394897	0.801231	NA	NA	NA	NA
rs7541084	rs7541084	1	51989591	ORC1	-0.51926	0.754856	NA	NA	NA	NA
rs7551213	rs7551213	1	52868227	ORC1	0.501715	0.839823	NA	NA	NA	NA
rs835337	rs835337	1	53059106	ORC1	NA	NA	-0.772326	0.639879	NA	NA
rs835342	rs835342	1	53064034	ORC1	0.367667	0.876477	NA	NA	NA	NA
rs856600	rs856600	1	52195029	ORC1	-0.479095	0.880411	NA	NA	NA	NA
rs874349	rs874349	1	53631902	ORC1	NA	NA	-0.321752	0.856702	NA	NA
JHU_1.51596204	rs79474883	1	51596205	OSBPL9	-0.196911	0.853668	NA	NA	NA	NA
JHU_1.51646778	NA	1	51646779	OSBPL9	NA	NA	0.117002	0.873465	NA	NA
JHU_1.51717774	rs77108169	1	51717775	OSBPL9	NA	NA	0.189908	0.844266	NA	NA
JHU_1.51733970	rs72692299	1	51733971	OSBPL9	-0.206279	0.789662	NA	NA	NA	NA
JHU_1.51779357	rs34323439	1	51779358	OSBPL9	-0.172	0.868683	-0.174073	0.860892	NA	NA
JHU_1.51933640	NA	1	51933641	OSBPL9	NA	NA	0.137466	0.719929	NA	NA
JHU_1.52372500	rs74080668	1	52372501	OSBPL9	-0.22852	0.377516	NA	NA	NA	NA
JHU_1.52759066	NA	1	52759067	OSBPL9	-0.159922	0.64539	NA	NA	NA	NA
rs10157619	rs10157619	1	52836736	OSBPL9	0.106499	0.874912	NA	NA	NA	NA
rs10493163	rs10493163	1	52525637	OSBPL9	-0.218244	0.485189	-0.144214	0.855652	NA	NA
rs10888725	rs10888725	1	52035067	OSBPL9	NA	NA	0.0911337	0.787442	NA	NA
rs10888735	rs10888735	1	52275155	OSBPL9	-0.170255	0.543099	NA	NA	NA	NA
rs10888743	rs10888743	1	52423167	OSBPL9	NA	NA	0.154655	0.786751	NA	NA
rs11205768	rs11205768	1	51220127	OSBPL9	NA	NA	-0.085404	0.840008	NA	NA
rs11205875	rs11205875	1	52112526	OSBPL9	0.164997	0.693233	0.204343	0.303723	NA	NA
rs11205949	NA	1	52744754	OSBPL9	0.076275	0.88035	0.0940596	0.784252	NA	NA
rs112549993	rs112549993	1	52171041	OSBPL9	NA	NA	0.180595	0.642728	NA	NA
rs113121920	rs113121920	1	51581981	OSBPL9	-0.184307	0.861654	NA	NA	NA	NA
rs11588271	rs11588271	1	51470242	OSBPL9	NA	NA	0.0782285	0.867814	NA	NA
rs12038297	rs12038297	1	52033122	OSBPL9	-0.0707102	0.879672	NA	NA	NA	NA
rs12063138	rs12063138	1	52268726	OSBPL9	-0.176524	0.64515	NA	NA	NA	NA
rs12086028	rs12086028	1	52631292	OSBPL9	-0.214411	0.250534	NA	NA	NA	NA
rs12134299	rs12134299	1	51781211	OSBPL9	0.0794755	0.874418	NA	NA	NA	NA
rs141609799	rs141609799	1	52520704	OSBPL9	NA	NA	0.139856	0.827311	NA	NA
rs1493365	rs1493365	1	53017445	OSBPL9	0.134905	0.771548	NA	NA	NA	NA
rs2131553	rs2131553	1	52926549	OSBPL9	0.129946	0.793282	NA	NA	NA	NA
rs269324	rs269324	1	53126155	OSBPL9	0.14097	0.730744	NA	NA	NA	NA
rs3813634	rs3813634	1	51475488	OSBPL9	NA	NA	-0.0730351	0.851431	NA	NA
rs3850874	rs3850874	1	51063131	OSBPL9	NA	NA	-0.0952973	0.776618	NA	NA
rs4503295	rs4503295	1	52407430	OSBPL9	-0.108883	0.804563	NA	NA	NA	NA
rs658059	rs658059	1	53144660	OSBPL9	NA	NA	0.1118	0.866723	NA	NA
rs6588412	rs6588412	1	52016713	OSBPL9	NA	NA	-0.093328	0.843361	NA	NA
rs6588416	rs6588416	1	52375424	OSBPL9	NA	NA	-0.0848161	0.818511	NA	NA
rs6672112	rs6672112	1	51188594	OSBPL9	NA	NA	0.0943394	0.783588	NA	NA
rs6690740	rs6690740	1	52150585	OSBPL9	-0.0769378	0.861177	-0.0766351	0.857994	NA	NA
rs6695853	rs6695853	1	52097580	OSBPL9	-0.0769378	0.861177	-0.0766351	0.857994	NA	NA
rs6698050	rs6698050	1	51191958	OSBPL9	-0.184307	0.861654	NA	NA	NA	NA
rs681865	rs681865	1	53125600	OSBPL9	0.0990634	0.857157	NA	NA	NA	NA
rs72900079	rs72900079	1	52292956	OSBPL9	NA	NA	0.117705	0.793043	NA	NA
rs7522611	rs7522611	1	51257608	OSBPL9	NA	NA	-0.0967568	0.779595	NA	NA
rs7525655	rs7525655	1	51368512	OSBPL9	NA	NA	0.0959793	0.85016	NA	NA
rs7530349	rs7530349	1	52544835	OSBPL9	-0.172806	0.837102	NA	NA	NA	NA
rs7534689	rs7534689	1	52026384	OSBPL9	-0.0869759	0.821674	-0.0948448	0.754917	NA	NA
rs75876372	rs75876372	1	52043298	OSBPL9	0.162236	0.822928	0.137288	0.878839	NA	NA
rs77378000	rs77378000	1	51496309	OSBPL9	-0.172059	0.833396	NA	NA	NA	NA
rs856600	rs856600	1	52195029	OSBPL9	-0.119279	0.854668	NA	NA	NA	NA
rs936632	rs936632	1	53111782	OSBPL9	NA	NA	-0.24133	0.689504	NA	NA
JHU_1.36055093	rs112106289	1	36055094	OSCP1	-1.05192	0.696216	NA	NA	NA	NA
JHU_1.36107857	NA	1	36107858	OSCP1	-0.711217	0.800422	NA	NA	NA	NA
JHU_1.36235830	rs79885901	1	36235831	OSCP1	-0.858647	0.864603	NA	NA	NA	NA
JHU_1.36874568	rs113639850	1	36874569	OSCP1	-0.715686	0.879907	NA	NA	NA	NA
JHU_1.37071229	rs201264603	1	37071230	OSCP1	-0.73316	0.826963	NA	NA	NA	NA
JHU_1.37176590	rs12723973	1	37176591	OSCP1	0.419828	0.88033	NA	NA	NA	NA
JHU_1.37418980	rs564804	1	37418981	OSCP1	-0.661265	0.783518	NA	NA	NA	NA
JHU_1.37667648	NA	1	37667649	OSCP1	-0.626719	0.830177	NA	NA	NA	NA
rs10908401	rs10908401	1	36082395	OSCP1	0.452899	0.847579	NA	NA	NA	NA
rs11264050	rs11264050	1	37906441	OSCP1	-0.48011	0.857804	NA	NA	NA	NA
rs12066663	rs12066663	1	37455479	OSCP1	0.498508	0.812466	NA	NA	NA	NA
rs12072868	rs12072868	1	37013031	OSCP1	NA	NA	-0.368176	0.878064	NA	NA
rs12138633	rs12138633	1	37478063	OSCP1	0.463548	0.874861	NA	NA	NA	NA
rs1538634	rs1538634	1	36921371	OSCP1	NA	NA	0.481225	0.866935	NA	NA
rs274754	rs274754	1	36565617	OSCP1	0.471251	0.832472	NA	NA	NA	NA
rs3856135	rs3856135	1	37567439	OSCP1	0.507361	0.859407	NA	NA	NA	NA
rs3917922	rs3917922	1	36945713	OSCP1	-0.736407	0.839519	NA	NA	NA	NA
rs3917950	rs3917950	1	36941751	OSCP1	NA	NA	-0.953689	0.254	NA	NA
rs3917981	rs3917981	1	36937059	OSCP1	NA	NA	0.401923	0.831427	NA	NA
rs4652921	rs4652921	1	37174773	OSCP1	0.440166	0.870328	NA	NA	NA	NA
rs4653277	rs4653277	1	37796436	OSCP1	0.479632	0.787876	NA	NA	NA	NA
rs595961	rs595961	1	36367780	OSCP1	0.894776	0.822899	NA	NA	NA	NA
rs60688522	rs60688522	1	37580443	OSCP1	NA	NA	-0.695229	0.803946	NA	NA
rs6681508	rs6681508	1	37683217	OSCP1	-0.628907	0.872588	NA	NA	NA	NA
rs676614	rs676614	1	36107510	OSCP1	0.53876	0.86792	NA	NA	NA	NA
rs727670	rs727670	1	37809549	OSCP1	-0.438671	0.834357	NA	NA	NA	NA
rs72904919	rs72904919	1	36538537	OSCP1	NA	NA	-0.623733	0.873465	NA	NA
rs72910849	rs72910849	1	37562417	OSCP1	NA	NA	-0.442612	0.848963	NA	NA
rs72918759	rs72918759	1	37070552	OSCP1	1.31564	0.554951	NA	NA	NA	NA
rs7549591	rs7549591	1	37198352	OSCP1	0.497093	0.82354	NA	NA	NA	NA
rs79939003	rs79939003	1	37505487	OSCP1	NA	NA	-0.661604	0.838667	NA	NA
JHU_1.19611226	rs1065658	1	19611227	OTUD3	0.224773	0.880902	NA	NA	NA	NA
JHU_1.19798086	NA	1	19798087	OTUD3	NA	NA	0.191323	0.861237	NA	NA
JHU_1.19828868	NA	1	19828869	OTUD3	NA	NA	0.190499	0.792078	NA	NA
JHU_1.20282731	rs56066017	1	20282732	OTUD3	-0.278113	0.832642	NA	NA	NA	NA
exm25899	rs147831859	1	19609262	OTUD3	-0.404989	0.851022	NA	NA	NA	NA
exm26890	rs11582960	1	20671961	OTUD3	0.230977	0.877768	NA	NA	NA	NA
rs1048977	rs1048977	1	20945055	OTUD3	-0.21279	0.847936	NA	NA	NA	NA
rs10737482	rs10737482	1	20173858	OTUD3	-0.252075	0.811454	NA	NA	NA	NA
rs10753502	rs10753502	1	20759231	OTUD3	0.181722	0.874929	NA	NA	NA	NA
rs10799636	rs10799636	1	20770887	OTUD3	-0.202352	0.841202	NA	NA	NA	NA
rs10916683	rs10916683	1	20300544	OTUD3	-0.240545	0.85368	NA	NA	NA	NA
rs10916703	rs10916703	1	20395497	OTUD3	-0.306263	0.536988	NA	NA	NA	NA
rs10916832	rs10916832	1	20945644	OTUD3	0.276963	0.676156	NA	NA	NA	NA
rs1126682	rs1126682	1	19583636	OTUD3	0.236348	0.876789	NA	NA	NA	NA
rs1152987	rs1152987	1	20825364	OTUD3	-0.320327	0.874861	NA	NA	NA	NA
rs11577932	rs11577932	1	20770061	OTUD3	-0.254401	0.677433	NA	NA	NA	NA
rs12045689	rs12045689	1	20442311	OTUD3	-0.306719	0.831372	NA	NA	NA	NA
rs12084204	rs12084204	1	19832567	OTUD3	NA	NA	0.165461	0.861538	NA	NA
rs12087853	rs12087853	1	20756045	OTUD3	-0.357176	0.78514	NA	NA	NA	NA
rs12407355	rs12407355	1	19627876	OTUD3	-0.216285	0.872993	NA	NA	NA	NA
rs16823060	rs16823060	1	20188458	OTUD3	NA	NA	-0.137534	0.855005	NA	NA
rs16862632	rs16862632	1	19563900	OTUD3	NA	NA	-0.150863	0.842189	NA	NA
rs1985278	rs1985278	1	21091861	OTUD3	-0.215405	0.86913	NA	NA	NA	NA
rs2072751	rs2072751	1	20680718	OTUD3	0.245634	0.859407	NA	NA	NA	NA
rs2073098	rs2073098	1	19642326	OTUD3	-0.29095	0.876689	NA	NA	NA	NA
rs214336	rs214336	1	19678473	OTUD3	-0.363505	0.806426	NA	NA	NA	NA
rs3762394	rs3762394	1	19636169	OTUD3	0.21626	0.830105	NA	NA	NA	NA
rs558946	rs558946	1	20935358	OTUD3	0.170939	0.868364	NA	NA	NA	NA
rs6664855	rs6664855	1	20254147	OTUD3	NA	NA	0.243265	0.858192	NA	NA
rs6696208	rs6696208	1	19420227	OTUD3	NA	NA	-0.168988	0.804657	NA	NA
rs6702859	rs6702859	1	21031983	OTUD3	-0.345619	0.86791	NA	NA	NA	NA
rs709682	rs709682	1	19565338	OTUD3	NA	NA	-0.123425	0.87265	NA	NA
rs721360	rs721360	1	20772487	OTUD3	0.273552	0.848822	NA	NA	NA	NA
rs72980803	rs72980803	1	21011897	OTUD3	-0.236115	0.852663	-0.147844	0.858382	NA	NA
rs74056519	rs74056519	1	20669084	OTUD3	-0.323841	0.864142	NA	NA	NA	NA
rs7531434	rs7531434	1	19335792	OTUD3	NA	NA	-0.114837	0.878779	NA	NA
rs7531863	rs7531863	1	20245708	OTUD3	-0.187566	0.863941	NA	NA	NA	NA
rs7540510	rs7540510	1	19240621	OTUD3	0.263411	0.86829	NA	NA	NA	NA
rs7547898	rs7547898	1	20026758	OTUD3	-0.250133	0.879559	NA	NA	NA	NA
rs77158575	rs77158575	1	20944889	OTUD3	-0.21279	0.847936	NA	NA	NA	NA
rs77914493	rs77914493	1	21106271	OTUD3	-0.319468	0.841783	NA	NA	NA	NA
rs80242425	rs80242425	1	21019128	OTUD3	-0.406639	0.855127	NA	NA	NA	NA
JHU_1.111075204	rs55691414	1	111075205	OVGP1	0.790213	0.871886	NA	NA	NA	NA
JHU_1.111083951	NA	1	111083952	OVGP1	-1.16514	0.822409	NA	NA	NA	NA
JHU_1.111117551	rs115260235	1	111117552	OVGP1	NA	NA	-0.829792	0.738058	NA	NA
JHU_1.111184390	rs2640495	1	111184391	OVGP1	-0.726654	0.810953	NA	NA	NA	NA
JHU_1.111399760	NA	1	111399761	OVGP1	NA	NA	1.12092	0.826246	NA	NA
JHU_1.111445124	rs12064060	1	111445125	OVGP1	NA	NA	0.55544	0.837689	NA	NA
JHU_1.111691008	rs817581	1	111691009	OVGP1	-0.896166	0.720038	NA	NA	NA	NA
JHU_1.111934159	rs11809305	1	111934160	OVGP1	0.640562	0.877268	NA	NA	NA	NA
JHU_1.112189061	NA	1	112189062	OVGP1	NA	NA	1.01706	0.850483	NA	NA
JHU_1.112351935	rs12405250	1	112351936	OVGP1	0.693909	0.83914	NA	NA	NA	NA
JHU_1.112370081	rs11102339	1	112370082	OVGP1	1.04074	0.515017	NA	NA	NA	NA
JHU_1.112370098	rs10857907	1	112370099	OVGP1	1.04074	0.515017	NA	NA	NA	NA
JHU_1.112509787	NA	1	112509788	OVGP1	1.51836	0.818574	NA	NA	NA	NA
JHU_1.112564510	rs60522190	1	112564511	OVGP1	-0.836217	0.849872	NA	NA	NA	NA
JHU_1.112571811	rs72694658	1	112571812	OVGP1	NA	NA	0.634889	0.870553	NA	NA
JHU_1.112662580	rs183017176	1	112662581	OVGP1	1.09303	0.839519	NA	NA	NA	NA
JHU_1.112677901	rs80330026	1	112677902	OVGP1	1.14571	0.873792	NA	NA	NA	NA
rs10127721	rs10127721	1	111363004	OVGP1	0.594506	0.870776	NA	NA	NA	NA
rs1058184	rs1058184	1	111215472	OVGP1	0.782723	0.724541	NA	NA	NA	NA
rs10776733	rs10776733	1	112107669	OVGP1	0.621572	0.858862	NA	NA	NA	NA
rs108406	rs108406	1	112274608	OVGP1	-1.11172	0.861823	NA	NA	NA	NA
rs11102441	rs11102441	1	112793307	OVGP1	NA	NA	-0.929342	0.682154	NA	NA
rs113901470	rs113901470	1	111194181	OVGP1	1.36722	0.295302	0.778273	0.771282	NA	NA
rs114178966	rs114178966	1	112660746	OVGP1	1.09303	0.839519	NA	NA	NA	NA
rs1149185	rs1149185	1	111546531	OVGP1	-0.626198	0.845334	NA	NA	NA	NA
rs11806812	rs11806812	1	111060649	OVGP1	NA	NA	-0.852946	0.851481	NA	NA
rs12039707	rs12039707	1	112000344	OVGP1	-0.982686	0.845557	NA	NA	NA	NA
rs1471437	rs1471437	1	112364573	OVGP1	0.995396	0.636648	NA	NA	NA	NA
rs1659659	NA	1	111586053	OVGP1	0.557471	0.871442	NA	NA	NA	NA
rs17014713	rs17014713	1	111763153	OVGP1	1.44969	0.80245	NA	NA	NA	NA
rs17025978	rs17025978	1	111069611	OVGP1	-1.31217	0.87067	NA	NA	NA	NA
rs17026872	rs17026872	1	111646770	OVGP1	-0.896617	0.718223	NA	NA	NA	NA
rs17028610	rs17028610	1	112349568	OVGP1	-0.735574	0.8333	NA	NA	NA	NA
rs1712674	rs1712674	1	111466053	OVGP1	-0.638354	0.874418	NA	NA	NA	NA
rs174892	rs174892	1	112590049	OVGP1	-0.866124	0.765821	NA	NA	NA	NA
rs17635235	rs17635235	1	111192893	OVGP1	1.43161	0.758707	1.04868	0.806011	NA	NA
rs1777833	rs1777833	1	111956473	OVGP1	-0.919806	0.873382	NA	NA	NA	NA
rs183205	rs183205	1	112574475	OVGP1	-0.804963	0.83098	NA	NA	NA	NA
rs197413	rs197413	1	112308972	OVGP1	-0.813731	0.838103	NA	NA	NA	NA
rs197438	rs197438	1	112280674	OVGP1	-0.676726	0.880211	NA	NA	NA	NA
rs2364815	rs2364815	1	112106247	OVGP1	NA	NA	-0.665943	0.878065	NA	NA
rs2365669	rs2365669	1	112362645	OVGP1	1.21182	0.669385	NA	NA	NA	NA
rs2640500	rs2640500	1	111181086	OVGP1	-0.671227	0.862653	-0.541457	0.858192	NA	NA
rs269109	rs269109	1	112571049	OVGP1	-0.744583	0.796859	NA	NA	NA	NA
rs2797537	rs2797537	1	111193595	OVGP1	0.891593	0.515028	NA	NA	NA	NA
rs2807926	rs2807926	1	112776030	OVGP1	-0.937201	0.835525	-0.769318	0.817099	NA	NA
rs3000752	rs3000752	1	112547125	OVGP1	-0.925713	0.573155	NA	NA	NA	NA
rs3005774	rs3005774	1	112871321	OVGP1	-0.745312	0.812963	NA	NA	NA	NA
rs3008527	rs3008527	1	112523095	OVGP1	NA	NA	0.818623	0.614883	NA	NA
rs3008538	rs3008538	1	112506564	OVGP1	NA	NA	-0.566954	0.789714	NA	NA
rs3748731	rs3748731	1	111061011	OVGP1	NA	NA	0.649971	0.851263	NA	NA
rs3818822	rs3818822	1	111857208	OVGP1	NA	NA	1.1671	0.801583	NA	NA
rs3934923	rs3934923	1	111785467	OVGP1	0.870468	0.867074	NA	NA	NA	NA
rs4350205	rs4350205	1	111369934	OVGP1	NA	NA	-0.484668	0.867427	NA	NA
rs4421590	rs4421590	1	112357653	OVGP1	0.930104	0.705571	NA	NA	NA	NA
rs4839170	rs4839170	1	112369088	OVGP1	0.950517	0.700862	NA	NA	NA	NA
rs4839171	rs4839171	1	112369354	OVGP1	1.04074	0.515017	NA	NA	NA	NA
rs4839190	rs4839190	1	112487046	OVGP1	NA	NA	0.459636	0.877162	NA	NA
rs4839387	rs4839387	1	110968264	OVGP1	NA	NA	0.747502	0.753715	NA	NA
rs61552954	rs61552954	1	112541072	OVGP1	-1.11688	0.398837	NA	NA	NA	NA
rs6537736	rs6537736	1	112911324	OVGP1	NA	NA	-0.482848	0.826242	NA	NA
rs6655953	rs6655953	1	111371644	OVGP1	0.562868	0.878216	NA	NA	NA	NA
rs6667365	rs6667365	1	112471522	OVGP1	NA	NA	-0.571278	0.78367	NA	NA
rs6703437	rs6703437	1	112499034	OVGP1	0.62161	0.864058	NA	NA	NA	NA
rs72981857	rs72981857	1	111812089	OVGP1	1.21916	0.854804	NA	NA	NA	NA
rs72988143	rs72988143	1	111899987	OVGP1	NA	NA	0.992381	0.86145	NA	NA
rs74109514	rs74109514	1	111925387	OVGP1	NA	NA	-0.899089	0.800383	NA	NA
rs74112405	rs74112405	1	112528257	OVGP1	-1.06274	0.557029	NA	NA	NA	NA
rs74120003	NA	1	111158856	OVGP1	1.09632	0.747391	NA	NA	NA	NA
rs74715306	rs74715306	1	112080405	OVGP1	NA	NA	-0.966652	0.748957	NA	NA
rs7537928	rs7537928	1	111065073	OVGP1	NA	NA	0.819033	0.841483	NA	NA
rs77282646	rs77282646	1	111755845	OVGP1	0.746274	0.801117	0.575976	0.812327	NA	NA
rs7825	rs7825	1	111957097	OVGP1	NA	NA	0.547028	0.860455	NA	NA
rs78299369	rs78299369	1	111956606	OVGP1	-0.977777	0.85984	NA	NA	NA	NA
rs80045785	rs80045785	1	112663617	OVGP1	1.09303	0.839519	NA	NA	NA	NA
rs815324	rs815324	1	111038840	OVGP1	NA	NA	-0.608785	0.796795	NA	NA
rs9429609	rs9429609	1	112477364	OVGP1	NA	NA	0.584748	0.841004	NA	NA
JHU_1.39488334	rs112739985	1	39488335	OXCT2	NA	NA	-0.802417	0.872842	NA	NA
JHU_1.39526545	NA	1	39526546	OXCT2	-1.16734	0.796865	NA	NA	NA	NA
JHU_1.39851912	rs1180382	1	39851913	OXCT2	NA	NA	0.463335	0.86932	NA	NA
JHU_1.39872427	NA	1	39872428	OXCT2	NA	NA	0.686412	0.476202	NA	NA
JHU_1.40186040	rs475127	1	40186041	OXCT2	0.661253	0.785204	NA	NA	NA	NA
JHU_1.40384601	rs80351078	1	40384602	OXCT2	NA	NA	0.966799	0.8559	NA	NA
rs10489935	rs10489935	1	39906659	OXCT2	NA	NA	-0.583462	0.840674	NA	NA
rs10789490	rs10789490	1	39255293	OXCT2	NA	NA	0.498927	0.865114	NA	NA
rs10889285	rs10889285	1	40800486	OXCT2	NA	NA	-0.82253	0.529511	NA	NA
rs11207373	rs11207373	1	40499630	OXCT2	NA	NA	0.709908	0.852292	NA	NA
rs12065273	rs12065273	1	40902209	OXCT2	-0.835744	0.872839	NA	NA	NA	NA
rs12135242	rs12135242	1	39281674	OXCT2	NA	NA	-0.833134	0.835288	NA	NA
rs12568089	rs12568089	1	40921238	OXCT2	-0.795436	0.861781	NA	NA	NA	NA
rs1537818	rs1537818	1	39647038	OXCT2	NA	NA	0.55629	0.792035	NA	NA
rs1925421	rs1925421	1	39250964	OXCT2	NA	NA	0.841705	0.534647	NA	NA
rs2252410	rs2252410	1	39744607	OXCT2	NA	NA	0.482485	0.850432	NA	NA
rs2744801	rs2744801	1	41155486	OXCT2	0.533043	0.88171	NA	NA	NA	NA
rs2982510	rs2982510	1	40872623	OXCT2	0.523993	0.85602	NA	NA	NA	NA
rs3121896	rs3121896	1	39752143	OXCT2	NA	NA	-0.441395	0.880377	NA	NA
rs481423	rs481423	1	40183922	OXCT2	0.700363	0.692376	NA	NA	NA	NA
rs4970631	rs4970631	1	39279767	OXCT2	NA	NA	0.673511	0.61122	NA	NA
rs539853	rs539853	1	40194903	OXCT2	0.643351	0.790045	NA	NA	NA	NA
rs545218	rs545218	1	41140985	OXCT2	-0.968918	0.860083	NA	NA	NA	NA
rs587404	rs587404	1	39908506	OXCT2	NA	NA	0.576419	0.755951	NA	NA
rs599823	rs599823	1	39897271	OXCT2	NA	NA	0.5622	0.778301	NA	NA
rs6660176	rs6660176	1	39460853	OXCT2	-1.16734	0.796865	NA	NA	NA	NA
rs6690335	rs6690335	1	39291708	OXCT2	0.484191	0.87215	NA	NA	NA	NA
rs687848	rs687848	1	39919234	OXCT2	NA	NA	0.561553	0.7965	NA	NA
rs704782	rs704782	1	40184733	OXCT2	0.661253	0.785204	NA	NA	NA	NA
rs704784	rs704784	1	40188113	OXCT2	-0.585189	0.862653	NA	NA	NA	NA
rs74067028	rs74067028	1	39452567	OXCT2	-1.0028	0.873862	NA	NA	NA	NA
rs7526314	rs7526314	1	41061519	OXCT2	-0.53565	0.853336	NA	NA	NA	NA
rs9659165	rs9659165	1	39545269	OXCT2	NA	NA	-1.08792	0.851764	NA	NA
JHU_1.43230111	rs112552049	1	43230112	P3H1	NA	NA	0.114549	0.834251	NA	NA
JHU_1.43234242	rs11210713	1	43234243	P3H1	NA	NA	0.152168	0.818473	NA	NA
JHU_1.43511644	rs864560	1	43511645	P3H1	NA	NA	-0.18206	0.844558	NA	NA
JHU_1.43547024	rs1198284	1	43547025	P3H1	NA	NA	0.118909	0.539596	NA	NA
JHU_1.43919551	NA	1	43919552	P3H1	0.229605	0.88242	NA	NA	NA	NA
JHU_1.44231486	NA	1	44231487	P3H1	0.172499	0.835556	NA	NA	NA	NA
rs10789439	rs10789439	1	44123191	P3H1	-0.111897	0.880741	NA	NA	NA	NA
rs11210708	rs11210708	1	43202374	P3H1	0.110382	0.868146	NA	NA	NA	NA
rs11210887	rs11210887	1	44076019	P3H1	NA	NA	-0.196665	0.289934	NA	NA
rs11580074	rs11580074	1	44024484	P3H1	NA	NA	0.104409	0.658751	NA	NA
rs12401779	rs12401779	1	42406518	P3H1	0.174256	0.877768	NA	NA	NA	NA
rs12562508	rs12562508	1	42297236	P3H1	NA	NA	-0.103454	0.700209	NA	NA
rs12564094	rs12564094	1	42406344	P3H1	-0.229095	0.868911	NA	NA	NA	NA
rs1466548	rs1466548	1	43302971	P3H1	NA	NA	0.0833559	0.86932	NA	NA
rs1472661	rs1472661	1	44209075	P3H1	NA	NA	0.0834796	0.865989	NA	NA
rs1951918	rs1951918	1	43104952	P3H1	0.207919	0.620893	NA	NA	NA	NA
rs369616316	rs369616316	1	43299835	P3H1	-0.103498	0.841931	NA	NA	NA	NA
rs370242196	rs370242196	1	43309548	P3H1	NA	NA	-0.183911	0.845016	NA	NA
rs375572890	rs375572890	1	43600414	P3H1	-0.114845	0.859514	NA	NA	NA	NA
rs4660253	rs4660253	1	43761651	P3H1	NA	NA	0.101683	0.827581	NA	NA
rs4660590	rs4660590	1	42441288	P3H1	-0.126119	0.805847	-0.0836281	0.867485	NA	NA
rs4660727	rs4660727	1	43746448	P3H1	NA	NA	0.125983	0.46074	NA	NA
rs507481	rs507481	1	43543617	P3H1	NA	NA	-0.118377	0.539341	NA	NA
rs518168	rs518168	1	43546633	P3H1	NA	NA	0.10812	0.85016	NA	NA
rs558404	rs558404	1	43602321	P3H1	NA	NA	-0.119109	0.877563	NA	NA
rs57214956	rs57214956	1	44082322	P3H1	0.122949	0.796713	NA	NA	NA	NA
rs588662	rs588662	1	43530154	P3H1	NA	NA	-0.129993	0.367583	NA	NA
rs61478790	rs61478790	1	42396155	P3H1	-0.201197	0.833053	-0.136344	0.877569	NA	NA
rs61488740	rs61488740	1	43742108	P3H1	NA	NA	0.166204	0.666477	NA	NA
rs61729282	rs61729282	1	43042767	P3H1	NA	NA	-0.23181	0.770932	NA	NA
rs62620015	rs62620015	1	43916939	P3H1	0.229605	0.88242	NA	NA	NA	NA
rs643042	rs643042	1	43489969	P3H1	-0.227652	0.85602	NA	NA	NA	NA
rs653944	rs653944	1	42424594	P3H1	NA	NA	0.0843788	0.861989	NA	NA
rs654961	rs654961	1	42444975	P3H1	0.113561	0.86569	NA	NA	NA	NA
rs660899	rs660899	1	44117006	P3H1	-0.152834	0.824768	NA	NA	NA	NA
rs6677053	rs6677053	1	42424713	P3H1	-0.171125	0.828007	NA	NA	NA	NA
rs6679533	rs6679533	1	42835396	P3H1	NA	NA	0.0900721	0.858841	NA	NA
rs6697354	rs6697354	1	44151015	P3H1	NA	NA	0.0864262	0.878032	NA	NA
rs72637924	rs72637924	1	42511750	P3H1	-0.180257	0.833235	NA	NA	NA	NA
rs72637939	rs72637939	1	43078522	P3H1	0.251244	0.709122	NA	NA	NA	NA
rs7522285	rs7522285	1	43303580	P3H1	NA	NA	-0.120048	0.87938	NA	NA
rs752963	rs752963	1	44045294	P3H1	-0.123581	0.872139	NA	NA	NA	NA
rs7556572	rs7556572	1	43704023	P3H1	NA	NA	0.141133	0.560489	NA	NA
rs75753120	rs75753120	1	42808197	P3H1	NA	NA	-0.288072	0.509614	NA	NA
rs913426	rs913426	1	42806191	P3H1	NA	NA	0.0980973	0.833007	NA	NA
rs9326132	rs9326132	1	43471182	P3H1	0.143317	0.857889	NA	NA	NA	NA
JHU_1.39028902	rs10890296	1	39028903	PABPC4	NA	NA	0.102593	0.857102	NA	NA
JHU_1.39089152	rs375103224	1	39089153	PABPC4	NA	NA	-0.14019	0.662322	NA	NA
JHU_1.39229689	NA	1	39229690	PABPC4	-0.268542	0.65777	NA	NA	NA	NA
JHU_1.39397212	NA	1	39397213	PABPC4	0.254167	0.807191	NA	NA	NA	NA
JHU_1.39482930	rs1555744	1	39482931	PABPC4	NA	NA	-0.101231	0.878834	NA	NA
JHU_1.39488334	rs112739985	1	39488335	PABPC4	NA	NA	-0.189981	0.83798	NA	NA
JHU_1.39948784	rs67851083	1	39948785	PABPC4	NA	NA	-0.0999898	0.870406	NA	NA
JHU_1.40199961	rs553777	1	40199962	PABPC4	-0.325099	0.774007	NA	NA	NA	NA
JHU_1.40252569	NA	1	40252570	PABPC4	0.250482	0.828672	0.248688	0.745019	NA	NA
JHU_1.40285169	rs111546490	1	40285170	PABPC4	-0.212734	0.859479	NA	NA	NA	NA
JHU_1.40398950	NA	1	40398951	PABPC4	NA	NA	-0.101318	0.873161	NA	NA
JHU_1.40463600	NA	1	40463601	PABPC4	0.269555	0.828006	NA	NA	NA	NA
JHU_1.40480841	rs74819954	1	40480842	PABPC4	NA	NA	-0.231649	0.650448	NA	NA
rs10489935	rs10489935	1	39906659	PABPC4	-0.129189	0.874278	NA	NA	NA	NA
rs10788886	rs10788886	1	39425214	PABPC4	NA	NA	0.135328	0.699053	NA	NA
rs10890297	rs10890297	1	39029775	PABPC4	NA	NA	0.102593	0.857102	NA	NA
rs11207626	rs11207626	1	40646447	PABPC4	NA	NA	-0.111751	0.857321	NA	NA
rs11211265	rs11211265	1	39224235	PABPC4	-0.245704	0.620606	NA	NA	NA	NA
rs112753228	rs112753228	1	40475569	PABPC4	0.159158	0.861621	NA	NA	NA	NA
rs113871184	rs113871184	1	40852425	PABPC4	-0.148316	0.779901	NA	NA	NA	NA
rs11578451	rs11578451	1	40285773	PABPC4	0.157577	0.786985	NA	NA	NA	NA
rs12120460	rs12120460	1	40170389	PABPC4	-0.157764	0.842207	NA	NA	NA	NA
rs16826428	rs16826428	1	40124240	PABPC4	-0.316216	0.223771	NA	NA	NA	NA
rs17570439	rs17570439	1	40324210	PABPC4	NA	NA	-0.164883	0.848212	NA	NA
rs199735499	rs199735499	1	40770733	PABPC4	-0.134777	0.873991	NA	NA	NA	NA
rs209580	rs209580	1	40845981	PABPC4	-0.177559	0.681195	NA	NA	NA	NA
rs209583	rs209583	1	40847491	PABPC4	-0.153618	0.78087	NA	NA	NA	NA
rs2300743	rs2300743	1	40242345	PABPC4	-0.16148	0.804663	NA	NA	NA	NA
rs230280	rs230280	1	40255872	PABPC4	-0.159153	0.787877	NA	NA	NA	NA
rs260971	rs260971	1	39550608	PABPC4	-0.146468	0.873933	NA	NA	NA	NA
rs260974	rs260974	1	39548798	PABPC4	0.144742	0.838041	0.120997	0.856795	NA	NA
rs2982500	rs2982500	1	40921145	PABPC4	NA	NA	0.105166	0.863585	NA	NA
rs3121896	rs3121896	1	39752143	PABPC4	-0.11037	0.873623	NA	NA	NA	NA
rs3131660	rs3131660	1	40547950	PABPC4	NA	NA	-0.106482	0.837508	NA	NA
rs3131683	rs3131683	1	40513710	PABPC4	NA	NA	-0.102551	0.859791	NA	NA
rs3737821	rs3737821	1	40768344	PABPC4	-0.245225	0.55792	NA	NA	NA	NA
rs4512638	rs4512638	1	39424634	PABPC4	NA	NA	0.13277	0.72122	NA	NA
rs4660892	rs4660892	1	40104584	PABPC4	-0.123678	0.842373	NA	NA	NA	NA
rs6703339	rs6703339	1	39450494	PABPC4	NA	NA	-0.145577	0.818196	NA	NA
rs72927171	rs72927171	1	39121287	PABPC4	NA	NA	0.134022	0.88108	NA	NA
rs7531010	rs7531010	1	40275071	PABPC4	NA	NA	-0.140573	0.837689	NA	NA
rs7548524	rs7548524	1	40368905	PABPC4	NA	NA	-0.102954	0.877569	NA	NA
rs784622	rs784622	1	40104814	PABPC4	0.161524	0.849953	NA	NA	NA	NA
rs784634	rs784634	1	40149642	PABPC4	-0.174447	0.869887	NA	NA	NA	NA
rs9786967	rs9786967	1	39528071	PABPC4	0.122633	0.836663	NA	NA	NA	NA
JHU_1.16499466	NA	1	16499467	PADI2	NA	NA	1.00809	0.772943	NA	NA
JHU_1.16934335	NA	1	16934336	PADI2	-0.829933	0.878395	NA	NA	NA	NA
JHU_1.16960570	rs11800734	1	16960571	PADI2	NA	NA	0.843769	0.856553	NA	NA
JHU_1.17017177	NA	1	17017178	PADI2	-0.719063	0.875776	NA	NA	NA	NA
JHU_1.17020940	NA	1	17020941	PADI2	-0.703239	0.873039	NA	NA	NA	NA
JHU_1.17021236	NA	1	17021237	PADI2	-0.681917	0.879105	NA	NA	NA	NA
JHU_1.17021485	NA	1	17021486	PADI2	-0.714832	0.864609	NA	NA	NA	NA
JHU_1.17032646	NA	1	17032647	PADI2	-0.860218	0.871671	NA	NA	NA	NA
JHU_1.17035599	NA	1	17035600	PADI2	-0.860218	0.871671	NA	NA	NA	NA
JHU_1.17048074	NA	1	17048075	PADI2	-0.75674	0.835855	NA	NA	NA	NA
JHU_1.17051790	NA	1	17051791	PADI2	1.13803	0.857682	NA	NA	NA	NA
JHU_1.17052494	NA	1	17052495	PADI2	NA	NA	-0.878161	0.732272	NA	NA
JHU_1.17053204	NA	1	17053205	PADI2	-0.869789	0.79924	-0.873899	0.752847	NA	NA
JHU_1.17053721	NA	1	17053722	PADI2	-0.960064	0.74082	-0.95125	0.683394	NA	NA
JHU_1.17255808	rs1400040	1	17255809	PADI2	0.911373	0.782289	0.730107	0.860316	NA	NA
JHU_1.17463127	rs12138500	1	17463128	PADI2	0.634513	0.804563	0.74203	0.587803	NA	NA
JHU_1.17502940	rs2935934	1	17502941	PADI2	0.56106	0.868978	NA	NA	NA	NA
JHU_1.17517401	rs34532019	1	17517402	PADI2	-0.562333	0.867536	NA	NA	NA	NA
JHU_1.17539525	rs114551175	1	17539526	PADI2	0.903929	0.873039	NA	NA	NA	NA
JHU_1.17542622	rs78150075	1	17542623	PADI2	0.92671	0.832835	NA	NA	NA	NA
JHU_1.17556178	rs16824005	1	17556179	PADI2	NA	NA	-0.605249	0.849198	NA	NA
JHU_1.17624923	rs6657142	1	17624924	PADI2	NA	NA	-0.582387	0.858192	NA	NA
JHU_1.17630192	rs2501784	1	17630193	PADI2	NA	NA	-0.51176	0.780975	NA	NA
JHU_1.17650649	NA	1	17650650	PADI2	-0.855753	0.859556	-0.836128	0.848119	NA	NA
JHU_1.17674846	rs56698682	1	17674847	PADI2	-0.745193	0.857638	-0.855192	0.752	NA	NA
JHU_1.17858732	rs6657964	1	17858733	PADI2	NA	NA	0.50925	0.857102	NA	NA
JHU_1.18008483	rs10888047	1	18008484	PADI2	NA	NA	-1.06198	0.852548	NA	NA
JHU_1.18015952	NA	1	18015953	PADI2	-0.506062	0.858966	NA	NA	NA	NA
rs1005753	rs1005753	1	17444769	PADI2	NA	NA	0.537708	0.786837	NA	NA
rs11203256	rs11203256	1	18340225	PADI2	NA	NA	-0.551788	0.838125	NA	NA
rs12049589	rs12049589	1	17899151	PADI2	NA	NA	1.02981	0.863242	NA	NA
rs12079411	rs12079411	1	17528857	PADI2	-0.678665	0.849974	NA	NA	NA	NA
rs12217103	NA	1	17275895	PADI2	1.11463	0.5169	NA	NA	NA	NA
rs12742948	rs12742948	1	18006550	PADI2	-0.512056	0.849275	NA	NA	NA	NA
rs1416401	rs1416401	1	18356092	PADI2	NA	NA	0.667309	0.78595	NA	NA
rs2143810	rs2143810	1	17440854	PADI2	NA	NA	0.941076	0.872842	NA	NA
rs2147333	rs2147333	1	17646526	PADI2	-0.845171	0.863713	-0.864095	0.8337	NA	NA
rs2293917	rs2293917	1	17601083	PADI2	NA	NA	0.418389	0.872233	NA	NA
rs2355462	rs2355462	1	18352458	PADI2	0.495628	0.877365	NA	NA	NA	NA
rs2501796	rs2501796	1	17633522	PADI2	NA	NA	-0.476035	0.864838	NA	NA
rs2647185	rs2647185	1	17412770	PADI2	NA	NA	-1.00327	0.780949	NA	NA
rs2746532	rs2746532	1	17475461	PADI2	-1.0482	0.790045	-0.920533	0.826985	NA	NA
rs2977265	rs2977265	1	17503210	PADI2	0.56106	0.868978	NA	NA	NA	NA
rs3003470	rs3003470	1	17523263	PADI2	0.588291	0.835788	NA	NA	NA	NA
rs35596878	rs35596878	1	17965630	PADI2	NA	NA	1.34636	0.721711	NA	NA
rs3766301	rs3766301	1	17608545	PADI2	NA	NA	-0.838313	0.878065	NA	NA
rs477558	rs477558	1	18219827	PADI2	NA	NA	0.603853	0.60983	NA	NA
rs4920391	rs4920391	1	18200675	PADI2	-0.933455	0.866788	NA	NA	NA	NA
rs4920414	rs4920414	1	18367579	PADI2	NA	NA	0.667309	0.78595	NA	NA
rs4920421	rs4920421	1	18392608	PADI2	0.5968	0.855405	NA	NA	NA	NA
rs61769266	rs61769266	1	17439450	PADI2	0.565969	0.819455	NA	NA	NA	NA
rs620547	rs620547	1	18231349	PADI2	NA	NA	-0.540739	0.815316	NA	NA
rs6586504	rs6586504	1	17474127	PADI2	-0.623561	0.87802	NA	NA	NA	NA
rs6657353	rs6657353	1	18000627	PADI2	-0.432971	0.876689	NA	NA	NA	NA
rs6676100	rs6676100	1	17469233	PADI2	1.14086	0.804633	NA	NA	NA	NA
rs6678740	rs6678740	1	18335916	PADI2	0.577674	0.874217	NA	NA	NA	NA
rs6686575	rs6686575	1	17674366	PADI2	-0.745193	0.857638	-0.855192	0.752	NA	NA
rs6693036	rs6693036	1	17919817	PADI2	0.535524	0.879105	NA	NA	NA	NA
rs75616573	rs75616573	1	18384589	PADI2	NA	NA	0.959194	0.856194	NA	NA
rs75765840	rs75765840	1	17910322	PADI2	NA	NA	0.915982	0.789346	NA	NA
rs76074825	rs76074825	1	17284498	PADI2	-0.763813	0.438699	NA	NA	NA	NA
rs76246363	NA	1	18342082	PADI2	0.694905	0.824062	NA	NA	NA	NA
rs76827431	rs76827431	1	17920147	PADI2	-1.12315	0.85602	NA	NA	NA	NA
rs78888579	rs78888579	1	17292223	PADI2	1.0948	0.833123	NA	NA	NA	NA
rs79264277	rs79264277	1	17843374	PADI2	NA	NA	-0.889688	0.811004	NA	NA
rs877648	rs877648	1	17462261	PADI2	0.634513	0.804563	0.74203	0.587803	NA	NA
rs910222	rs910222	1	17461078	PADI2	0.657216	0.550039	NA	NA	NA	NA
rs910223	rs910223	1	17459855	PADI2	-0.575214	0.804065	NA	NA	NA	NA
rs910224	rs910224	1	17432745	PADI2	0.5875	0.711857	NA	NA	NA	NA
rs9435730	rs9435730	1	17305903	PADI2	-0.59291	0.833199	NA	NA	NA	NA
JHU_1.16674504	NA	1	16674505	PADI4	NA	NA	1.03768	0.712425	NA	NA
JHU_1.16860586	NA	1	16860587	PADI4	1.09416	0.873039	NA	NA	NA	NA
JHU_1.16924334	NA	1	16924335	PADI4	NA	NA	0.853595	0.823237	NA	NA
JHU_1.16927368	NA	1	16927369	PADI4	NA	NA	-0.985743	0.785172	NA	NA
JHU_1.16930754	NA	1	16930755	PADI4	NA	NA	-0.792782	0.84097	NA	NA
JHU_1.16949958	NA	1	16949959	PADI4	NA	NA	1.08237	0.791377	NA	NA
JHU_1.16951651	NA	1	16951652	PADI4	0.751489	0.864371	NA	NA	NA	NA
JHU_1.16960372	NA	1	16960373	PADI4	NA	NA	0.866692	0.858125	NA	NA
JHU_1.16960570	rs11800734	1	16960571	PADI4	NA	NA	1.38931	0.425814	NA	NA
JHU_1.17001452	rs111446079	1	17001453	PADI4	NA	NA	0.810097	0.85652	NA	NA
JHU_1.17014194	NA	1	17014195	PADI4	NA	NA	1.00772	0.855514	NA	NA
JHU_1.17025499	NA	1	17025500	PADI4	0.841126	0.840927	NA	NA	NA	NA
JHU_1.17029461	NA	1	17029462	PADI4	NA	NA	0.976907	0.844522	NA	NA
JHU_1.17038403	NA	1	17038404	PADI4	NA	NA	-0.848004	0.872503	NA	NA
JHU_1.17042485	NA	1	17042486	PADI4	NA	NA	0.781934	0.860766	NA	NA
JHU_1.17044432	NA	1	17044433	PADI4	NA	NA	-1.15919	0.455759	NA	NA
JHU_1.17048210	NA	1	17048211	PADI4	0.752014	0.855055	NA	NA	NA	NA
JHU_1.17051495	NA	1	17051496	PADI4	NA	NA	-0.903247	0.87871	NA	NA
JHU_1.17104266	NA	1	17104267	PADI4	0.772644	0.86438	1.15841	0.469127	NA	NA
JHU_1.17186748	rs143871044	1	17186749	PADI4	NA	NA	-0.944973	0.690424	NA	NA
JHU_1.17211615	NA	1	17211616	PADI4	-1.00044	0.83961	-1.07629	0.789087	NA	NA
JHU_1.17211756	rs112183662	1	17211757	PADI4	NA	NA	-0.921932	0.854076	NA	NA
JHU_1.17234970	NA	1	17234971	PADI4	NA	NA	-0.96759	0.848119	NA	NA
JHU_1.17239507	rs11203409	1	17239508	PADI4	-1.28381	0.786014	NA	NA	NA	NA
JHU_1.17249459	rs377726134	1	17249460	PADI4	NA	NA	-0.986989	0.82833	NA	NA
JHU_1.17290298	NA	1	17290299	PADI4	NA	NA	-0.469334	0.874441	NA	NA
JHU_1.17325900	rs9435667	1	17325901	PADI4	1.22086	0.810106	NA	NA	NA	NA
JHU_1.17413986	rs2311482	1	17413987	PADI4	0.458287	0.877297	NA	NA	NA	NA
JHU_1.17421763	rs2076613	1	17421764	PADI4	-0.459537	0.881051	NA	NA	NA	NA
JHU_1.17494905	rs2454174	1	17494906	PADI4	NA	NA	-1.0274	0.863849	NA	NA
JHU_1.17495736	NA	1	17495737	PADI4	1.33241	0.799239	NA	NA	NA	NA
JHU_1.17520407	rs59804934	1	17520408	PADI4	0.807503	0.864165	0.951021	0.774266	NA	NA
JHU_1.17630192	rs2501784	1	17630193	PADI4	NA	NA	0.511492	0.825771	NA	NA
JHU_1.17650649	NA	1	17650650	PADI4	NA	NA	0.827775	0.877689	NA	NA
JHU_1.17677039	NA	1	17677040	PADI4	NA	NA	-1.02002	0.854091	NA	NA
JHU_1.17696851	rs78274033	1	17696852	PADI4	NA	NA	-1.18307	0.771689	NA	NA
JHU_1.18015952	NA	1	18015953	PADI4	-0.52377	0.861421	NA	NA	NA	NA
JHU_1.18167493	rs6657034	1	18167494	PADI4	NA	NA	-1.36099	0.592195	NA	NA
JHU_1.18531644	NA	1	18531645	PADI4	-0.892305	0.879614	-0.944969	0.857102	NA	NA
JHU_1.18564051	rs28737293	1	18564052	PADI4	1.10242	0.850032	NA	NA	NA	NA
JHU_1.18640780	rs57519565	1	18640781	PADI4	NA	NA	-0.553895	0.84389	NA	NA
JHU_1.18668558	NA	1	18668559	PADI4	-0.527179	0.880795	NA	NA	NA	NA
kgp3328188	rs16829867	1	17964474	PADI4	NA	NA	-0.522824	0.875129	NA	NA
rs10218654	rs10218654	1	17947487	PADI4	NA	NA	0.969802	0.686955	NA	NA
rs10907298	rs10907298	1	18563683	PADI4	0.564349	0.828994	NA	NA	NA	NA
rs112065446	rs112065446	1	17212699	PADI4	NA	NA	-1.10501	0.839522	NA	NA
rs11261082	rs11261082	1	18459402	PADI4	NA	NA	0.649959	0.817305	NA	NA
rs113564258	rs113564258	1	17542564	PADI4	0.745321	0.845028	NA	NA	NA	NA
rs11585147	rs11585147	1	18573637	PADI4	-0.670332	0.784043	NA	NA	NA	NA
rs11585710	rs11585710	1	17276223	PADI4	NA	NA	-0.459193	0.869213	NA	NA
rs11804252	rs11804252	1	16642849	PADI4	NA	NA	0.67791	0.680373	NA	NA
rs1193346	rs1193346	1	17913509	PADI4	NA	NA	0.661586	0.786751	NA	NA
rs12059662	rs12059662	1	17494586	PADI4	-0.768951	0.782289	NA	NA	NA	NA
rs12117936	rs12117936	1	18038796	PADI4	NA	NA	1.17507	0.801665	NA	NA
rs12562076	rs12562076	1	17958240	PADI4	0.487164	0.854851	NA	NA	NA	NA
rs12742948	rs12742948	1	18006550	PADI4	-0.527359	0.854155	NA	NA	NA	NA
rs1341306	rs1341306	1	18564669	PADI4	-0.514839	0.87826	NA	NA	NA	NA
rs1977251	rs1977251	1	18098553	PADI4	NA	NA	-0.586978	0.832105	NA	NA
rs2014725	rs2014725	1	17417253	PADI4	-0.459537	0.881051	NA	NA	NA	NA
rs2076614	rs2076614	1	17413459	PADI4	0.461925	0.877205	NA	NA	NA	NA
rs2147333	rs2147333	1	17646526	PADI4	NA	NA	0.83628	0.875067	NA	NA
rs2257032	rs2257032	1	17894913	PADI4	-0.826604	0.826233	NA	NA	NA	NA
rs2977278	rs2977278	1	17538952	PADI4	NA	NA	0.605324	0.835888	NA	NA
rs2977295	rs2977295	1	17600437	PADI4	0.670569	0.80789	NA	NA	NA	NA
rs3003434	rs3003434	1	17602191	PADI4	-0.456389	0.881053	NA	NA	NA	NA
rs3003470	rs3003470	1	17523263	PADI4	NA	NA	-0.588722	0.844298	NA	NA
rs3750300	rs3750300	1	17586134	PADI4	-1.07418	0.738951	NA	NA	NA	NA
rs3766301	rs3766301	1	17608545	PADI4	NA	NA	0.945775	0.865419	NA	NA
rs3850723	NA	1	17846723	PADI4	NA	NA	-0.96187	0.817301	NA	NA
rs4539169	rs4539169	1	18351999	PADI4	0.71482	0.789673	NA	NA	NA	NA
rs4661391	NA	1	16932495	PADI4	NA	NA	0.884717	0.873563	NA	NA
rs4661736	rs4661736	1	16645277	PADI4	NA	NA	0.67791	0.680373	NA	NA
rs539132	rs539132	1	18680330	PADI4	NA	NA	0.612801	0.817844	NA	NA
rs545301	rs545301	1	18199803	PADI4	-0.624948	0.867536	NA	NA	NA	NA
rs56085210	rs56085210	1	17696553	PADI4	-1.25268	0.832047	NA	NA	NA	NA
rs638770	rs638770	1	18676799	PADI4	NA	NA	0.479766	0.871735	NA	NA
rs647325	rs647325	1	18170886	PADI4	0.778771	0.720329	NA	NA	NA	NA
rs6586554	rs6586554	1	17820550	PADI4	NA	NA	0.918756	0.855402	NA	NA
rs6665682	rs6665682	1	17968988	PADI4	-0.731044	0.748106	NA	NA	NA	NA
rs6696295	rs6696295	1	17714864	PADI4	-0.66782	0.873443	NA	NA	NA	NA
rs72913675	rs72913675	1	17519566	PADI4	NA	NA	-0.712481	0.852008	NA	NA
rs72925262	rs72925262	1	18059755	PADI4	NA	NA	-0.624257	0.870655	NA	NA
rs72932972	rs72932972	1	18590734	PADI4	1.3015	0.71708	NA	NA	NA	NA
rs74845469	rs74845469	1	16786529	PADI4	-1.11504	0.880853	NA	NA	NA	NA
rs76246363	NA	1	18342082	PADI4	0.898996	0.643311	NA	NA	NA	NA
rs77066748	rs77066748	1	17494572	PADI4	-1.05226	0.843084	NA	NA	NA	NA
rs79048050	rs79048050	1	17539336	PADI4	NA	NA	-0.717779	0.873214	NA	NA
rs870042	rs870042	1	18364893	PADI4	0.541331	0.877205	NA	NA	NA	NA
rs874881	rs874881	1	17660499	PADI4	NA	NA	-0.473139	0.874583	NA	NA
JHU_1.25299746	rs12131497	1	25299747	PAFAH2	NA	NA	-0.0893569	0.83983	NA	NA
JHU_1.25469423	rs112626467	1	25469424	PAFAH2	NA	NA	0.133091	0.8626	NA	NA
JHU_1.25538113	rs79404565	1	25538114	PAFAH2	-0.276421	0.76627	NA	NA	NA	NA
JHU_1.25897630	rs115757267	1	25897631	PAFAH2	-0.247044	0.850698	NA	NA	NA	NA
JHU_1.26219286	rs59725484	1	26219287	PAFAH2	-0.180221	0.867063	NA	NA	NA	NA
rs10794523	rs10794523	1	26493171	PAFAH2	NA	NA	0.08261	0.877555	NA	NA
rs10902694	rs10902694	1	26155356	PAFAH2	NA	NA	0.0909563	0.857102	NA	NA
rs11803482	rs11803482	1	26080955	PAFAH2	NA	NA	-0.10675	0.815002	NA	NA
rs12072473	rs12072473	1	26353367	PAFAH2	0.20466	0.779569	NA	NA	NA	NA
rs12567208	rs12567208	1	25308531	PAFAH2	NA	NA	0.0771127	0.853983	NA	NA
rs159528	rs159528	1	26211773	PAFAH2	0.256791	0.483123	NA	NA	NA	NA
rs159529	rs159529	1	26211207	PAFAH2	0.213753	0.600073	NA	NA	NA	NA
rs159530	rs159530	1	26210791	PAFAH2	-0.150205	0.733661	NA	NA	NA	NA
rs17162190	rs17162190	1	26872832	PAFAH2	-0.166496	0.872863	-0.138431	0.785306	NA	NA
rs2229714	rs2229714	1	26900708	PAFAH2	NA	NA	-0.128393	0.828296	NA	NA
rs2257611	rs2257611	1	25634205	PAFAH2	-0.257684	0.642525	NA	NA	NA	NA
rs2276712	rs2276712	1	26627478	PAFAH2	0.108035	0.878427	NA	NA	NA	NA
rs2294228	rs2294228	1	26140573	PAFAH2	0.227946	0.623867	NA	NA	NA	NA
rs28371999	rs28371999	1	26223818	PAFAH2	0.205991	0.764633	NA	NA	NA	NA
rs28644387	rs28644387	1	25615377	PAFAH2	0.121276	0.877208	NA	NA	NA	NA
rs28742187	NA	1	25698655	PAFAH2	NA	NA	0.105628	0.766196	NA	NA
rs2982299	rs2982299	1	25949775	PAFAH2	0.200566	0.880509	NA	NA	NA	NA
rs298430	rs298430	1	26260684	PAFAH2	0.164513	0.815777	NA	NA	NA	NA
rs3091242	rs3091242	1	25674785	PAFAH2	-0.193045	0.65419	NA	NA	NA	NA
rs3093632	rs3093632	1	25684012	PAFAH2	-0.193045	0.65419	NA	NA	NA	NA
rs3924234	rs3924234	1	25895599	PAFAH2	NA	NA	0.117752	0.644424	NA	NA
rs3927482	NA	1	25646933	PAFAH2	-0.239091	0.690311	NA	NA	NA	NA
rs4970481	rs4970481	1	27068202	PAFAH2	-0.186154	0.829712	NA	NA	NA	NA
rs74060620	rs74060620	1	25309727	PAFAH2	NA	NA	0.13909	0.840918	NA	NA
rs74060714	rs74060714	1	25472538	PAFAH2	NA	NA	0.0987099	0.879049	NA	NA
rs75471743	rs75471743	1	25888240	PAFAH2	-0.247044	0.850698	NA	NA	NA	NA
rs75643939	rs75643939	1	25418803	PAFAH2	-0.188027	0.8563	NA	NA	NA	NA
rs77010086	rs77010086	1	26860845	PAFAH2	NA	NA	0.108953	0.780335	NA	NA
rs9689	rs9689	1	25688276	PAFAH2	0.132861	0.833744	NA	NA	NA	NA
JHU_1.1478970	NA	1	1478971	PANK4	-0.200191	0.872855	NA	NA	NA	NA
JHU_1.1609873	rs114057880	1	1609874	PANK4	NA	NA	-0.161842	0.876965	NA	NA
JHU_1.1638336	NA	1	1638337	PANK4	0.140162	0.880795	NA	NA	NA	NA
JHU_1.1645961	NA	1	1645962	PANK4	0.1576	0.875776	NA	NA	NA	NA
JHU_1.1650409	NA	1	1650410	PANK4	0.151864	0.863164	NA	NA	NA	NA
JHU_1.1650806	rs1137005	1	1650807	PANK4	0.151864	0.863164	NA	NA	NA	NA
JHU_1.1654037	NA	1	1654038	PANK4	-0.216787	0.867962	NA	NA	NA	NA
JHU_1.1819820	NA	1	1819821	PANK4	NA	NA	0.148387	0.874441	NA	NA
JHU_1.2045379	rs3107144	1	2045380	PANK4	0.209555	0.821778	NA	NA	NA	NA
JHU_1.2205526	rs10910045	1	2205527	PANK4	NA	NA	0.120162	0.693232	NA	NA
JHU_1.2254508	NA	1	2254509	PANK4	NA	NA	-0.0934926	0.816929	NA	NA
JHU_1.2267556	NA	1	2267557	PANK4	0.175792	0.878465	NA	NA	NA	NA
JHU_1.2277705	rs56216133	1	2277706	PANK4	0.274728	0.854804	NA	NA	NA	NA
JHU_1.2301470	rs2840536	1	2301471	PANK4	-0.352276	0.71708	NA	NA	NA	NA
JHU_1.2378237	NA	1	2378238	PANK4	0.269929	0.873419	NA	NA	NA	NA
JHU_1.2752692	rs10797390	1	2752693	PANK4	NA	NA	0.125702	0.790133	NA	NA
JHU_1.2775530	rs116419806	1	2775531	PANK4	-0.387377	0.779901	NA	NA	NA	NA
JHU_1.2820597	rs112649304	1	2820598	PANK4	0.422421	0.664008	NA	NA	NA	NA
JHU_1.2830346	rs12087694	1	2830347	PANK4	NA	NA	-0.182087	0.861629	NA	NA
JHU_1.2886948	rs376546216	1	2886949	PANK4	NA	NA	0.136219	0.850432	NA	NA
JHU_1.2992250	rs2993483	1	2992251	PANK4	NA	NA	0.281439	0.624452	NA	NA
JHU_1.3056528	rs78468488	1	3056529	PANK4	-0.22038	0.764511	NA	NA	NA	NA
JHU_1.3110862	rs116202027	1	3110863	PANK4	NA	NA	0.170069	0.789714	NA	NA
JHU_1.3240634	rs59973297	1	3240635	PANK4	NA	NA	-0.169606	0.846717	NA	NA
JHU_1.3240870	NA	1	3240871	PANK4	-0.247606	0.850597	-0.167127	0.694574	NA	NA
JHU_1.3313281	rs7535965	1	3313282	PANK4	-0.187022	0.805698	NA	NA	NA	NA
JHU_1.3318434	rs11577526	1	3318435	PANK4	-0.159955	0.87802	NA	NA	NA	NA
exm6947	NA	1	3416449	PANK4	NA	NA	-0.0858639	0.845615	NA	NA
rs10797366	rs10797366	1	2845174	PANK4	NA	NA	-0.176942	0.839547	NA	NA
rs10797368	rs10797368	1	2852707	PANK4	NA	NA	-0.176942	0.839547	NA	NA
rs10797399	rs10797399	1	3440824	PANK4	NA	NA	-0.125714	0.700391	NA	NA
rs10797400	rs10797400	1	3450637	PANK4	NA	NA	-0.131502	0.828857	NA	NA
rs10909845	rs10909845	1	2876525	PANK4	0.207531	0.870533	NA	NA	NA	NA
rs10909930	rs10909930	1	3243017	PANK4	-0.213102	0.730215	NA	NA	NA	NA
rs10910052	rs10910052	1	2266807	PANK4	NA	NA	-0.0935511	0.832527	NA	NA
rs113160895	NA	1	1891486	PANK4	NA	NA	-0.0943332	0.848506	NA	NA
rs113682810	rs113682810	1	1886352	PANK4	0.208669	0.839295	NA	NA	NA	NA
rs114116939	rs114116939	1	2821050	PANK4	NA	NA	-0.182087	0.861629	NA	NA
rs11578011	rs11578011	1	3318532	PANK4	-0.159955	0.87802	NA	NA	NA	NA
rs12083883	rs12083883	1	2764999	PANK4	NA	NA	-0.146012	0.875193	NA	NA
rs12096975	NA	1	3118316	PANK4	NA	NA	-0.141445	0.647782	NA	NA
rs12567158	rs12567158	1	3226833	PANK4	0.286092	0.834359	NA	NA	NA	NA
rs149761594	rs149761594	1	3348082	PANK4	NA	NA	-0.148966	0.87874	NA	NA
rs16823558	rs16823558	1	3144826	PANK4	NA	NA	-0.122755	0.827638	NA	NA
rs16823576	rs16823576	1	3148697	PANK4	NA	NA	-0.145198	0.639737	NA	NA
rs16824627	rs16824627	1	1962633	PANK4	-0.183355	0.850086	NA	NA	NA	NA
rs1886730	NA	1	2488608	PANK4	-0.191561	0.863035	NA	NA	NA	NA
rs2055204	rs2055204	1	2280661	PANK4	NA	NA	0.154177	0.688999	NA	NA
rs2076327	NA	1	1686962	PANK4	NA	NA	0.116397	0.878839	NA	NA
rs2294489	rs2294489	1	1664124	PANK4	-0.296492	0.869649	NA	NA	NA	NA
rs2455137	rs2455137	1	3217151	PANK4	NA	NA	0.105012	0.857449	NA	NA
rs2455144	rs2455144	1	3214732	PANK4	NA	NA	0.0959496	0.877569	NA	NA
rs2483242	rs2483242	1	3345145	PANK4	NA	NA	-0.0887325	0.880019	NA	NA
rs2490558	NA	1	2022095	PANK4	NA	NA	-0.113936	0.812275	NA	NA
rs2494641	rs2494641	1	2362827	PANK4	NA	NA	0.124384	0.683761	NA	NA
rs2606418	rs2606418	1	2870850	PANK4	NA	NA	-0.0923078	0.795929	NA	NA
rs2643900	rs2643900	1	2266714	PANK4	NA	NA	0.100097	0.855838	NA	NA
rs2645082	NA	1	2284003	PANK4	NA	NA	0.138705	0.86932	NA	NA
rs2651935	rs2651935	1	3086496	PANK4	0.176844	0.87215	NA	NA	NA	NA
rs2742665	rs2742665	1	3058238	PANK4	-0.273575	0.855567	NA	NA	NA	NA
rs2794362	rs2794362	1	3434984	PANK4	NA	NA	-0.111282	0.717278	NA	NA
rs2803306	rs2803306	1	2007291	PANK4	0.180516	0.860911	NA	NA	NA	NA
rs2803310	rs2803310	1	2017297	PANK4	NA	NA	-0.0826692	0.880518	NA	NA
rs2821009	rs2821009	1	3421658	PANK4	NA	NA	-0.0942393	0.783588	NA	NA
rs2843130	rs2843130	1	2283313	PANK4	NA	NA	0.233008	0.720801	NA	NA
rs2993487	rs2993487	1	2993733	PANK4	NA	NA	0.245101	0.660252	NA	NA
rs35986070	NA	1	2268668	PANK4	NA	NA	0.162156	0.717078	NA	NA
rs3795279	rs3795279	1	1959121	PANK4	-0.243428	0.811499	NA	NA	NA	NA
rs3890745	rs3890745	1	2553624	PANK4	NA	NA	0.0823443	0.877569	NA	NA
rs4415513	rs4415513	1	3261682	PANK4	0.1947	0.698595	NA	NA	NA	NA
rs4648364	rs4648364	1	3053030	PANK4	-0.229886	0.859056	NA	NA	NA	NA
rs4648603	rs4648603	1	1903303	PANK4	NA	NA	-0.0935193	0.795322	NA	NA
rs4648821	rs4648821	1	2216368	PANK4	NA	NA	0.0837228	0.867542	NA	NA
rs59531074	rs59531074	1	1907224	PANK4	NA	NA	-0.086397	0.852132	NA	NA
rs61745278	rs61745278	1	2938887	PANK4	-0.373049	0.766175	NA	NA	NA	NA
rs6424074	rs6424074	1	3317780	PANK4	NA	NA	0.100449	0.851541	NA	NA
rs6656398	rs6656398	1	1941929	PANK4	-0.161174	0.861746	NA	NA	NA	NA
rs6687835	rs6687835	1	3237174	PANK4	NA	NA	-0.10232	0.783576	NA	NA
rs6688934	rs6688934	1	2372397	PANK4	-0.225614	0.869871	NA	NA	NA	NA
rs67620903	rs67620903	1	3111119	PANK4	NA	NA	-0.0947689	0.846063	NA	NA
rs72846890	rs72846890	1	3116817	PANK4	NA	NA	0.132372	0.72835	NA	NA
rs74049806	rs74049806	1	2836032	PANK4	-0.193635	0.845459	NA	NA	NA	NA
rs74050814	rs74050814	1	3178825	PANK4	NA	NA	0.109827	0.780975	NA	NA
rs7516150	rs7516150	1	3253889	PANK4	NA	NA	0.0959731	0.82796	NA	NA
rs7545395	rs7545395	1	3110479	PANK4	-0.255341	0.866205	NA	NA	NA	NA
rs7552331	rs7552331	1	3253941	PANK4	0.150045	0.874351	0.0938601	0.810525	NA	NA
rs76543382	rs76543382	1	3145324	PANK4	-0.253918	0.845373	NA	NA	NA	NA
rs78021538	NA	1	3010982	PANK4	-0.278645	0.876689	NA	NA	NA	NA
rs79885852	rs79885852	1	2426313	PANK4	NA	NA	-0.19054	0.87262	NA	NA
rs903908	rs903908	1	2202967	PANK4	NA	NA	0.0788548	0.865997	NA	NA
rs909823	rs909823	1	1647686	PANK4	0.152276	0.861288	NA	NA	NA	NA
JHU_1.156102627	rs199538458	1	156102628	PAQR6	NA	NA	-0.735861	0.793664	NA	NA
JHU_1.156499719	NA	1	156499720	PAQR6	-1.00158	0.861421	NA	NA	NA	NA
JHU_1.156663309	rs4492612	1	156663310	PAQR6	NA	NA	0.930174	0.880037	NA	NA
JHU_1.157132688	rs6666616	1	157132689	PAQR6	0.485385	0.815059	NA	NA	NA	NA
kgp10243946	rs12405992	1	156594364	PAQR6	NA	NA	0.774194	0.875833	NA	NA
kgp15216242	rs16836822	1	155290587	PAQR6	-0.918403	0.844016	NA	NA	NA	NA
rs1060604	rs1060604	1	156184268	PAQR6	NA	NA	0.62172	0.857678	NA	NA
rs10908509	rs10908509	1	156550254	PAQR6	-0.621253	0.849964	NA	NA	NA	NA
rs10908510	rs10908510	1	156597408	PAQR6	0.527066	0.860109	0.732504	0.772745	NA	NA
rs1094561	rs1094561	1	156992753	PAQR6	-0.474358	0.836566	NA	NA	NA	NA
rs11264498	NA	1	156526387	PAQR6	0.673883	0.823433	NA	NA	NA	NA
rs11264546	rs11264546	1	156743173	PAQR6	-1.01678	0.830875	NA	NA	NA	NA
rs11264625	rs11264625	1	157128705	PAQR6	0.456701	0.838341	NA	NA	NA	NA
rs115123600	rs115123600	1	156867816	PAQR6	-0.724628	0.747614	NA	NA	NA	NA
rs1176542	rs1176542	1	157133476	PAQR6	-0.493863	0.838485	NA	NA	NA	NA
rs1176544	rs1176544	1	157133633	PAQR6	-0.493863	0.838485	NA	NA	NA	NA
rs12025765	rs12025765	1	157156412	PAQR6	NA	NA	-1.29047	0.549551	NA	NA
rs12568566	rs12568566	1	157149443	PAQR6	NA	NA	-0.572966	0.872842	NA	NA
rs12747244	rs12747244	1	157036322	PAQR6	-0.586009	0.880876	NA	NA	NA	NA
rs1571045	rs1571045	1	157066129	PAQR6	NA	NA	0.587355	0.863813	NA	NA
rs16838099	rs16838099	1	157083542	PAQR6	0.531973	0.81902	NA	NA	NA	NA
rs16838103	rs16838103	1	157089530	PAQR6	0.800815	0.877297	NA	NA	NA	NA
rs1778818	rs1778818	1	156520320	PAQR6	-0.712606	0.840864	NA	NA	NA	NA
rs2365714	rs2365714	1	156588749	PAQR6	NA	NA	0.608297	0.864418	NA	NA
rs2485668	rs2485668	1	156101549	PAQR6	NA	NA	-0.735861	0.793664	NA	NA
rs2644625	rs2644625	1	156810090	PAQR6	0.630011	0.809892	NA	NA	NA	NA
rs34529052	rs34529052	1	156214553	PAQR6	NA	NA	-0.905183	0.844298	NA	NA
rs35826120	rs35826120	1	155294914	PAQR6	-0.918403	0.844016	NA	NA	NA	NA
rs61296081	rs61296081	1	156433299	PAQR6	NA	NA	-1.04906	0.860892	NA	NA
rs6657097	rs6657097	1	157130719	PAQR6	0.622187	0.806592	NA	NA	NA	NA
rs6700498	rs6700498	1	157133150	PAQR6	0.485385	0.815059	NA	NA	NA	NA
rs80141532	rs80141532	1	157147654	PAQR6	0.419377	0.872804	NA	NA	NA	NA
rs822572	rs822572	1	157014702	PAQR6	-0.469315	0.85984	NA	NA	NA	NA
rs883328	rs883328	1	157147109	PAQR6	0.419377	0.872804	NA	NA	NA	NA
rs933489	rs933489	1	156235120	PAQR6	NA	NA	-0.732338	0.6713	NA	NA
rs943551	rs943551	1	156855497	PAQR6	NA	NA	0.972292	0.756644	NA	NA
JHU_1.25202872	rs3116859	1	25202873	PAQR7	-0.359021	0.868498	NA	NA	NA	NA
JHU_1.25305156	rs6600248	1	25305157	PAQR7	-0.396279	0.860297	NA	NA	NA	NA
JHU_1.25425171	rs74062451	1	25425172	PAQR7	NA	NA	-0.6323	0.760896	NA	NA
JHU_1.25454158	NA	1	25454159	PAQR7	NA	NA	-0.383149	0.8338	NA	NA
JHU_1.25528234	NA	1	25528235	PAQR7	-0.69393	0.783435	NA	NA	NA	NA
JHU_1.25603960	NA	1	25603961	PAQR7	NA	NA	0.436697	0.708357	NA	NA
JHU_1.25777555	NA	1	25777556	PAQR7	NA	NA	-0.406166	0.817626	NA	NA
JHU_1.25807510	NA	1	25807511	PAQR7	NA	NA	-0.698072	0.871645	NA	NA
JHU_1.26899686	NA	1	26899687	PAQR7	NA	NA	0.52196	0.713501	NA	NA
JHU_1.27046981	rs12729652	1	27046982	PAQR7	NA	NA	-0.926193	0.515667	NA	NA
exm33143	rs114583297	1	25890188	PAQR7	NA	NA	0.61391	0.859143	NA	NA
exm34041	NA	1	26511622	PAQR7	NA	NA	0.730571	0.823317	NA	NA
kgp15610285	NA	1	25655508	PAQR7	NA	NA	-0.567448	0.872985	NA	NA
rs10493038	rs10493038	1	26865688	PAQR7	NA	NA	0.398961	0.871886	NA	NA
rs10751776	rs10751776	1	25296743	PAQR7	-0.721082	0.503	NA	NA	NA	NA
rs10903122	rs10903122	1	25303576	PAQR7	-0.412105	0.852884	NA	NA	NA	NA
rs112702191	rs112702191	1	25296560	PAQR7	0.363599	0.880836	NA	NA	NA	NA
rs114333457	rs114333457	1	25519832	PAQR7	0.884772	0.867386	NA	NA	NA	NA
rs11803482	rs11803482	1	26080955	PAQR7	0.530383	0.82935	NA	NA	NA	NA
rs11809207	rs11809207	1	26521140	PAQR7	-0.428831	0.864319	NA	NA	NA	NA
rs12074420	rs12074420	1	26345027	PAQR7	0.900995	0.728253	NA	NA	NA	NA
rs12726972	rs12726972	1	26639634	PAQR7	0.380437	0.879672	NA	NA	NA	NA
rs12732367	rs12732367	1	26522723	PAQR7	NA	NA	0.498008	0.877291	NA	NA
rs159530	rs159530	1	26210791	PAQR7	NA	NA	-0.368741	0.836379	NA	NA
rs1609996	rs1609996	1	25301869	PAQR7	-0.427085	0.836891	NA	NA	NA	NA
rs16830188	rs16830188	1	25298841	PAQR7	NA	NA	0.308895	0.867421	NA	NA
rs16830471	rs16830471	1	25523288	PAQR7	NA	NA	0.36005	0.877787	NA	NA
rs1702311	rs1702311	1	25379360	PAQR7	NA	NA	-0.517487	0.875794	NA	NA
rs1984521	rs1984521	1	25237811	PAQR7	-0.694253	0.868236	NA	NA	NA	NA
rs2072748	rs2072748	1	26097731	PAQR7	NA	NA	-0.381221	0.847289	NA	NA
rs28644387	rs28644387	1	25615377	PAQR7	NA	NA	0.35599	0.875149	NA	NA
rs2982299	rs2982299	1	25949775	PAQR7	-0.745842	0.860555	NA	NA	NA	NA
rs35850196	rs35850196	1	25794892	PAQR7	-0.897381	0.864867	NA	NA	NA	NA
rs4466675	rs4466675	1	27020012	PAQR7	NA	NA	-0.474176	0.59219	NA	NA
rs4649084	rs4649084	1	25752617	PAQR7	-0.766997	0.873854	NA	NA	NA	NA
rs4659431	rs4659431	1	26658391	PAQR7	NA	NA	-0.685168	0.663948	NA	NA
rs4970481	rs4970481	1	27068202	PAQR7	NA	NA	0.513007	0.849766	NA	NA
rs59607986	rs59607986	1	25249584	PAQR7	-1.07693	0.630919	NA	NA	NA	NA
rs60097574	rs60097574	1	25288832	PAQR7	-0.559606	0.793836	NA	NA	NA	NA
rs61775208	rs61775208	1	25829988	PAQR7	-0.897381	0.864867	NA	NA	NA	NA
rs631133	NA	1	25724146	PAQR7	-1.0319	0.775444	NA	NA	NA	NA
rs6659727	NA	1	26686515	PAQR7	-0.865484	0.757191	NA	NA	NA	NA
rs72877706	rs72877706	1	25310721	PAQR7	-0.593177	0.828994	NA	NA	NA	NA
rs74060467	rs74060467	1	25229554	PAQR7	NA	NA	0.923444	0.558735	NA	NA
rs74063478	rs74063478	1	25866793	PAQR7	NA	NA	0.370583	0.815415	NA	NA
rs7516417	rs7516417	1	25548332	PAQR7	NA	NA	0.452171	0.770184	NA	NA
rs7535297	NA	1	25513931	PAQR7	0.595451	0.76096	NA	NA	NA	NA
rs75464728	rs75464728	1	25306958	PAQR7	NA	NA	0.658253	0.863082	NA	NA
rs76791461	rs76791461	1	25317074	PAQR7	NA	NA	-0.461844	0.877287	NA	NA
rs78317293	rs78317293	1	26882734	PAQR7	-0.586406	0.839089	NA	NA	NA	NA
rs80317752	rs80317752	1	25197357	PAQR7	NA	NA	0.628647	0.772745	NA	NA
rs807263	NA	1	26098350	PAQR7	NA	NA	0.388374	0.875141	NA	NA
JHU_1.7380715	NA	1	7380716	PARK7	-0.210086	0.849872	NA	NA	NA	NA
JHU_1.7395196	NA	1	7395197	PARK7	NA	NA	0.232791	0.770108	NA	NA
JHU_1.7398096	NA	1	7398097	PARK7	NA	NA	0.236986	0.759404	NA	NA
JHU_1.7613849	rs7417202	1	7613850	PARK7	NA	NA	0.096153	0.826188	NA	NA
JHU_1.7613852	rs765514	1	7613853	PARK7	NA	NA	0.096153	0.826188	NA	NA
JHU_1.8986175	rs72859091	1	8986176	PARK7	0.228751	0.858213	0.185245	0.880518	NA	NA
rs11120896	rs11120896	1	7361338	PARK7	NA	NA	0.0953225	0.851673	NA	NA
rs114518451	rs114518451	1	7312316	PARK7	NA	NA	0.306944	0.641771	NA	NA
rs115271564	rs115271564	1	7735582	PARK7	NA	NA	0.220091	0.833328	NA	NA
rs115580340	rs115580340	1	7284834	PARK7	NA	NA	0.164913	0.825593	NA	NA
rs11588846	rs11588846	1	7088261	PARK7	-0.109449	0.834357	NA	NA	NA	NA
rs11804218	rs11804218	1	7525346	PARK7	NA	NA	0.132756	0.878839	NA	NA
rs12034719	rs12034719	1	8960153	PARK7	0.155006	0.860331	NA	NA	NA	NA
rs12043374	rs12043374	1	7618117	PARK7	-0.19514	0.705083	-0.127254	0.870918	NA	NA
rs12066773	rs12066773	1	7620577	PARK7	NA	NA	0.191582	0.75464	NA	NA
rs12082548	rs12082548	1	7976332	PARK7	NA	NA	0.0972451	0.880984	NA	NA
rs12128469	rs12128469	1	7375258	PARK7	-0.196812	0.847487	NA	NA	NA	NA
rs12139380	rs12139380	1	7682237	PARK7	-0.115651	0.832032	NA	NA	NA	NA
rs12567592	rs12567592	1	8788907	PARK7	0.110608	0.839519	NA	NA	NA	NA
rs13306061	rs13306061	1	7913445	PARK7	NA	NA	0.205885	0.858377	NA	NA
rs17030152	rs17030152	1	7083719	PARK7	-0.173764	0.669998	NA	NA	NA	NA
rs17031113	rs17031113	1	7617484	PARK7	-0.185881	0.507846	-0.1245	0.789714	NA	NA
rs1750824	rs1750824	1	7603317	PARK7	NA	NA	0.140486	0.875899	NA	NA
rs178932	rs178932	1	8030300	PARK7	-0.32603	0.693934	NA	NA	NA	NA
rs3753499	rs3753499	1	7911437	PARK7	0.112009	0.868267	NA	NA	NA	NA
rs4074964	rs4074964	1	7105079	PARK7	0.107949	0.878014	NA	NA	NA	NA
rs438895	rs438895	1	8338355	PARK7	NA	NA	0.0825014	0.876797	NA	NA
rs4436414	rs4436414	1	7120915	PARK7	-0.108947	0.855127	NA	NA	NA	NA
rs4908599	rs4908599	1	7169735	PARK7	-0.341831	0.0293387	NA	NA	NA	NA
rs57081602	rs57081602	1	8987340	PARK7	NA	NA	0.12809	0.773307	NA	NA
rs58800854	rs58800854	1	9009414	PARK7	NA	NA	0.114809	0.856656	NA	NA
rs59833900	rs59833900	1	7278011	PARK7	0.131005	0.828006	NA	NA	NA	NA
rs6687562	rs6687562	1	7343666	PARK7	NA	NA	-0.125608	0.836352	NA	NA
rs6697897	rs6697897	1	7617555	PARK7	NA	NA	0.154196	0.789493	NA	NA
rs72633060	rs72633060	1	7946441	PARK7	NA	NA	0.195669	0.575745	NA	NA
rs7520373	rs7520373	1	8397803	PARK7	-0.14547	0.858213	NA	NA	NA	NA
rs77128874	NA	1	8906743	PARK7	-0.150707	0.835304	-0.133393	0.823503	NA	NA
rs9434652	rs9434652	1	8991873	PARK7	0.111173	0.851016	NA	NA	NA	NA
rs957856	rs957856	1	7613745	PARK7	NA	NA	0.096153	0.826188	NA	NA
JHU_1.226553489	rs34917861	1	226553490	PARP1	NA	NA	-0.153914	0.71343	NA	NA
exm153745	rs73098850	1	226785102	PARP1	-0.236491	0.696949	NA	NA	NA	NA
rs10799318	rs10799318	1	225672596	PARP1	NA	NA	0.0838577	0.858192	NA	NA
rs1131873	rs1131873	1	226019653	PARP1	0.221149	0.854804	NA	NA	NA	NA
rs1151815	rs1151815	1	226694739	PARP1	-0.246085	0.620291	NA	NA	NA	NA
rs11583055	rs11583055	1	225974887	PARP1	-0.31741	0.503895	NA	NA	NA	NA
rs1557092	rs1557092	1	225955919	PARP1	NA	NA	-0.0876307	0.86059	NA	NA
rs16845004	rs16845004	1	225697802	PARP1	0.318281	0.75376	NA	NA	NA	NA
rs2234922	rs2234922	1	226026406	PARP1	NA	NA	0.0818871	0.88026	NA	NA
rs2297411	rs2297411	1	227152778	PARP1	-0.240515	0.867619	NA	NA	NA	NA
rs3820229	rs3820229	1	225963592	PARP1	NA	NA	-0.0880838	0.844558	NA	NA
rs4369199	rs4369199	1	226280915	PARP1	-0.263895	0.868821	NA	NA	NA	NA
rs509600	rs509600	1	226758361	PARP1	NA	NA	0.0823548	0.822531	NA	NA
rs57788983	rs57788983	1	225991944	PARP1	NA	NA	-0.109847	0.871104	NA	NA
rs58528842	rs58528842	1	226707196	PARP1	NA	NA	0.110308	0.833515	NA	NA
rs6426075	rs6426075	1	225637606	PARP1	0.159906	0.874956	NA	NA	NA	NA
rs6659113	rs6659113	1	226996412	PARP1	-0.34118	0.495047	NA	NA	NA	NA
rs6697883	rs6697883	1	226797733	PARP1	-0.153113	0.847871	NA	NA	NA	NA
rs708773	rs708773	1	226920730	PARP1	0.201566	0.868236	NA	NA	NA	NA
rs73096975	rs73096975	1	226747028	PARP1	-0.346792	0.718324	NA	NA	NA	NA
rs74148698	rs74148698	1	225956301	PARP1	0.188597	0.74625	0.104572	0.738027	NA	NA
rs74149905	rs74149905	1	225555679	PARP1	-0.344224	0.84463	-0.182924	0.861844	NA	NA
rs7534366	rs7534366	1	226625891	PARP1	NA	NA	-0.103076	0.801101	NA	NA
rs7545563	rs7545563	1	226717942	PARP1	-0.196323	0.798414	NA	NA	NA	NA
rs77469713	rs77469713	1	226785386	PARP1	-0.202041	0.808228	NA	NA	NA	NA
JHU_1.54585460	rs111281386	1	54585461	PARS2	-0.436713	0.873806	NA	NA	NA	NA
JHU_1.54754260	rs5017729	1	54754261	PARS2	NA	NA	-0.271039	0.867361	NA	NA
JHU_1.54954040	NA	1	54954041	PARS2	NA	NA	-0.419107	0.875005	NA	NA
JHU_1.55090848	rs377194352	1	55090849	PARS2	NA	NA	-0.368917	0.874156	NA	NA
JHU_1.55094277	NA	1	55094278	PARS2	NA	NA	-0.77486	0.379612	NA	NA
JHU_1.55186124	rs372118701	1	55186125	PARS2	NA	NA	-0.42182	0.787614	NA	NA
JHU_1.55195699	rs11800874	1	55195700	PARS2	NA	NA	-0.401677	0.702387	NA	NA
JHU_1.55234104	rs148724719	1	55234105	PARS2	NA	NA	0.519421	0.869318	NA	NA
JHU_1.55405573	rs112786767	1	55405574	PARS2	-0.60425	0.856854	NA	NA	NA	NA
JHU_1.55725044	rs116264584	1	55725045	PARS2	0.707985	0.825539	NA	NA	NA	NA
JHU_1.55742090	rs34390267	1	55742091	PARS2	0.570317	0.788267	NA	NA	NA	NA
JHU_1.55750707	rs10888909	1	55750708	PARS2	NA	NA	-0.421992	0.705476	NA	NA
JHU_1.55931110	NA	1	55931111	PARS2	NA	NA	-0.551848	0.87054	NA	NA
JHU_1.56223365	rs1183208	1	56223366	PARS2	NA	NA	-0.758012	0.640352	NA	NA
kgp15538492	rs58586799	1	56152574	PARS2	0.443768	0.836476	NA	NA	NA	NA
kgp7250389	NA	1	55793150	PARS2	NA	NA	-0.320157	0.837001	NA	NA
rs10489447	rs10489447	1	54542362	PARS2	-0.420736	0.810098	NA	NA	NA	NA
rs11206521	rs11206521	1	55647272	PARS2	-0.553669	0.88046	NA	NA	NA	NA
rs1154	rs1154	1	54492569	PARS2	NA	NA	-0.293358	0.857994	NA	NA
rs11805304	rs11805304	1	55015065	PARS2	NA	NA	-0.71928	0.793128	NA	NA
rs12078646	rs12078646	1	54606522	PARS2	NA	NA	-0.48813	0.580109	NA	NA
rs12096978	rs12096978	1	54619106	PARS2	NA	NA	-0.400842	0.856013	NA	NA
rs12146081	rs12146081	1	55806861	PARS2	-0.305664	0.874476	NA	NA	NA	NA
rs12408462	rs12408462	1	54626640	PARS2	NA	NA	-0.53538	0.852848	NA	NA
rs12752888	rs12752888	1	54992939	PARS2	NA	NA	0.288564	0.846053	NA	NA
rs1499672	rs1499672	1	56037629	PARS2	NA	NA	-0.314645	0.78129	NA	NA
rs1655518	rs1655518	1	55119546	PARS2	NA	NA	-0.416307	0.781493	NA	NA
rs1702000	rs1702000	1	55125463	PARS2	NA	NA	-0.315927	0.832177	NA	NA
rs17111959	rs17111959	1	55798382	PARS2	-0.327284	0.844669	NA	NA	NA	NA
rs17112249	rs17112249	1	55976779	PARS2	NA	NA	-0.502862	0.799034	NA	NA
rs1883783	rs1883783	1	54890956	PARS2	NA	NA	0.36582	0.843059	NA	NA
rs1888182	rs1888182	1	54967890	PARS2	NA	NA	-0.374142	0.850432	NA	NA
rs1999175	rs1999175	1	54616753	PARS2	NA	NA	0.398748	0.863082	NA	NA
rs199946930	NA	1	55199420	PARS2	NA	NA	-0.401677	0.702387	NA	NA
rs2117263	rs2117263	1	55089708	PARS2	NA	NA	-0.368917	0.874156	NA	NA
rs2479406	rs2479406	1	55502672	PARS2	0.268089	0.880211	NA	NA	NA	NA
rs2479409	rs2479409	1	55504650	PARS2	0.442735	0.878014	NA	NA	NA	NA
rs2764822	rs2764822	1	55222080	PARS2	NA	NA	0.408891	0.685413	NA	NA
rs35465247	rs35465247	1	54675001	PARS2	-0.35784	0.862114	NA	NA	NA	NA
rs3737829	rs3737829	1	55203135	PARS2	NA	NA	-0.401677	0.702387	NA	NA
rs3766415	rs3766415	1	55183132	PARS2	NA	NA	-0.42182	0.787614	NA	NA
rs4061073	rs4061073	1	54696743	PARS2	-0.451563	0.740047	NA	NA	NA	NA
rs4111070	rs4111070	1	56195659	PARS2	0.598218	0.338904	NA	NA	NA	NA
rs4927057	rs4927057	1	54601021	PARS2	NA	NA	-0.57629	0.830468	NA	NA
rs4927113	rs4927113	1	54902861	PARS2	NA	NA	0.337264	0.854459	NA	NA
rs4927207	rs4927207	1	55713628	PARS2	0.325361	0.863822	NA	NA	NA	NA
rs4927219	rs4927219	1	55751821	PARS2	NA	NA	-0.374898	0.772333	NA	NA
rs570218	rs570218	1	55139741	PARS2	NA	NA	0.496333	0.83684	NA	NA
rs608386	rs608386	1	54716823	PARS2	0.592355	0.803911	NA	NA	NA	NA
rs620907	rs620907	1	54468166	PARS2	0.348402	0.874861	NA	NA	NA	NA
rs6680363	rs6680363	1	56039386	PARS2	NA	NA	-0.411101	0.768596	NA	NA
rs6682884	rs6682884	1	55474325	PARS2	NA	NA	0.255432	0.855721	NA	NA
rs6694281	rs6694281	1	54769520	PARS2	0.443177	0.877365	NA	NA	NA	NA
rs66942850	rs66942850	1	56003833	PARS2	NA	NA	-0.482675	0.880491	NA	NA
rs6695931	rs6695931	1	55212984	PARS2	NA	NA	-0.300052	0.861056	NA	NA
rs67171713	rs67171713	1	55590015	PARS2	NA	NA	-0.268733	0.873887	NA	NA
rs675320	rs675320	1	55328148	PARS2	-0.512505	0.869941	NA	NA	NA	NA
rs678358	rs678358	1	55387637	PARS2	-0.345502	0.874871	NA	NA	NA	NA
rs7512248	rs7512248	1	54978948	PARS2	NA	NA	-0.275223	0.865452	NA	NA
rs7520205	rs7520205	1	55834309	PARS2	-0.37346	0.812133	NA	NA	NA	NA
rs7552342	rs7552342	1	54821429	PARS2	NA	NA	-0.283259	0.78571	NA	NA
rs7555489	rs7555489	1	55828641	PARS2	NA	NA	0.27563	0.818839	NA	NA
rs7556423	rs7556423	1	54546449	PARS2	NA	NA	-0.276888	0.873545	NA	NA
rs904601	rs904601	1	56042514	PARS2	NA	NA	-0.434065	0.748613	NA	NA
rs910270	rs910270	1	55833351	PARS2	NA	NA	0.265154	0.87529	NA	NA
rs9436515	rs9436515	1	56120519	PARS2	0.327245	0.85029	NA	NA	NA	NA
rs9787299	rs9787299	1	55743352	PARS2	NA	NA	-0.488698	0.811774	NA	NA
JHU_1.163648798	rs115365250	1	163648799	PBX1	NA	NA	1.30394	0.712419	NA	NA
JHU_1.163828785	rs7513005	1	163828786	PBX1	0.557714	0.876352	NA	NA	NA	NA
JHU_1.164283809	rs12086640	1	164283810	PBX1	-1.13423	0.85637	NA	NA	NA	NA
JHU_1.164397394	NA	1	164397395	PBX1	NA	NA	0.87836	0.88026	NA	NA
JHU_1.164517046	rs114821058	1	164517047	PBX1	-0.875031	0.87826	NA	NA	NA	NA
JHU_1.164663313	rs1686184	1	164663314	PBX1	-0.817828	0.834407	NA	NA	NA	NA
JHU_1.164663320	rs1780353	1	164663321	PBX1	-0.817828	0.834407	NA	NA	NA	NA
JHU_1.164746214	NA	1	164746215	PBX1	NA	NA	0.539813	0.844282	NA	NA
JHU_1.164763014	NA	1	164763015	PBX1	-0.698534	0.81902	NA	NA	NA	NA
JHU_1.164829476	rs1111993	1	164829477	PBX1	0.752868	0.669243	NA	NA	NA	NA
JHU_1.164831480	rs76253198	1	164831481	PBX1	1.50066	0.86646	NA	NA	NA	NA
JHU_1.165051212	rs377414036	1	165051213	PBX1	0.691487	0.813072	NA	NA	NA	NA
JHU_1.165177724	rs72700499	1	165177725	PBX1	1.22062	0.840855	NA	NA	NA	NA
JHU_1.165245079	rs12120606	1	165245080	PBX1	0.893958	0.662812	NA	NA	NA	NA
JHU_1.165599703	rs116801433	1	165599704	PBX1	NA	NA	0.899463	0.837234	NA	NA
rs1016610	rs1016610	1	163781066	PBX1	NA	NA	-0.645987	0.764141	NA	NA
rs10489743	rs10489743	1	165353548	PBX1	NA	NA	-0.544518	0.8276	NA	NA
rs10489744	rs10489744	1	165380623	PBX1	NA	NA	-0.60266	0.844558	NA	NA
rs1065756	rs1065756	1	165649851	PBX1	1.24871	0.872573	NA	NA	NA	NA
rs10799961	rs10799961	1	163744838	PBX1	NA	NA	-0.494282	0.87729	NA	NA
rs10800018	rs10800018	1	164385690	PBX1	0.770938	0.853822	NA	NA	NA	NA
rs10800055	rs10800055	1	164810580	PBX1	NA	NA	-0.515383	0.826246	NA	NA
rs10800120	rs10800120	1	165605310	PBX1	-0.760744	0.838041	-0.587627	0.855163	NA	NA
rs10917855	rs10917855	1	163802280	PBX1	NA	NA	0.533853	0.824648	NA	NA
rs10917994	rs10917994	1	164336084	PBX1	0.92026	0.747391	NA	NA	NA	NA
rs10918082	rs10918082	1	164836521	PBX1	-0.688908	0.840095	NA	NA	NA	NA
rs10918168	rs10918168	1	165359448	PBX1	NA	NA	0.899379	0.478384	NA	NA
rs10918254	rs10918254	1	165675856	PBX1	0.730695	0.853336	NA	NA	NA	NA
rs1107531	rs1107531	1	164807929	PBX1	-0.577861	0.878627	NA	NA	NA	NA
rs11581789	rs11581789	1	164573864	PBX1	NA	NA	0.857004	0.87464	NA	NA
rs11801981	rs11801981	1	165569268	PBX1	-0.777458	0.882455	NA	NA	NA	NA
rs12030349	rs12030349	1	163805912	PBX1	NA	NA	0.652706	0.707344	NA	NA
rs12043375	rs12043375	1	164365846	PBX1	-0.639828	0.850086	NA	NA	NA	NA
rs12095969	rs12095969	1	165743081	PBX1	0.647335	0.880795	NA	NA	NA	NA
rs1330391	rs1330391	1	165317276	PBX1	0.726293	0.862502	NA	NA	NA	NA
rs1337446	rs1337446	1	165576753	PBX1	NA	NA	-0.575159	0.863926	NA	NA
rs1389768	rs1389768	1	165032580	PBX1	-0.691718	0.778494	NA	NA	NA	NA
rs1415445	rs1415445	1	164028634	PBX1	NA	NA	-0.784501	0.875939	NA	NA
rs1416435	rs1416435	1	164293239	PBX1	1.7092	0.749771	NA	NA	NA	NA
rs1416436	rs1416436	1	164360749	PBX1	0.855113	0.757494	NA	NA	NA	NA
rs1489336	rs1489336	1	164633214	PBX1	NA	NA	-0.512191	0.846954	NA	NA
rs1494405	rs1494405	1	165107381	PBX1	1.07541	0.865212	NA	NA	NA	NA
rs1546412	rs1546412	1	165284723	PBX1	0.927538	0.725666	NA	NA	NA	NA
rs16829814	rs16829814	1	164373375	PBX1	0.869489	0.881425	0.736199	0.86989	NA	NA
rs16851444	rs16851444	1	165807812	PBX1	NA	NA	0.747815	0.86132	NA	NA
rs16861503	rs16861503	1	163842961	PBX1	0.839732	0.830412	NA	NA	NA	NA
rs17366417	rs17366417	1	163844578	PBX1	-1.10092	0.857207	NA	NA	NA	NA
rs1890535	rs1890535	1	164829035	PBX1	0.752868	0.669243	NA	NA	NA	NA
rs2077409	rs2077409	1	164332266	PBX1	-0.900157	0.786913	NA	NA	NA	NA
rs2134095	rs2134095	1	165377552	PBX1	NA	NA	-0.545129	0.877569	NA	NA
rs2171692	rs2171692	1	164666940	PBX1	NA	NA	0.739793	0.800703	NA	NA
rs2800798	rs2800798	1	164666253	PBX1	-0.817828	0.834407	NA	NA	NA	NA
rs285423	rs285423	1	165502375	PBX1	NA	NA	-0.544956	0.841994	NA	NA
rs34297214	rs34297214	1	165593606	PBX1	NA	NA	-0.771081	0.856179	NA	NA
rs34398967	rs34398967	1	164906071	PBX1	-1.08266	0.706078	NA	NA	NA	NA
rs3767371	rs3767371	1	164772640	PBX1	NA	NA	0.570718	0.791545	NA	NA
rs3898199	rs3898199	1	164533643	PBX1	NA	NA	0.76065	0.863448	NA	NA
rs4657305	rs4657305	1	163762232	PBX1	NA	NA	-0.48842	0.875141	NA	NA
rs4657394	rs4657394	1	165018925	PBX1	NA	NA	0.525922	0.777662	NA	NA
rs535988	rs535988	1	164280278	PBX1	1.01904	0.601478	0.556811	0.876535	NA	NA
rs58454821	rs58454821	1	165357993	PBX1	-1.33961	0.720569	NA	NA	NA	NA
rs58999731	rs58999731	1	165463885	PBX1	-0.916979	0.844666	NA	NA	NA	NA
rs59667769	rs59667769	1	165118581	PBX1	-1.00414	0.854804	NA	NA	NA	NA
rs60415933	rs60415933	1	165832987	PBX1	-1.47904	0.847057	NA	NA	NA	NA
rs61800647	rs61800647	1	165527583	PBX1	NA	NA	0.711547	0.863022	NA	NA
rs6659646	rs6659646	1	164176334	PBX1	NA	NA	0.589477	0.772752	NA	NA
rs6666086	rs6666086	1	165827488	PBX1	1.18318	0.829551	NA	NA	NA	NA
rs6686643	rs6686643	1	165616588	PBX1	NA	NA	0.50517	0.846847	NA	NA
rs74121213	rs74121213	1	164723939	PBX1	-0.719311	0.879341	NA	NA	NA	NA
rs7519089	rs7519089	1	165244061	PBX1	0.893958	0.662812	NA	NA	NA	NA
rs7554034	rs7554034	1	165610464	PBX1	NA	NA	0.503926	0.841069	NA	NA
rs78711517	rs78711517	1	163793360	PBX1	NA	NA	0.711316	0.867247	NA	NA
rs878180	rs878180	1	165422460	PBX1	NA	NA	0.54328	0.84097	NA	NA
rs902038	rs902038	1	164766209	PBX1	-0.763955	0.842151	NA	NA	NA	NA
rs915395	rs915395	1	163783586	PBX1	NA	NA	-0.645987	0.764141	NA	NA
rs9333372	rs9333372	1	165600766	PBX1	NA	NA	-0.498849	0.862399	NA	NA
rs957644	rs957644	1	165616157	PBX1	NA	NA	0.468959	0.866983	NA	NA
JHU_1.154394071	rs4556347	1	154394072	PBXIP1	0.239129	0.835947	NA	NA	NA	NA
JHU_1.154403554	rs146922583	1	154403555	PBXIP1	NA	NA	0.391186	0.844558	NA	NA
JHU_1.154450920	rs72698160	1	154450921	PBXIP1	NA	NA	0.391186	0.844558	NA	NA
JHU_1.154580210	NA	1	154580211	PBXIP1	0.433411	0.718856	0.248266	0.875141	NA	NA
JHU_1.154609463	NA	1	154609464	PBXIP1	NA	NA	0.391186	0.844558	NA	NA
JHU_1.155048740	rs28704469	1	155048741	PBXIP1	-0.32278	0.872875	NA	NA	NA	NA
JHU_1.155635599	rs9426927	1	155635600	PBXIP1	0.28482	0.849461	NA	NA	NA	NA
JHU_1.155896117	rs375719020	1	155896118	PBXIP1	0.398182	0.866205	NA	NA	NA	NA
rs1044013	rs1044013	1	154243115	PBXIP1	NA	NA	-0.233444	0.821114	NA	NA
rs11264265	rs11264265	1	154787735	PBXIP1	-0.251476	0.796461	NA	NA	NA	NA
rs11264306	rs11264306	1	155043325	PBXIP1	0.226767	0.85602	0.201689	0.780655	NA	NA
rs114184321	rs114184321	1	154755994	PBXIP1	0.495505	0.743703	NA	NA	NA	NA
rs11582424	rs11582424	1	154363985	PBXIP1	NA	NA	-0.212927	0.829585	NA	NA
rs12076073	rs12076073	1	154944156	PBXIP1	NA	NA	-0.16228	0.879619	NA	NA
rs12083537	rs12083537	1	154381103	PBXIP1	0.244169	0.855644	NA	NA	NA	NA
rs1218565	rs1218565	1	154817687	PBXIP1	NA	NA	0.252619	0.7623	NA	NA
rs13376333	rs13376333	1	154814353	PBXIP1	NA	NA	-0.208169	0.717977	NA	NA
rs1552483	rs1552483	1	154324898	PBXIP1	-0.275324	0.847506	-0.325243	0.361197	NA	NA
rs1685633	rs1685633	1	154291718	PBXIP1	0.272357	0.870182	NA	NA	NA	NA
rs1777930	rs1777930	1	154767834	PBXIP1	NA	NA	-0.353964	0.772384	NA	NA
rs200270586	rs200270586	1	154308533	PBXIP1	-0.480027	0.792049	NA	NA	NA	NA
rs2229238	rs2229238	1	154437896	PBXIP1	NA	NA	0.174178	0.87489	NA	NA
rs2229857	rs2229857	1	154573967	PBXIP1	0.292826	0.688004	NA	NA	NA	NA
rs34245846	rs34245846	1	154831143	PBXIP1	NA	NA	0.173334	0.839883	NA	NA
rs34515871	rs34515871	1	154812280	PBXIP1	NA	NA	-0.317328	0.740455	NA	NA
rs4040747	rs4040747	1	154326279	PBXIP1	-0.480027	0.792049	NA	NA	NA	NA
rs4474240	rs4474240	1	154457855	PBXIP1	NA	NA	0.203315	0.738255	NA	NA
rs512551	rs512551	1	155658672	PBXIP1	0.258959	0.880789	NA	NA	NA	NA
rs61730947	rs61730947	1	155007181	PBXIP1	NA	NA	0.237811	0.807281	NA	NA
rs6426987	rs6426987	1	154815257	PBXIP1	NA	NA	0.202422	0.760207	NA	NA
rs6427138	rs6427138	1	155048477	PBXIP1	-0.51705	0.704492	NA	NA	NA	NA
rs6658392	rs6658392	1	154815051	PBXIP1	NA	NA	0.21253	0.690674	NA	NA
rs6666258	rs6666258	1	154814268	PBXIP1	NA	NA	-0.205534	0.739051	NA	NA
rs6666891	rs6666891	1	154814917	PBXIP1	NA	NA	0.21253	0.690674	NA	NA
rs73018298	rs73018298	1	154470147	PBXIP1	-0.40584	0.723913	NA	NA	NA	NA
rs7367207	rs7367207	1	155079477	PBXIP1	NA	NA	0.191894	0.857994	NA	NA
rs7514452	rs7514452	1	154438084	PBXIP1	NA	NA	0.174178	0.87489	NA	NA
rs7521837	rs7521837	1	154252860	PBXIP1	NA	NA	0.226884	0.877162	NA	NA
rs78996529	rs78996529	1	154862454	PBXIP1	NA	NA	0.262821	0.808142	NA	NA
rs905938	rs905938	1	154991389	PBXIP1	-0.293672	0.843529	NA	NA	NA	NA
rs9426823	rs9426823	1	154568665	PBXIP1	0.343267	0.488556	NA	NA	NA	NA
rs952146	rs952146	1	154368928	PBXIP1	NA	NA	-0.208997	0.768331	NA	NA
JHU_1.232470088	rs9728161	1	232470089	PCNXL2	NA	NA	0.381074	0.861563	NA	NA
JHU_1.232881013	rs1565997	1	232881014	PCNXL2	NA	NA	0.370993	0.844511	NA	NA
JHU_1.234362311	rs79465222	1	234362312	PCNXL2	0.342536	0.880848	NA	NA	NA	NA
rs10157528	rs10157528	1	234424783	PCNXL2	0.323826	0.87614	NA	NA	NA	NA
rs10910583	rs10910583	1	232770075	PCNXL2	-0.411516	0.784796	-0.367741	0.78328	NA	NA
rs116583278	rs116583278	1	233723037	PCNXL2	NA	NA	0.56779	0.83575	NA	NA
rs12086671	rs12086671	1	232264275	PCNXL2	-0.69043	0.872095	-0.615175	0.875141	NA	NA
rs12087019	rs12087019	1	232287416	PCNXL2	-0.40643	0.822515	-0.326249	0.86663	NA	NA
rs12403846	rs12403846	1	233032683	PCNXL2	NA	NA	-0.405441	0.842095	NA	NA
rs12731522	rs12731522	1	233679176	PCNXL2	NA	NA	-0.624047	0.868452	NA	NA
rs1458597	rs1458597	1	234154862	PCNXL2	0.352399	0.835952	0.350673	0.776661	NA	NA
rs16842515	rs16842515	1	234210491	PCNXL2	-0.400929	0.841373	NA	NA	NA	NA
rs16858852	rs16858852	1	233342162	PCNXL2	NA	NA	-0.481359	0.798963	NA	NA
rs16859441	rs16859441	1	233851020	PCNXL2	-0.755118	0.681818	-0.752866	0.522086	NA	NA
rs2477868	rs2477868	1	233292257	PCNXL2	NA	NA	-0.330646	0.880984	NA	NA
rs2776625	rs2776625	1	232200012	PCNXL2	0.425733	0.811813	NA	NA	NA	NA
rs2795425	rs2795425	1	232876993	PCNXL2	NA	NA	-0.400183	0.778496	NA	NA
rs4442431	rs4442431	1	234020481	PCNXL2	NA	NA	0.329019	0.880377	NA	NA
rs4489630	rs4489630	1	234246436	PCNXL2	0.403936	0.83961	NA	NA	NA	NA
rs4649240	rs4649240	1	233775512	PCNXL2	NA	NA	0.343217	0.85244	NA	NA
rs4649242	NA	1	233817186	PCNXL2	0.486082	0.812072	0.375438	0.872523	NA	NA
rs4920166	NA	1	234156219	PCNXL2	-0.446124	0.748144	-0.322013	0.862887	NA	NA
rs4920175	rs4920175	1	234055399	PCNXL2	NA	NA	-0.287553	0.875129	NA	NA
rs58275168	rs58275168	1	234097138	PCNXL2	0.55521	0.495269	0.388474	0.781493	NA	NA
rs59850656	rs59850656	1	233781161	PCNXL2	NA	NA	0.321383	0.866229	NA	NA
rs622815	rs622815	1	234358216	PCNXL2	0.399959	0.87215	0.350262	0.880063	NA	NA
rs6586371	rs6586371	1	234293652	PCNXL2	0.519386	0.837102	NA	NA	NA	NA
rs6688304	rs6688304	1	234270917	PCNXL2	-0.346403	0.881328	NA	NA	NA	NA
rs6694267	rs6694267	1	234263875	PCNXL2	0.420404	0.734478	NA	NA	NA	NA
rs6698720	rs6698720	1	233027385	PCNXL2	-0.487665	0.807686	-0.467303	0.761886	NA	NA
rs72763151	rs72763151	1	232700171	PCNXL2	-0.56549	0.877365	NA	NA	NA	NA
rs73098490	rs73098490	1	234123603	PCNXL2	-0.677709	0.7441	NA	NA	NA	NA
rs7536858	rs7536858	1	234405404	PCNXL2	-0.595843	0.819692	NA	NA	NA	NA
rs76517918	rs76517918	1	232507993	PCNXL2	-0.586947	0.805833	NA	NA	NA	NA
rs789360	rs789360	1	232491315	PCNXL2	NA	NA	0.358703	0.790882	NA	NA
rs789663	rs789663	1	232684827	PCNXL2	NA	NA	0.275391	0.880377	NA	NA
rs80266445	rs80266445	1	234153761	PCNXL2	0.481922	0.810433	0.503908	0.678783	NA	NA
rs9424584	rs9424584	1	232840697	PCNXL2	-0.329877	0.865253	NA	NA	NA	NA
rs9435588	rs9435588	1	234099392	PCNXL2	0.631492	0.508726	0.480061	0.72122	NA	NA
rs954745	rs954745	1	232282491	PCNXL2	-0.367873	0.841755	NA	NA	NA	NA
rs9729778	rs9729778	1	232246001	PCNXL2	0.340398	0.865013	0.311997	0.858236	NA	NA
JHU_1.65352475	rs1981066	1	65352476	PDE4B	NA	NA	0.334777	0.866674	NA	NA
JHU_1.65711867	NA	1	65711868	PDE4B	NA	NA	-0.493047	0.37224	NA	NA
JHU_1.65731970	rs71056092	1	65731971	PDE4B	NA	NA	-0.35353	0.873465	NA	NA
JHU_1.65738373	rs7550429	1	65738374	PDE4B	NA	NA	-0.349942	0.88026	NA	NA
JHU_1.65974505	rs79257528	1	65974506	PDE4B	NA	NA	0.630009	0.879899	NA	NA
JHU_1.66279594	rs80151734	1	66279595	PDE4B	NA	NA	-0.559573	0.792078	NA	NA
JHU_1.66388727	rs11803855	1	66388728	PDE4B	-0.696387	0.618564	NA	NA	NA	NA
JHU_1.67117228	rs17490308	1	67117229	PDE4B	-0.437096	0.754814	NA	NA	NA	NA
JHU_1.67204664	rs115493026	1	67204665	PDE4B	-0.569154	0.815777	NA	NA	NA	NA
JHU_1.67241642	rs138534374	1	67241643	PDE4B	-0.560211	0.489603	NA	NA	NA	NA
JHU_1.67242261	rs72671637	1	67242262	PDE4B	NA	NA	-0.39861	0.876417	NA	NA
rs1025993	rs1025993	1	66957337	PDE4B	-0.291076	0.853968	NA	NA	NA	NA
rs10749753	rs10749753	1	65998467	PDE4B	NA	NA	0.305968	0.85863	NA	NA
rs10789171	rs10789171	1	65619880	PDE4B	NA	NA	0.318597	0.873332	NA	NA
rs10789198	rs10789198	1	66202755	PDE4B	-0.381408	0.560982	NA	NA	NA	NA
rs10789205	rs10789205	1	66426100	PDE4B	0.272507	0.873443	NA	NA	NA	NA
rs10789208	rs10789208	1	67006399	PDE4B	0.36328	0.649968	NA	NA	NA	NA
rs10789215	rs10789215	1	67151185	PDE4B	0.494537	0.750208	NA	NA	NA	NA
rs10889521	rs10889521	1	65583439	PDE4B	NA	NA	0.294651	0.870941	NA	NA
rs111733024	rs111733024	1	66835857	PDE4B	0.470858	0.804454	NA	NA	NA	NA
rs11208574	rs11208574	1	65508424	PDE4B	-0.481347	0.631237	NA	NA	NA	NA
rs11208616	rs11208616	1	65723851	PDE4B	NA	NA	0.439405	0.604821	NA	NA
rs11208726	rs11208726	1	66205540	PDE4B	NA	NA	-0.423362	0.676224	NA	NA
rs114279996	rs114279996	1	65656133	PDE4B	0.294021	0.861355	NA	NA	NA	NA
rs12040042	rs12040042	1	66517050	PDE4B	-0.468299	0.800782	NA	NA	NA	NA
rs12043611	rs12043611	1	66716207	PDE4B	NA	NA	-0.38976	0.687081	NA	NA
rs12074520	rs12074520	1	65621833	PDE4B	0.316138	0.825015	-0.311081	0.878393	NA	NA
rs12082126	rs12082126	1	66860124	PDE4B	0.34484	0.85095	NA	NA	NA	NA
rs12090955	rs12090955	1	67412261	PDE4B	0.295706	0.820122	NA	NA	NA	NA
rs12118088	rs12118088	1	66945188	PDE4B	0.295091	0.844069	NA	NA	NA	NA
rs12125534	rs12125534	1	66311760	PDE4B	NA	NA	-0.472416	0.854209	NA	NA
rs12135802	rs12135802	1	65992140	PDE4B	NA	NA	-0.777179	0.663136	NA	NA
rs12140910	rs12140910	1	66002660	PDE4B	NA	NA	-0.795634	0.745582	NA	NA
rs12142823	NA	1	67773351	PDE4B	NA	NA	-0.451389	0.863908	NA	NA
rs12240061	rs12240061	1	66946277	PDE4B	NA	NA	0.451422	0.773581	NA	NA
rs12406476	rs12406476	1	66555792	PDE4B	0.267392	0.870815	NA	NA	NA	NA
rs1321176	rs1321176	1	66723453	PDE4B	NA	NA	0.390872	0.704113	NA	NA
rs1327115	rs1327115	1	65966839	PDE4B	-0.290497	0.866865	NA	NA	NA	NA
rs1338189	rs1338189	1	67030831	PDE4B	-0.256628	0.859299	NA	NA	NA	NA
rs138500260	rs138500260	1	66172428	PDE4B	-0.897738	0.121314	NA	NA	NA	NA
rs17129595	rs17129595	1	67473378	PDE4B	0.249308	0.874994	NA	NA	NA	NA
rs1749972	rs1749972	1	65736258	PDE4B	NA	NA	-0.347531	0.829963	NA	NA
rs1751484	NA	1	66019891	PDE4B	NA	NA	-0.484286	0.872389	NA	NA
rs1889929	rs1889929	1	65710726	PDE4B	NA	NA	-0.453644	0.510793	NA	NA
rs2121052	rs2121052	1	66988477	PDE4B	-0.484488	0.546805	NA	NA	NA	NA
rs2144719	rs2144719	1	66823134	PDE4B	-0.704811	0.754852	NA	NA	NA	NA
rs2375675	rs2375675	1	65553193	PDE4B	-0.280768	0.829712	NA	NA	NA	NA
rs2503174	rs2503174	1	66609154	PDE4B	-0.344395	0.809632	NA	NA	NA	NA
rs2801581	rs2801581	1	66326917	PDE4B	-0.296674	0.861847	NA	NA	NA	NA
rs3762318	rs3762318	1	67597119	PDE4B	-0.385042	0.737294	NA	NA	NA	NA
rs4278348	rs4278348	1	66175395	PDE4B	0.324927	0.879683	NA	NA	NA	NA
rs4655595	rs4655595	1	66558759	PDE4B	-0.364854	0.718806	NA	NA	NA	NA
rs513857	rs513857	1	65487680	PDE4B	0.377989	0.869942	NA	NA	NA	NA
rs539322	rs539322	1	66589748	PDE4B	NA	NA	0.45649	0.825897	NA	NA
rs55830106	rs55830106	1	67023059	PDE4B	-0.390563	0.850032	NA	NA	NA	NA
rs563080	rs563080	1	66678209	PDE4B	NA	NA	0.38578	0.792078	NA	NA
rs563573	rs563573	1	66598763	PDE4B	NA	NA	0.533542	0.742944	NA	NA
rs56395519	rs56395519	1	66988897	PDE4B	NA	NA	0.41279	0.87265	NA	NA
rs58038979	rs58038979	1	65674502	PDE4B	0.447708	0.867973	NA	NA	NA	NA
rs59409703	rs59409703	1	65535046	PDE4B	0.357439	0.833438	NA	NA	NA	NA
rs594965	rs594965	1	66747613	PDE4B	0.271722	0.881435	NA	NA	NA	NA
rs61732605	rs61732605	1	65270704	PDE4B	-0.507188	0.783518	NA	NA	NA	NA
rs6656638	rs6656638	1	66645924	PDE4B	NA	NA	0.365604	0.847289	NA	NA
rs6656705	rs6656705	1	67122504	PDE4B	-0.441853	0.615572	NA	NA	NA	NA
rs6684621	rs6684621	1	66315450	PDE4B	0.261823	0.877365	NA	NA	NA	NA
rs6700403	rs6700403	1	66735601	PDE4B	-0.446025	0.271724	NA	NA	NA	NA
rs72641129	rs72641129	1	66075123	PDE4B	NA	NA	-0.651584	0.841994	NA	NA
rs74080292	rs74080292	1	65598045	PDE4B	NA	NA	0.530362	0.850444	NA	NA
rs7511810	rs7511810	1	65753072	PDE4B	NA	NA	0.590723	0.478196	NA	NA
rs7515848	rs7515848	1	67188829	PDE4B	-0.339735	0.757073	NA	NA	NA	NA
rs7528114	rs7528114	1	65805144	PDE4B	NA	NA	-0.379377	0.820218	NA	NA
rs76604385	rs76604385	1	65638306	PDE4B	0.700877	0.695314	NA	NA	NA	NA
rs76656279	rs76656279	1	65991026	PDE4B	NA	NA	-0.821285	0.665036	NA	NA
rs79624796	rs79624796	1	65875353	PDE4B	-0.451279	0.862026	NA	NA	NA	NA
rs884712	rs884712	1	66541305	PDE4B	NA	NA	0.496673	0.7623	NA	NA
JHU_1.144535622	NA	1	144535623	PDE4DIP	0.240562	0.876002	NA	NA	NA	NA
JHU_1.144543709	NA	1	144543710	PDE4DIP	0.240562	0.876002	NA	NA	NA	NA
JHU_1.144545035	NA	1	144545036	PDE4DIP	NA	NA	0.468163	0.857826	NA	NA
JHU_1.144549928	rs4649875	1	144549929	PDE4DIP	0.318219	0.877297	NA	NA	NA	NA
JHU_1.144883899	NA	1	144883900	PDE4DIP	0.273377	0.840855	NA	NA	NA	NA
JHU_1.144912730	NA	1	144912731	PDE4DIP	NA	NA	0.468163	0.857826	NA	NA
JHU_1.144923874	NA	1	144923875	PDE4DIP	NA	NA	0.468163	0.857826	NA	NA
JHU_1.144926419	NA	1	144926420	PDE4DIP	0.297656	0.873004	NA	NA	NA	NA
JHU_1.144940845	rs368056559	1	144940846	PDE4DIP	-0.204338	0.85602	NA	NA	NA	NA
JHU_1.144948238	NA	1	144948239	PDE4DIP	0.307382	0.853223	NA	NA	NA	NA
JHU_1.144993500	NA	1	144993501	PDE4DIP	-0.228657	0.873806	NA	NA	NA	NA
JHU_1.145094478	rs114471191	1	145094479	PDE4DIP	NA	NA	0.468163	0.857826	NA	NA
JHU_1.145119512	NA	1	145119513	PDE4DIP	0.276166	0.586694	NA	NA	NA	NA
JHU_1.145121928	NA	1	145121929	PDE4DIP	-0.251451	0.833083	-0.333831	0.778159	NA	NA
JHU_1.145126432	NA	1	145126433	PDE4DIP	0.409559	0.840919	NA	NA	NA	NA
JHU_1.145128376	NA	1	145128377	PDE4DIP	0.409559	0.840919	NA	NA	NA	NA
JHU_1.145160431	NA	1	145160432	PDE4DIP	0.229061	0.748653	NA	NA	NA	NA
JHU_1.145162322	NA	1	145162323	PDE4DIP	-0.215602	0.862786	NA	NA	NA	NA
JHU_1.145207966	NA	1	145207967	PDE4DIP	NA	NA	0.534835	0.621612	NA	NA
JHU_1.145280711	NA	1	145280712	PDE4DIP	-0.335863	0.858235	NA	NA	NA	NA
JHU_1.145554119	rs58074368	1	145554120	PDE4DIP	0.233802	0.793675	NA	NA	NA	NA
kgp10046158	rs1050057	1	145586403	PDE4DIP	0.198384	0.783518	0.206528	0.856179	NA	NA
kgp22734764	NA	1	144709518	PDE4DIP	0.307382	0.853223	NA	NA	NA	NA
kgp3325947	rs56197927	1	144935492	PDE4DIP	0.264834	0.812963	NA	NA	NA	NA
rs10752832	rs10752832	1	145657708	PDE4DIP	NA	NA	0.185906	0.870683	NA	NA
rs10910821	rs10910821	1	145517063	PDE4DIP	NA	NA	0.223602	0.868871	NA	NA
rs10910845	rs10910845	1	145723120	PDE4DIP	NA	NA	0.280592	0.730062	NA	NA
rs1109216	rs1109216	1	145538664	PDE4DIP	NA	NA	-0.218019	0.87565	NA	NA
rs12058027	NA	1	145072774	PDE4DIP	-0.278084	0.842846	NA	NA	NA	NA
rs12124527	rs12124527	1	144896319	PDE4DIP	0.264802	0.808238	NA	NA	NA	NA
rs1471633	rs1471633	1	145723739	PDE4DIP	0.228692	0.827602	0.336417	0.66783	NA	NA
rs16827006	rs16827006	1	145539816	PDE4DIP	0.242155	0.797359	NA	NA	NA	NA
rs58408005	rs58408005	1	145554103	PDE4DIP	0.233802	0.793675	NA	NA	NA	NA
rs61810334	rs61810334	1	144944819	PDE4DIP	0.264635	0.758455	NA	NA	NA	NA
rs75406549	rs75406549	1	145523964	PDE4DIP	NA	NA	0.396995	0.878839	NA	NA
rs833943	rs833943	1	145479219	PDE4DIP	NA	NA	-0.226814	0.878911	NA	NA
JHU_1.25610687	NA	1	25610688	PDIK1L	NA	NA	-0.217142	0.795844	NA	NA
JHU_1.25707114	NA	1	25707115	PDIK1L	NA	NA	0.133696	0.871502	NA	NA
JHU_1.27224723	rs61054987	1	27224724	PDIK1L	NA	NA	-0.219016	0.868288	NA	NA
exm33001	rs609320	1	25717365	PDIK1L	-0.87006	0.232278	NA	NA	NA	NA
exm33143	rs114583297	1	25890188	PDIK1L	-0.488994	0.828333	NA	NA	NA	NA
rs1064196	rs1064196	1	26887592	PDIK1L	NA	NA	-0.0951421	0.875893	NA	NA
rs11247940	rs11247940	1	26709040	PDIK1L	NA	NA	-0.200862	0.868307	NA	NA
rs11249248	rs11249248	1	25753051	PDIK1L	NA	NA	-0.138162	0.843738	NA	NA
rs12741800	rs12741800	1	26802548	PDIK1L	NA	NA	-0.11425	0.844558	NA	NA
rs17162247	rs17162247	1	26924308	PDIK1L	0.351329	0.650716	NA	NA	NA	NA
rs17162257	rs17162257	1	26929002	PDIK1L	-0.258033	0.843491	NA	NA	NA	NA
rs28638165	NA	1	25732486	PDIK1L	0.270267	0.837788	NA	NA	NA	NA
rs298430	rs298430	1	26260684	PDIK1L	0.364486	0.794162	NA	NA	NA	NA
rs2992064	rs2992064	1	26278253	PDIK1L	0.403617	0.703541	NA	NA	NA	NA
rs3091242	rs3091242	1	25674785	PDIK1L	-0.288053	0.877205	NA	NA	NA	NA
rs3093632	rs3093632	1	25684012	PDIK1L	-0.288053	0.877205	NA	NA	NA	NA
rs3127010	rs3127010	1	26782700	PDIK1L	NA	NA	-0.108761	0.830415	NA	NA
rs34253960	rs34253960	1	25884492	PDIK1L	0.290935	0.838517	NA	NA	NA	NA
rs35225089	rs35225089	1	25813620	PDIK1L	-0.366029	0.739371	NA	NA	NA	NA
rs35343405	rs35343405	1	25817705	PDIK1L	0.361494	0.618343	NA	NA	NA	NA
rs35589882	rs35589882	1	25807095	PDIK1L	-0.348483	0.77489	NA	NA	NA	NA
rs35614701	rs35614701	1	25798123	PDIK1L	-0.366029	0.739371	NA	NA	NA	NA
rs35633988	rs35633988	1	25811546	PDIK1L	0.263045	0.862121	NA	NA	NA	NA
rs35886763	rs35886763	1	25828758	PDIK1L	-0.366029	0.739371	NA	NA	NA	NA
rs3811463	rs3811463	1	26753942	PDIK1L	NA	NA	-0.148645	0.643745	NA	NA
rs4649085	rs4649085	1	25778832	PDIK1L	-0.366029	0.739371	NA	NA	NA	NA
rs479067	rs479067	1	27375997	PDIK1L	-0.416156	0.821683	NA	NA	NA	NA
rs6659727	NA	1	26686515	PDIK1L	NA	NA	0.183169	0.841957	NA	NA
rs66844552	rs66844552	1	25802056	PDIK1L	-0.366029	0.739371	NA	NA	NA	NA
rs6696025	rs6696025	1	26617774	PDIK1L	-0.385462	0.862293	NA	NA	NA	NA
rs6699113	rs6699113	1	25777743	PDIK1L	-0.366029	0.739371	NA	NA	NA	NA
rs72879049	rs72879049	1	26926993	PDIK1L	0.42578	0.555266	NA	NA	NA	NA
rs7527379	rs7527379	1	25495966	PDIK1L	0.258269	0.831943	NA	NA	NA	NA
rs7554255	rs7554255	1	25778106	PDIK1L	-0.366029	0.739371	NA	NA	NA	NA
rs77010086	rs77010086	1	26860845	PDIK1L	NA	NA	0.19023	0.288414	NA	NA
rs79463384	rs79463384	1	26770786	PDIK1L	NA	NA	-0.240157	0.753746	NA	NA
rs926438	rs926438	1	25753638	PDIK1L	NA	NA	-0.138162	0.843738	NA	NA
rs9438551	rs9438551	1	26775223	PDIK1L	NA	NA	-0.113909	0.812724	NA	NA
JHU_1.13844561	rs373829525	1	13844562	PDPN	NA	NA	-0.37727	0.851481	NA	NA
JHU_1.14227926	rs114092061	1	14227927	PDPN	NA	NA	-0.59885	0.841175	NA	NA
JHU_1.14250518	rs6674966	1	14250519	PDPN	-0.349202	0.879164	-0.352129	0.849158	NA	NA
JHU_1.14269959	rs6663073	1	14269960	PDPN	NA	NA	0.50419	0.811109	NA	NA
JHU_1.14273276	rs12133416	1	14273277	PDPN	0.651638	0.796241	0.591123	0.794123	NA	NA
JHU_1.14345650	rs115030562	1	14345651	PDPN	0.632248	0.801708	NA	NA	NA	NA
rs10492982	rs10492982	1	14599959	PDPN	NA	NA	0.510781	0.812333	NA	NA
rs10754916	rs10754916	1	14594027	PDPN	NA	NA	-0.400778	0.868178	NA	NA
rs10803465	rs10803465	1	14477154	PDPN	0.564307	0.81169	NA	NA	NA	NA
rs10927802	rs10927802	1	13850429	PDPN	NA	NA	0.426511	0.779745	NA	NA
rs1203689	rs1203689	1	14162680	PDPN	0.503868	0.877205	NA	NA	NA	NA
rs1203701	rs1203701	1	14243060	PDPN	0.68578	0.868189	NA	NA	NA	NA
rs12042662	rs12042662	1	13885279	PDPN	-0.365639	0.836686	-0.352352	0.806084	NA	NA
rs12066491	rs12066491	1	14447897	PDPN	0.329635	0.881803	NA	NA	NA	NA
rs12123612	rs12123612	1	14255863	PDPN	NA	NA	-0.687706	0.542098	NA	NA
rs12738424	rs12738424	1	14878714	PDPN	NA	NA	-0.382476	0.820506	NA	NA
rs1416623	rs1416623	1	14649876	PDPN	-0.618905	0.797038	NA	NA	NA	NA
rs1578131	rs1578131	1	14634803	PDPN	-0.537427	0.867284	NA	NA	NA	NA
rs16852937	rs16852937	1	14101169	PDPN	NA	NA	-0.424989	0.878065	NA	NA
rs17403250	rs17403250	1	14883844	PDPN	0.561857	0.788267	0.430603	0.868227	NA	NA
rs1883644	rs1883644	1	14294181	PDPN	-0.622196	0.480572	-0.509732	0.633723	NA	NA
rs2206585	rs2206585	1	14261909	PDPN	NA	NA	0.352742	0.880377	NA	NA
rs2359756	rs2359756	1	14096420	PDPN	NA	NA	-0.383221	0.850215	NA	NA
rs2359899	rs2359899	1	14303160	PDPN	NA	NA	-0.439502	0.670278	NA	NA
rs2924857	rs2924857	1	13843302	PDPN	NA	NA	-0.378418	0.826246	NA	NA
rs2990678	rs2990678	1	13837213	PDPN	NA	NA	-0.360925	0.851582	NA	NA
rs2999896	rs2999896	1	13825195	PDPN	NA	NA	-0.685598	0.710728	NA	NA
rs35899553	rs35899553	1	14252008	PDPN	0.590998	0.87795	NA	NA	NA	NA
rs424296	rs424296	1	13845032	PDPN	NA	NA	-0.509444	0.839972	NA	NA
rs4662110	rs4662110	1	14448571	PDPN	0.329635	0.881803	NA	NA	NA	NA
rs57026300	rs57026300	1	13921991	PDPN	0.537168	0.843194	0.449853	0.87565	NA	NA
rs60267211	NA	1	14379424	PDPN	NA	NA	0.674047	0.831707	NA	NA
rs6429823	rs6429823	1	14345814	PDPN	0.525367	0.754814	NA	NA	NA	NA
rs6673156	rs6673156	1	14579733	PDPN	-0.515165	0.874871	NA	NA	NA	NA
rs72871323	rs72871323	1	14193271	PDPN	NA	NA	0.658832	0.683761	NA	NA
rs7414562	rs7414562	1	14359780	PDPN	NA	NA	-0.539137	0.77563	NA	NA
rs7520386	rs7520386	1	14155402	PDPN	-0.364808	0.859953	NA	NA	NA	NA
rs7540634	rs7540634	1	14859649	PDPN	NA	NA	-0.468563	0.857826	NA	NA
rs7555815	rs7555815	1	14603198	PDPN	NA	NA	-0.32911	0.863082	NA	NA
rs75890819	NA	1	14348539	PDPN	0.698851	0.749341	NA	NA	NA	NA
rs77826294	rs77826294	1	14446220	PDPN	-0.410199	0.862114	NA	NA	NA	NA
rs78089625	rs78089625	1	14308269	PDPN	-0.600162	0.856024	-0.547436	0.857547	NA	NA
rs932407	rs932407	1	14348533	PDPN	-0.360013	0.865787	-0.318245	0.877214	NA	NA
JHU_1.144868826	rs619987	1	144868827	PDZK1	NA	NA	-0.644318	0.863122	NA	NA
JHU_1.144884717	NA	1	144884718	PDZK1	NA	NA	-0.830669	0.877465	NA	NA
JHU_1.144892787	NA	1	144892788	PDZK1	NA	NA	-0.644318	0.863122	NA	NA
JHU_1.144894754	rs611680	1	144894755	PDZK1	NA	NA	-0.528322	0.857852	NA	NA
JHU_1.144916943	rs16826687	1	144916944	PDZK1	-1.05106	0.844397	NA	NA	NA	NA
JHU_1.144952206	NA	1	144952207	PDZK1	-0.873803	0.871253	NA	NA	NA	NA
JHU_1.145016478	NA	1	145016479	PDZK1	-0.709545	0.880971	NA	NA	NA	NA
JHU_1.145034896	NA	1	145034897	PDZK1	0.816609	0.862642	NA	NA	NA	NA
JHU_1.145097352	NA	1	145097353	PDZK1	0.538837	0.866886	NA	NA	NA	NA
JHU_1.145101749	NA	1	145101750	PDZK1	0.579138	0.835982	NA	NA	NA	NA
JHU_1.145101887	rs4649778	1	145101888	PDZK1	0.915196	0.865969	NA	NA	NA	NA
JHU_1.145105405	NA	1	145105406	PDZK1	0.543154	0.842286	NA	NA	NA	NA
JHU_1.145121928	NA	1	145121929	PDZK1	0.732985	0.863246	NA	NA	NA	NA
JHU_1.145139911	NA	1	145139912	PDZK1	-0.56003	0.855567	NA	NA	NA	NA
JHU_1.145153058	NA	1	145153059	PDZK1	0.648319	0.828905	NA	NA	NA	NA
JHU_1.145179748	NA	1	145179749	PDZK1	-0.84087	0.876807	NA	NA	NA	NA
JHU_1.145186626	NA	1	145186627	PDZK1	NA	NA	-0.894854	0.686711	NA	NA
JHU_1.145249927	NA	1	145249928	PDZK1	-0.926926	0.852981	NA	NA	NA	NA
JHU_1.145289876	NA	1	145289877	PDZK1	-1.09672	0.820042	NA	NA	NA	NA
JHU_1.145554119	rs58074368	1	145554120	PDZK1	NA	NA	-0.525468	0.856738	NA	NA
JHU_1.146315267	NA	1	146315268	PDZK1	NA	NA	0.771094	0.850899	NA	NA
JHU_1.146334171	rs377555855	1	146334172	PDZK1	NA	NA	0.728614	0.781353	NA	NA
JHU_1.146498728	NA	1	146498729	PDZK1	NA	NA	0.414742	0.872036	NA	NA
JHU_1.146501000	NA	1	146501001	PDZK1	1.01979	0.881705	NA	NA	NA	NA
JHU_1.146515291	NA	1	146515292	PDZK1	NA	NA	0.51777	0.870852	NA	NA
JHU_1.146522091	NA	1	146522092	PDZK1	-0.505111	0.874217	NA	NA	NA	NA
rs10047062	rs10047062	1	146518282	PDZK1	-0.756106	0.880853	NA	NA	NA	NA
rs10900384	rs10900384	1	146501348	PDZK1	0.493839	0.87062	NA	NA	NA	NA
rs11239930	rs11239930	1	146560564	PDZK1	NA	NA	0.466882	0.877984	NA	NA
rs1324366	rs1324366	1	144921857	PDZK1	-1.05106	0.844397	NA	NA	NA	NA
rs151304477	rs151304477	1	144914477	PDZK1	0.979416	0.841842	NA	NA	NA	NA
rs16827006	rs16827006	1	145539816	PDZK1	NA	NA	-0.540804	0.86132	NA	NA
rs4950472	rs4950472	1	146509351	PDZK1	0.488627	0.880795	NA	NA	NA	NA
rs58408005	rs58408005	1	145554103	PDZK1	NA	NA	-0.525468	0.856738	NA	NA
rs61810334	rs61810334	1	144944819	PDZK1	-0.686918	0.859967	NA	NA	NA	NA
rs6656361	rs6656361	1	146476526	PDZK1	NA	NA	0.687771	0.843059	NA	NA
rs6657631	rs6657631	1	146517465	PDZK1	-0.703606	0.801054	-0.508756	0.854794	NA	NA
rs6937	rs6937	1	146626922	PDZK1	NA	NA	-0.877362	0.701078	NA	NA
JHU_1.159320061	rs73029827	1	159320062	PEA15	0.302443	0.853253	0.204741	0.833199	NA	NA
JHU_1.160122510	rs78943652	1	160122511	PEA15	-0.29953	0.87578	NA	NA	NA	NA
JHU_1.160126156	rs55950841	1	160126157	PEA15	-0.409348	0.769152	NA	NA	NA	NA
JHU_1.160429977	rs11265407	1	160429978	PEA15	NA	NA	0.234253	0.845728	NA	NA
JHU_1.160539343	NA	1	160539344	PEA15	0.431662	0.329169	0.363972	0.00704528	NA	NA
JHU_1.160737080	NA	1	160737081	PEA15	NA	NA	-0.16517	0.810965	NA	NA
rs10158752	rs10158752	1	159801074	PEA15	-0.299582	0.729119	NA	NA	NA	NA
rs10158799	rs10158799	1	160135787	PEA15	-0.203514	0.856873	-0.139221	0.833383	NA	NA
rs1055880	rs1055880	1	160517692	PEA15	0.209196	0.782289	NA	NA	NA	NA
rs1061217	rs1061217	1	160580015	PEA15	-0.244138	0.78059	-0.149346	0.805581	NA	NA
rs10752631	rs10752631	1	159862153	PEA15	0.21816	0.830353	NA	NA	NA	NA
rs10797054	rs10797054	1	159904888	PEA15	-0.49575	0.237895	-0.240456	0.70345	NA	NA
rs10908750	rs10908750	1	159906156	PEA15	-0.424969	0.508439	-0.200876	0.820589	NA	NA
rs10908787	rs10908787	1	160548247	PEA15	0.191063	0.812998	0.117556	0.834199	NA	NA
rs11265178	rs11265178	1	159329046	PEA15	NA	NA	-0.170348	0.874825	NA	NA
rs11265318	rs11265318	1	160060272	PEA15	-0.205907	0.874583	NA	NA	NA	NA
rs11265387	rs11265387	1	160375470	PEA15	-0.267248	0.788423	NA	NA	NA	NA
rs11265408	rs11265408	1	160430190	PEA15	NA	NA	0.163454	0.876235	NA	NA
rs12047230	rs12047230	1	159479005	PEA15	-0.299407	0.848045	-0.227793	0.757145	NA	NA
rs12070422	rs12070422	1	160157365	PEA15	0.21615	0.880321	NA	NA	NA	NA
rs12072644	rs12072644	1	159215287	PEA15	NA	NA	-0.118939	0.87339	NA	NA
rs1262039	rs1262039	1	160464293	PEA15	NA	NA	-0.229252	0.811004	NA	NA
rs1321650	rs1321650	1	160045858	PEA15	0.316729	0.328448	NA	NA	NA	NA
rs164280	rs164280	1	160584542	PEA15	NA	NA	0.210645	0.78401	NA	NA
rs16842684	rs16842684	1	159805888	PEA15	-0.396557	0.113597	NA	NA	NA	NA
rs1935306	rs1935306	1	160152057	PEA15	0.25973	0.55494	NA	NA	NA	NA
rs2501313	rs2501313	1	159882614	PEA15	-0.331575	0.208536	-0.15033	0.753139	NA	NA
rs2789432	rs2789432	1	159965737	PEA15	-0.253153	0.840828	NA	NA	NA	NA
rs34479145	rs34479145	1	159209499	PEA15	NA	NA	-0.150019	0.874658	NA	NA
rs34884993	rs34884993	1	159922175	PEA15	0.266836	0.878467	NA	NA	NA	NA
rs36100172	rs36100172	1	160650613	PEA15	NA	NA	0.152026	0.86548	NA	NA
rs374902491	rs374902491	1	160543056	PEA15	0.182256	0.811417	NA	NA	NA	NA
rs4656946	rs4656946	1	160838198	PEA15	NA	NA	0.268018	0.819968	NA	NA
rs60364788	rs60364788	1	160521184	PEA15	0.329783	0.748869	0.273968	0.366341	NA	NA
rs6671929	rs6671929	1	159853139	PEA15	0.185139	0.876237	NA	NA	NA	NA
rs6672314	rs6672314	1	160600362	PEA15	NA	NA	0.171598	0.832495	NA	NA
rs6678328	rs6678328	1	159598533	PEA15	NA	NA	-0.127771	0.857054	NA	NA
rs6683177	rs6683177	1	160214213	PEA15	-0.230146	0.830599	NA	NA	NA	NA
rs6692382	rs6692382	1	160551592	PEA15	-0.261195	0.603495	-0.130935	0.822243	NA	NA
rs73013337	rs73013337	1	159450065	PEA15	0.302443	0.853253	0.204741	0.833199	NA	NA
rs74564875	rs74564875	1	159409979	PEA15	NA	NA	-0.335314	0.769331	NA	NA
rs75054551	rs75054551	1	160739678	PEA15	NA	NA	-0.214735	0.880629	NA	NA
rs7528976	NA	1	160499961	PEA15	-0.312145	0.642322	-0.138425	0.880572	NA	NA
rs7543788	rs7543788	1	160559549	PEA15	0.17182	0.859056	NA	NA	NA	NA
rs7551113	rs7551113	1	160537038	PEA15	0.431662	0.329169	0.363972	0.00704528	NA	NA
rs7551983	rs7551983	1	160129495	PEA15	0.170442	0.872993	NA	NA	NA	NA
rs77080171	rs77080171	1	159326564	PEA15	NA	NA	-0.21821	0.84381	NA	NA
rs79925458	rs79925458	1	160158887	PEA15	-0.235789	0.851016	NA	NA	NA	NA
rs911228	rs911228	1	160145298	PEA15	0.306256	0.878216	NA	NA	NA	NA
rs977020	rs977020	1	160549579	PEA15	0.184056	0.825247	NA	NA	NA	NA
rs983789	rs983789	1	159595682	PEA15	NA	NA	-0.143687	0.81086	NA	NA
rs984553	rs984553	1	159599414	PEA15	NA	NA	-0.116267	0.875599	NA	NA
JHU_1.155879728	NA	1	155879729	PEAR1	0.526483	0.785162	NA	NA	NA	NA
JHU_1.156569871	rs9793182	1	156569872	PEAR1	NA	NA	0.855803	0.599312	NA	NA
JHU_1.156661909	rs113375384	1	156661910	PEAR1	NA	NA	0.70831	0.863082	NA	NA
JHU_1.156663309	rs4492612	1	156663310	PEAR1	NA	NA	1.32775	0.462351	NA	NA
JHU_1.156663388	rs202221960	1	156663389	PEAR1	0.945861	0.806426	NA	NA	NA	NA
JHU_1.156923479	NA	1	156923480	PEAR1	NA	NA	-0.601385	0.85201	NA	NA
JHU_1.156964650	rs200352905	1	156964651	PEAR1	0.592637	0.865388	NA	NA	NA	NA
JHU_1.156977711	rs376346464	1	156977712	PEAR1	-0.551966	0.856024	NA	NA	NA	NA
JHU_1.157066840	rs6427350	1	157066841	PEAR1	NA	NA	0.771502	0.795715	NA	NA
JHU_1.157215651	rs12402445	1	157215652	PEAR1	1.09858	0.621275	NA	NA	NA	NA
JHU_1.157251567	rs7515084	1	157251568	PEAR1	-0.465189	0.841825	NA	NA	NA	NA
JHU_1.157366326	rs115842656	1	157366327	PEAR1	0.732294	0.809473	NA	NA	NA	NA
JHU_1.157461274	NA	1	157461275	PEAR1	NA	NA	1.86814	0.301677	NA	NA
JHU_1.157747544	NA	1	157747545	PEAR1	NA	NA	-1.19551	0.607415	NA	NA
exm109540	NA	1	156561651	PEAR1	NA	NA	0.855211	0.501535	NA	NA
kgp15273834	rs12078586	1	157772404	PEAR1	NA	NA	-0.71892	0.834764	NA	NA
rs11264701	rs11264701	1	157338665	PEAR1	-0.549401	0.752681	NA	NA	NA	NA
rs11264746	rs11264746	1	157468198	PEAR1	NA	NA	-0.507939	0.849056	NA	NA
rs114315457	rs114315457	1	156641491	PEAR1	NA	NA	-1.00506	0.865378	NA	NA
rs115848564	rs115848564	1	156494894	PEAR1	1.22397	0.791212	NA	NA	NA	NA
rs12077488	rs12077488	1	157272670	PEAR1	0.500937	0.772572	NA	NA	NA	NA
rs12407280	rs12407280	1	157197937	PEAR1	0.661283	0.81482	NA	NA	NA	NA
rs12724719	rs12724719	1	156663511	PEAR1	-0.502409	0.876501	NA	NA	NA	NA
rs1338679	rs1338679	1	157281126	PEAR1	0.438384	0.837772	NA	NA	NA	NA
rs1338685	rs1338685	1	157252102	PEAR1	-0.465189	0.841825	NA	NA	NA	NA
rs16838411	rs16838411	1	157275294	PEAR1	0.453688	0.813516	NA	NA	NA	NA
rs1749409	rs1749409	1	155870416	PEAR1	0.524889	0.787252	NA	NA	NA	NA
rs2282284	rs2282284	1	157648543	PEAR1	0.881541	0.774007	NA	NA	NA	NA
rs2777971	rs2777971	1	157588430	PEAR1	-0.588412	0.881944	NA	NA	NA	NA
rs3738593	rs3738593	1	156045973	PEAR1	-0.959496	0.877205	-1.38987	0.682921	NA	NA
rs3748574	rs3748574	1	156567778	PEAR1	NA	NA	0.855803	0.599312	NA	NA
rs4661142	rs4661142	1	157348712	PEAR1	0.681528	0.830977	NA	NA	NA	NA
rs505058	rs505058	1	156106185	PEAR1	-0.54237	0.784496	NA	NA	NA	NA
rs56267425	rs56267425	1	156608926	PEAR1	NA	NA	0.530616	0.877569	NA	NA
rs577492	rs577492	1	156100739	PEAR1	-0.525158	0.839519	NA	NA	NA	NA
rs605025	rs605025	1	155887772	PEAR1	0.573231	0.738789	NA	NA	NA	NA
rs6338	rs6338	1	156848968	PEAR1	-0.547156	0.878216	NA	NA	NA	NA
rs6427321	NA	1	156563375	PEAR1	NA	NA	0.897022	0.427775	NA	NA
rs6427327	rs6427327	1	156688372	PEAR1	-0.443056	0.880491	NA	NA	NA	NA
rs6661934	rs6661934	1	156503947	PEAR1	NA	NA	-0.845213	0.718323	NA	NA
rs6684514	rs6684514	1	156255456	PEAR1	NA	NA	0.893434	0.862332	NA	NA
rs6693435	rs6693435	1	157460150	PEAR1	-0.53889	0.869341	NA	NA	NA	NA
rs73010646	NA	1	156357563	PEAR1	NA	NA	-0.528856	0.871418	NA	NA
rs7355216	rs7355216	1	156567730	PEAR1	NA	NA	0.855803	0.599312	NA	NA
rs74116873	rs74116873	1	156507670	PEAR1	NA	NA	-0.884412	0.817844	NA	NA
rs74118730	rs74118730	1	156639584	PEAR1	0.803628	0.833123	NA	NA	NA	NA
rs74118736	rs74118736	1	156663929	PEAR1	1.08488	0.837498	NA	NA	NA	NA
rs7532302	rs7532302	1	156659768	PEAR1	0.514084	0.876989	NA	NA	NA	NA
rs76047153	rs76047153	1	157257832	PEAR1	0.645424	0.875776	NA	NA	NA	NA
rs77764603	rs77764603	1	157842117	PEAR1	-0.72784	0.867063	NA	NA	NA	NA
rs822429	rs822429	1	156901888	PEAR1	NA	NA	-0.652698	0.704015	NA	NA
rs868188	rs868188	1	156907115	PEAR1	NA	NA	-0.664951	0.783576	NA	NA
rs928596	rs928596	1	155947875	PEAR1	-0.670098	0.783435	NA	NA	NA	NA
rs933489	rs933489	1	156235120	PEAR1	0.446177	0.874418	0.49982	0.854227	NA	NA
rs9426970	rs9426970	1	157339444	PEAR1	0.451942	0.861457	NA	NA	NA	NA
rs9919256	rs9919256	1	156062532	PEAR1	NA	NA	-0.564612	0.84905	NA	NA
JHU_1.31175504	rs2984936	1	31175505	PEF1	NA	NA	0.2037	0.406311	NA	NA
JHU_1.31224071	rs12085079	1	31224072	PEF1	NA	NA	-0.167538	0.73502	NA	NA
JHU_1.31405511	rs6697582	1	31405512	PEF1	-0.12018	0.847871	NA	NA	NA	NA
JHU_1.31681487	rs57833922	1	31681488	PEF1	0.14898	0.862784	NA	NA	NA	NA
JHU_1.32081756	rs113849818	1	32081757	PEF1	-0.158074	0.859056	NA	NA	NA	NA
rs1072498	rs1072498	1	31168162	PEF1	NA	NA	0.148354	0.79367	NA	NA
rs10753239	rs10753239	1	31362224	PEF1	NA	NA	0.221729	0.645324	NA	NA
rs112623904	rs112623904	1	32010875	PEF1	-0.164021	0.831661	NA	NA	NA	NA
rs1149023	rs1149023	1	31176942	PEF1	NA	NA	0.108237	0.822515	NA	NA
rs1149024	rs1149024	1	31177073	PEF1	NA	NA	0.12151	0.748257	NA	NA
rs1149048	rs1149048	1	31198733	PEF1	NA	NA	0.167902	0.859117	NA	NA
rs115281358	rs115281358	1	31384077	PEF1	NA	NA	0.162086	0.861209	NA	NA
rs11802256	NA	1	31258259	PEF1	0.129205	0.871667	NA	NA	NA	NA
rs1188347	rs1188347	1	31226340	PEF1	-0.141888	0.797359	NA	NA	NA	NA
rs1188395	rs1188395	1	31184368	PEF1	NA	NA	0.116477	0.866723	NA	NA
rs12035217	rs12035217	1	32212514	PEF1	-0.124431	0.834257	NA	NA	NA	NA
rs12076870	rs12076870	1	32321694	PEF1	-0.169365	0.880537	NA	NA	NA	NA
rs12131153	rs12131153	1	31867655	PEF1	0.111562	0.879908	NA	NA	NA	NA
rs12756105	rs12756105	1	31313417	PEF1	NA	NA	-0.158353	0.864418	NA	NA
rs1316587	rs1316587	1	31671435	PEF1	NA	NA	0.109298	0.853983	NA	NA
rs16834840	rs16834840	1	32501043	PEF1	NA	NA	0.210689	0.743724	NA	NA
rs201373361	rs201373361	1	33083911	PEF1	-0.280945	0.865054	NA	NA	NA	NA
rs2488226	rs2488226	1	31334415	PEF1	NA	NA	0.209737	0.767761	NA	NA
rs2488233	rs2488233	1	31330181	PEF1	NA	NA	-0.169638	0.870489	NA	NA
rs2889651	rs2889651	1	31181192	PEF1	NA	NA	-0.129465	0.874149	NA	NA
rs368203676	rs368203676	1	31231254	PEF1	-0.163969	0.59677	NA	NA	NA	NA
rs3762297	rs3762297	1	31231680	PEF1	0.125502	0.833074	NA	NA	NA	NA
rs3790496	rs3790496	1	31221991	PEF1	-0.175202	0.805074	-0.122809	0.878437	NA	NA
rs3790500	rs3790500	1	31222529	PEF1	0.158908	0.863222	NA	NA	NA	NA
rs3818788	rs3818788	1	32158374	PEF1	-0.14587	0.858585	NA	NA	NA	NA
rs4245634	rs4245634	1	32002287	PEF1	NA	NA	0.149196	0.837689	NA	NA
rs478053	rs478053	1	32248339	PEF1	NA	NA	-0.129404	0.858189	NA	NA
rs4949289	rs4949289	1	31201340	PEF1	NA	NA	0.0944785	0.851462	NA	NA
rs4949294	rs4949294	1	31235936	PEF1	-0.171149	0.838103	NA	NA	NA	NA
rs59307820	rs59307820	1	32951479	PEF1	-0.207533	0.797856	-0.149286	0.867397	NA	NA
rs59580866	rs59580866	1	32896965	PEF1	0.266658	0.788267	NA	NA	NA	NA
rs6425775	rs6425775	1	32034245	PEF1	0.189591	0.874758	NA	NA	NA	NA
rs6662484	rs6662484	1	32497793	PEF1	NA	NA	0.177106	0.81141	NA	NA
rs72878313	rs72878313	1	31236665	PEF1	-0.179152	0.859479	NA	NA	NA	NA
rs72883756	rs72883756	1	32019807	PEF1	0.199318	0.850232	NA	NA	NA	NA
rs74063782	rs74063782	1	32003965	PEF1	0.199734	0.841627	NA	NA	NA	NA
rs7538308	rs7538308	1	32627918	PEF1	NA	NA	0.174476	0.849857	NA	NA
rs78534196	rs78534196	1	32009292	PEF1	NA	NA	0.149196	0.837689	NA	NA
rs79052774	rs79052774	1	32425723	PEF1	0.290557	0.832201	NA	NA	NA	NA
JHU_1.6939674	rs112664085	1	6939675	PER3	0.522254	0.858117	NA	NA	NA	NA
JHU_1.6959597	NA	1	6959598	PER3	NA	NA	-0.404937	0.831074	NA	NA
JHU_1.7000952	NA	1	7000953	PER3	NA	NA	0.343071	0.848771	NA	NA
JHU_1.7023361	NA	1	7023362	PER3	NA	NA	-0.469624	0.640496	NA	NA
JHU_1.7179091	rs75589776	1	7179092	PER3	NA	NA	0.378924	0.848506	NA	NA
JHU_1.7247354	rs79667781	1	7247355	PER3	-0.304661	0.850698	NA	NA	NA	NA
JHU_1.7480343	rs376436488	1	7480344	PER3	NA	NA	-0.216783	0.653302	NA	NA
JHU_1.7604777	rs1725264	1	7604778	PER3	NA	NA	-0.202356	0.850899	NA	NA
JHU_1.7670413	rs72630513	1	7670414	PER3	NA	NA	0.28092	0.869067	NA	NA
JHU_1.7739139	NA	1	7739140	PER3	0.253225	0.873117	NA	NA	NA	NA
JHU_1.7955436	NA	1	7955437	PER3	0.231362	0.857916	0.240992	0.621977	NA	NA
JHU_1.8001466	rs519548	1	8001467	PER3	NA	NA	0.303514	0.688681	NA	NA
JHU_1.8359108	rs71509048	1	8359109	PER3	NA	NA	-0.24118	0.855005	NA	NA
JHU_1.8363441	rs12119486	1	8363442	PER3	0.206423	0.861268	0.163855	0.847502	NA	NA
rs10864315	rs10864315	1	7850081	PER3	NA	NA	0.233981	0.852974	NA	NA
rs1193184	rs1193184	1	7538414	PER3	0.459868	0.882263	NA	NA	NA	NA
rs12041403	rs12041403	1	7394728	PER3	NA	NA	-0.30649	0.880037	NA	NA
rs161811	rs161811	1	7999602	PER3	NA	NA	0.228795	0.851541	NA	NA
rs1725233	rs1725233	1	7520629	PER3	0.499431	0.830875	NA	NA	NA	NA
rs172812	rs172812	1	8067504	PER3	NA	NA	0.255754	0.683761	NA	NA
rs225119	rs225119	1	8044361	PER3	NA	NA	0.341513	0.800947	NA	NA
rs2898914	rs2898914	1	7063696	PER3	0.247902	0.872874	NA	NA	NA	NA
rs299689	rs299689	1	8352398	PER3	NA	NA	-0.188112	0.83294	NA	NA
rs3121219	rs3121219	1	7748501	PER3	0.291872	0.86164	NA	NA	NA	NA
rs3124793	NA	1	7744283	PER3	0.396439	0.760399	NA	NA	NA	NA
rs3766606	rs3766606	1	8022197	PER3	NA	NA	-0.228681	0.723334	NA	NA
rs61032551	rs61032551	1	7510062	PER3	NA	NA	0.209571	0.808568	NA	NA
rs61780912	NA	1	7045363	PER3	NA	NA	-0.304777	0.866139	NA	NA
rs6697897	rs6697897	1	7617555	PER3	-0.424778	0.774007	NA	NA	NA	NA
rs6702132	rs6702132	1	7524476	PER3	0.282984	0.877365	NA	NA	NA	NA
rs72630514	rs72630514	1	7670420	PER3	NA	NA	0.28092	0.869067	NA	NA
rs72633070	rs72633070	1	7957532	PER3	-0.481917	0.817193	NA	NA	NA	NA
rs7517675	rs7517675	1	8382681	PER3	NA	NA	-0.196662	0.856656	NA	NA
rs7518864	rs7518864	1	7250522	PER3	0.480545	0.83843	NA	NA	NA	NA
rs7526052	rs7526052	1	7634687	PER3	0.268921	0.832047	NA	NA	NA	NA
rs7551807	rs7551807	1	7753948	PER3	NA	NA	-0.303972	0.836379	NA	NA
rs763161	NA	1	7468614	PER3	NA	NA	-0.17775	0.839547	NA	NA
rs763173	rs763173	1	7410182	PER3	-0.240333	0.868407	NA	NA	NA	NA
rs77719430	rs77719430	1	7210962	PER3	NA	NA	0.318841	0.836379	NA	NA
rs873433	rs873433	1	7641388	PER3	0.288596	0.877768	NA	NA	NA	NA
JHU_1.1023787	rs12132100	1	1023788	PERM1	-0.718768	0.814887	NA	NA	NA	NA
JHU_1.1157958	NA	1	1157959	PERM1	-0.962191	0.74718	NA	NA	NA	NA
JHU_1.1158356	rs76888271	1	1158357	PERM1	-0.962191	0.74718	NA	NA	NA	NA
JHU_1.1173065	rs11260565	1	1173066	PERM1	1.30409	0.863713	NA	NA	NA	NA
JHU_1.1239076	NA	1	1239077	PERM1	-0.782642	0.869105	NA	NA	NA	NA
JHU_1.1373372	rs3843249	1	1373373	PERM1	NA	NA	-0.590419	0.794005	NA	NA
JHU_1.1529656	rs76819762	1	1529657	PERM1	-0.806668	0.878462	NA	NA	NA	NA
JHU_1.1650919	rs36191908	1	1650920	PERM1	NA	NA	0.474188	0.880377	NA	NA
JHU_1.1886473	NA	1	1886474	PERM1	NA	NA	-1.32411	0.798102	NA	NA
JHU_1.775124	NA	1	775125	PERM1	-1.16113	0.554951	NA	NA	NA	NA
JHU_1.794331	rs12127425	1	794332	PERM1	0.760874	0.851221	NA	NA	NA	NA
JHU_1.898118	NA	1	898119	PERM1	-1.29967	0.746732	-1.32545	0.667198	NA	NA
JHU_1.987393	rs145352656	1	987394	PERM1	-1.2406	0.766502	NA	NA	NA	NA
JHU_1.988171	NA	1	988172	PERM1	-1.3114	0.830875	NA	NA	NA	NA
exm3098	NA	1	1277183	PERM1	NA	NA	-0.664666	0.808509	NA	NA
exm3203	NA	1	1309185	PERM1	0.745073	0.855966	NA	NA	NA	NA
exm3350	NA	1	1354515	PERM1	0.769493	0.879396	NA	NA	NA	NA
rs112917612	rs112917612	1	984847	PERM1	0.622014	0.861119	NA	NA	NA	NA
rs113107431	NA	1	1458915	PERM1	NA	NA	-0.904584	0.864305	NA	NA
rs113160895	NA	1	1891486	PERM1	0.549253	0.879656	NA	NA	NA	NA
rs115953853	rs115953853	1	1161717	PERM1	-0.962191	0.74718	NA	NA	NA	NA
rs1240707	rs1240707	1	1335302	PERM1	0.561295	0.854978	NA	NA	NA	NA
rs13303229	rs13303229	1	897564	PERM1	-0.978623	0.723856	-0.818952	0.810377	NA	NA
rs146343349	rs146343349	1	1412659	PERM1	NA	NA	-1.09463	0.817227	NA	NA
rs2340591	rs2340591	1	874927	PERM1	-0.67731	0.859056	NA	NA	NA	NA
rs28414017	NA	1	1559227	PERM1	1.01287	0.871868	NA	NA	NA	NA
rs3748597	rs3748597	1	888659	PERM1	-1.00898	0.810953	-1.02744	0.766377	NA	NA
rs3813199	rs3813199	1	1158277	PERM1	-0.962191	0.74718	NA	NA	NA	NA
rs3813201	NA	1	1151232	PERM1	-0.570354	0.872588	NA	NA	NA	NA
rs3813210	NA	1	1268159	PERM1	NA	NA	0.539722	0.853494	NA	NA
rs4442317	rs4442317	1	1106784	PERM1	NA	NA	0.772101	0.66783	NA	NA
rs58879223	rs58879223	1	892012	PERM1	0.613304	0.874418	NA	NA	NA	NA
rs6671609	rs6671609	1	1112982	PERM1	NA	NA	-0.444306	0.880357	NA	NA
rs74718486	rs74718486	1	931500	PERM1	1.01491	0.672571	NA	NA	NA	NA
rs78424188	rs78424188	1	1170587	PERM1	-1.45738	0.529991	NA	NA	NA	NA
rs9329411	rs9329411	1	1062025	PERM1	-0.475952	0.870432	NA	NA	NA	NA
rs9442373	rs9442373	1	1062638	PERM1	0.472071	0.872588	NA	NA	NA	NA
JHU_1.1365244	rs112499089	1	1365245	PEX10	NA	NA	-0.331258	0.758978	NA	NA
JHU_1.1373372	rs3843249	1	1373373	PEX10	0.302914	0.490655	NA	NA	NA	NA
JHU_1.1454072	NA	1	1454073	PEX10	0.342789	0.845127	NA	NA	NA	NA
JHU_1.1458149	NA	1	1458150	PEX10	0.349654	0.763618	NA	NA	NA	NA
JHU_1.1710034	NA	1	1710035	PEX10	NA	NA	-0.269129	0.853046	NA	NA
JHU_1.1812866	rs6680613	1	1812867	PEX10	NA	NA	-0.310022	0.772289	NA	NA
JHU_1.1879738	rs28617739	1	1879739	PEX10	NA	NA	-0.370468	0.823978	NA	NA
JHU_1.1916039	rs13302998	1	1916040	PEX10	0.189287	0.880509	NA	NA	NA	NA
JHU_1.1977648	NA	1	1977649	PEX10	-0.312338	0.770555	-0.4123	0.570491	NA	NA
JHU_1.1986736	rs58725160	1	1986737	PEX10	NA	NA	-0.266736	0.772745	NA	NA
JHU_1.2861574	rs35777632	1	2861575	PEX10	0.411925	0.85148	NA	NA	NA	NA
JHU_1.2877195	NA	1	2877196	PEX10	NA	NA	-0.281466	0.855163	NA	NA
JHU_1.2917459	rs10797374	1	2917460	PEX10	NA	NA	-0.284965	0.689494	NA	NA
JHU_1.3017267	NA	1	3017268	PEX10	NA	NA	0.487174	0.833017	NA	NA
JHU_1.3022710	NA	1	3022711	PEX10	NA	NA	0.3991	0.469027	NA	NA
JHU_1.3037716	NA	1	3037717	PEX10	NA	NA	-0.511155	0.732954	NA	NA
JHU_1.3237802	rs77870106	1	3237803	PEX10	0.1999	0.858424	NA	NA	NA	NA
JHU_1.3240634	rs59973297	1	3240635	PEX10	NA	NA	0.520622	0.767699	NA	NA
JHU_1.3240870	NA	1	3240871	PEX10	-0.344675	0.814406	NA	NA	NA	NA
JHU_1.3257581	rs377085977	1	3257582	PEX10	-0.357119	0.783382	-0.3513	0.844558	NA	NA
kgp8416131	rs819980	1	1425700	PEX10	NA	NA	0.328854	0.853494	NA	NA
rs1003237	rs1003237	1	1680442	PEX10	NA	NA	-0.283462	0.866062	NA	NA
rs111509968	rs111509968	1	1446390	PEX10	0.323968	0.728923	NA	NA	NA	NA
rs114550785	rs114550785	1	3012083	PEX10	NA	NA	-0.49742	0.726866	NA	NA
rs11579873	rs11579873	1	3337636	PEX10	NA	NA	-0.436226	0.874441	NA	NA
rs116162952	rs116162952	1	2229387	PEX10	NA	NA	-0.500339	0.738924	NA	NA
rs12025260	rs12025260	1	2917377	PEX10	NA	NA	-0.29902	0.62923	NA	NA
rs12083883	rs12083883	1	2764999	PEX10	NA	NA	-0.482965	0.772745	NA	NA
rs13303289	rs13303289	1	1985513	PEX10	NA	NA	-0.347773	0.58621	NA	NA
rs139049688	rs139049688	1	1449501	PEX10	-0.454452	0.844188	NA	NA	NA	NA
rs1890336	NA	1	3024265	PEX10	NA	NA	0.334426	0.622709	NA	NA
rs2483229	rs2483229	1	3332683	PEX10	NA	NA	0.235011	0.818417	NA	NA
rs2651899	rs2651899	1	3083712	PEX10	-0.203888	0.850208	NA	NA	NA	NA
rs28635343	rs28635343	1	1560103	PEX10	0.27408	0.82077	NA	NA	NA	NA
rs2993503	rs2993503	1	3028987	PEX10	NA	NA	0.332218	0.624823	NA	NA
rs3001340	rs3001340	1	2466453	PEX10	NA	NA	0.601695	0.738924	NA	NA
rs34672163	NA	1	2386878	PEX10	NA	NA	-0.387896	0.419789	NA	NA
rs3736331	rs3736331	1	2318653	PEX10	-0.482192	0.403081	NA	NA	NA	NA
rs3795283	rs3795283	1	1916587	PEX10	0.215831	0.862114	NA	NA	NA	NA
rs3935659	rs3935659	1	2351699	PEX10	0.210459	0.861846	NA	NA	NA	NA
rs424079	rs424079	1	2071340	PEX10	NA	NA	-0.237103	0.852306	NA	NA
rs4590	rs4590	1	1375810	PEX10	0.173845	0.877485	NA	NA	NA	NA
rs4648841	rs4648841	1	2365885	PEX10	NA	NA	0.218162	0.856029	NA	NA
rs4648846	rs4648846	1	2389152	PEX10	NA	NA	0.266316	0.867902	NA	NA
rs6424064	rs6424064	1	2919123	PEX10	NA	NA	-0.284965	0.689494	NA	NA
rs6656398	rs6656398	1	1941929	PEX10	NA	NA	0.251814	0.821114	NA	NA
rs6661694	rs6661694	1	1978655	PEX10	0.248037	0.86939	NA	NA	NA	NA
rs6669795	rs6669795	1	1450947	PEX10	0.212144	0.874217	NA	NA	NA	NA
rs6690515	rs6690515	1	1447325	PEX10	NA	NA	0.302846	0.867733	NA	NA
rs72632125	rs72632125	1	3178716	PEX10	-0.341285	0.749288	-0.452263	0.512039	NA	NA
rs72851311	rs72851311	1	3330390	PEX10	0.260128	0.873311	NA	NA	NA	NA
rs742359	rs742359	1	1715011	PEX10	NA	NA	-0.353915	0.792616	NA	NA
rs7525092	rs7525092	1	1810090	PEX10	NA	NA	-0.310022	0.772289	NA	NA
rs78493114	NA	1	1463157	PEX10	0.369652	0.787876	NA	NA	NA	NA
rs79463926	rs79463926	1	1467322	PEX10	NA	NA	-0.621496	0.793253	NA	NA
rs79538554	rs79538554	1	3063713	PEX10	NA	NA	-0.390115	0.872194	NA	NA
rs9424293	rs9424293	1	3275822	PEX10	-0.23184	0.810527	NA	NA	NA	NA
JHU_1.144535622	NA	1	144535623	PEX11B	-0.45536	0.634439	-0.209427	0.85908	NA	NA
JHU_1.144536719	rs565484	1	144536720	PEX11B	-0.420969	0.736242	NA	NA	NA	NA
JHU_1.144537468	NA	1	144537469	PEX11B	-0.367434	0.791358	-0.288194	0.538695	NA	NA
JHU_1.144543709	NA	1	144543710	PEX11B	-0.45536	0.634439	-0.209427	0.85908	NA	NA
JHU_1.144548735	NA	1	144548736	PEX11B	-0.35573	0.839283	-0.350205	0.286713	NA	NA
JHU_1.144550768	NA	1	144550769	PEX11B	NA	NA	-0.255646	0.6784	NA	NA
JHU_1.144553653	rs114483872	1	144553654	PEX11B	0.351503	0.837188	NA	NA	NA	NA
JHU_1.144579895	NA	1	144579896	PEX11B	-0.35573	0.839283	-0.350205	0.286713	NA	NA
JHU_1.144855695	rs368590705	1	144855696	PEX11B	NA	NA	-0.346132	0.479176	NA	NA
JHU_1.144857652	rs111420757	1	144857653	PEX11B	0.470664	0.81886	NA	NA	NA	NA
JHU_1.144868826	rs619987	1	144868827	PEX11B	0.408525	0.746732	NA	NA	NA	NA
JHU_1.144883899	NA	1	144883900	PEX11B	-0.454857	0.667596	NA	NA	NA	NA
JHU_1.144884191	NA	1	144884192	PEX11B	NA	NA	-0.357322	0.469127	NA	NA
JHU_1.144884401	rs1698641	1	144884402	PEX11B	NA	NA	-0.199006	0.878382	NA	NA
JHU_1.144892472	rs201256149	1	144892473	PEX11B	NA	NA	-0.307069	0.635441	NA	NA
JHU_1.144892787	NA	1	144892788	PEX11B	0.408525	0.746732	NA	NA	NA	NA
JHU_1.144894754	rs611680	1	144894755	PEX11B	0.253022	0.874956	NA	NA	NA	NA
JHU_1.144907631	NA	1	144907632	PEX11B	NA	NA	-0.233934	0.805548	NA	NA
JHU_1.144908756	NA	1	144908757	PEX11B	0.486111	0.837102	NA	NA	NA	NA
JHU_1.144910081	rs638780	1	144910082	PEX11B	0.36451	0.872201	0.259912	0.822021	NA	NA
JHU_1.144922522	rs2455994	1	144922523	PEX11B	0.219888	0.851141	NA	NA	NA	NA
JHU_1.144923472	rs77385040	1	144923473	PEX11B	NA	NA	-0.341887	0.660001	NA	NA
JHU_1.144930317	NA	1	144930318	PEX11B	NA	NA	-0.233934	0.805548	NA	NA
JHU_1.144945736	NA	1	144945737	PEX11B	NA	NA	-0.172129	0.730062	NA	NA
JHU_1.144959498	NA	1	144959499	PEX11B	-0.501961	0.681149	-0.257877	0.828851	NA	NA
JHU_1.144991242	NA	1	144991243	PEX11B	0.302323	0.551946	0.135318	0.847575	NA	NA
JHU_1.144993259	NA	1	144993260	PEX11B	-0.226079	0.867834	NA	NA	NA	NA
JHU_1.144994493	NA	1	144994494	PEX11B	NA	NA	0.149271	0.802345	NA	NA
JHU_1.145003886	NA	1	145003887	PEX11B	NA	NA	0.215621	0.831006	NA	NA
JHU_1.145006528	rs2440827	1	145006529	PEX11B	0.316156	0.861491	NA	NA	NA	NA
JHU_1.145007882	NA	1	145007883	PEX11B	0.316156	0.861491	NA	NA	NA	NA
JHU_1.145008294	NA	1	145008295	PEX11B	0.304362	0.873806	NA	NA	NA	NA
JHU_1.145008812	NA	1	145008813	PEX11B	-0.320097	0.851212	NA	NA	NA	NA
JHU_1.145009381	NA	1	145009382	PEX11B	0.314832	0.860673	NA	NA	NA	NA
JHU_1.145009722	NA	1	145009723	PEX11B	0.316156	0.861491	NA	NA	NA	NA
JHU_1.145009736	NA	1	145009737	PEX11B	0.316156	0.861491	NA	NA	NA	NA
JHU_1.145016478	NA	1	145016479	PEX11B	-0.326126	0.847079	-0.213057	0.830933	NA	NA
JHU_1.145022762	NA	1	145022763	PEX11B	NA	NA	-0.374714	0.160888	NA	NA
JHU_1.145025969	NA	1	145025970	PEX11B	NA	NA	0.228579	0.812275	NA	NA
JHU_1.145075438	NA	1	145075439	PEX11B	0.383592	0.87758	NA	NA	NA	NA
JHU_1.145075902	NA	1	145075903	PEX11B	0.383592	0.87758	NA	NA	NA	NA
JHU_1.145085265	NA	1	145085266	PEX11B	0.383592	0.87758	NA	NA	NA	NA
JHU_1.145139911	NA	1	145139912	PEX11B	-0.218009	0.874222	NA	NA	NA	NA
JHU_1.145141964	NA	1	145141965	PEX11B	NA	NA	0.160878	0.708311	NA	NA
JHU_1.145162322	NA	1	145162323	PEX11B	0.279136	0.866788	NA	NA	NA	NA
JHU_1.145177951	NA	1	145177952	PEX11B	-0.359299	0.861823	NA	NA	NA	NA
JHU_1.145178502	NA	1	145178503	PEX11B	0.230229	0.849199	NA	NA	NA	NA
JHU_1.145199894	NA	1	145199895	PEX11B	NA	NA	0.36035	0.831874	NA	NA
JHU_1.145207956	NA	1	145207957	PEX11B	0.449195	0.817358	NA	NA	NA	NA
JHU_1.145241970	NA	1	145241971	PEX11B	NA	NA	-0.23548	0.828613	NA	NA
JHU_1.145249927	NA	1	145249928	PEX11B	NA	NA	-0.264455	0.806942	NA	NA
JHU_1.145251981	NA	1	145251982	PEX11B	NA	NA	-0.215565	0.854794	NA	NA
JHU_1.145261631	NA	1	145261632	PEX11B	NA	NA	-0.241448	0.741927	NA	NA
JHU_1.145268241	NA	1	145268242	PEX11B	0.402131	0.870599	NA	NA	NA	NA
JHU_1.145279106	NA	1	145279107	PEX11B	NA	NA	-0.227945	0.556925	NA	NA
JHU_1.145286695	NA	1	145286696	PEX11B	NA	NA	-0.223079	0.869067	NA	NA
JHU_1.145289876	NA	1	145289877	PEX11B	0.43133	0.839823	NA	NA	NA	NA
JHU_1.145554119	rs58074368	1	145554120	PEX11B	-0.252364	0.873478	NA	NA	NA	NA
JHU_1.145555086	rs12402714	1	145555087	PEX11B	-0.362572	0.745283	NA	NA	NA	NA
JHU_1.145736809	rs74489674	1	145736810	PEX11B	NA	NA	0.269402	0.83157	NA	NA
JHU_1.146307950	rs368800749	1	146307951	PEX11B	NA	NA	0.220019	0.665671	NA	NA
JHU_1.146311115	rs371217588	1	146311116	PEX11B	NA	NA	-0.182708	0.745019	NA	NA
JHU_1.146312226	NA	1	146312227	PEX11B	NA	NA	-0.182708	0.745019	NA	NA
JHU_1.146498627	NA	1	146498628	PEX11B	0.405548	0.769196	NA	NA	NA	NA
JHU_1.146498666	rs75851806	1	146498667	PEX11B	-0.402936	0.766175	NA	NA	NA	NA
JHU_1.146513126	rs147297802	1	146513127	PEX11B	NA	NA	-0.347959	0.805548	NA	NA
exm90444	rs1628172	1	144912153	PEX11B	0.343062	0.882357	0.219577	0.878834	NA	NA
exm90532	rs112264801	1	144922524	PEX11B	NA	NA	-0.233934	0.805548	NA	NA
exm90874	rs141214303	1	145281993	PEX11B	NA	NA	-0.36599	0.515757	NA	NA
kgp3325947	rs56197927	1	144935492	PEX11B	-0.461941	0.511013	NA	NA	NA	NA
rs10047062	rs10047062	1	146518282	PEX11B	NA	NA	-0.220871	0.843876	NA	NA
rs10797652	rs10797652	1	145564518	PEX11B	-0.226615	0.840095	NA	NA	NA	NA
rs112223977	rs112223977	1	145562108	PEX11B	-0.286182	0.86965	NA	NA	NA	NA
rs12040157	rs12040157	1	146498782	PEX11B	0.437266	0.812109	NA	NA	NA	NA
rs12047077	rs12047077	1	144936742	PEX11B	NA	NA	-0.330815	0.731721	NA	NA
rs12071440	NA	1	145114879	PEX11B	NA	NA	-0.244723	0.828913	NA	NA
rs12124527	rs12124527	1	144896319	PEX11B	-0.426294	0.615572	NA	NA	NA	NA
rs56110740	rs56110740	1	145556986	PEX11B	0.360235	0.822315	NA	NA	NA	NA
rs58408005	rs58408005	1	145554103	PEX11B	-0.252364	0.873478	NA	NA	NA	NA
rs61810334	rs61810334	1	144944819	PEX11B	-0.36302	0.717972	NA	NA	NA	NA
rs6670984	rs6670984	1	145561594	PEX11B	-0.216495	0.8644	NA	NA	NA	NA
rs74909635	NA	1	145116152	PEX11B	NA	NA	-0.244723	0.828913	NA	NA
rs77955958	rs77955958	1	144918246	PEX11B	NA	NA	-0.341887	0.660001	NA	NA
rs78601926	rs78601926	1	145561169	PEX11B	-0.286182	0.86965	NA	NA	NA	NA
rs80320818	rs80320818	1	145096328	PEX11B	-0.380529	0.880321	NA	NA	NA	NA
JHU_1.10028137	NA	1	10028138	PEX14	-0.221514	0.694944	NA	NA	NA	NA
JHU_1.10805413	rs4845955	1	10805414	PEX14	-0.213498	0.754814	NA	NA	NA	NA
JHU_1.11397958	rs76406928	1	11397959	PEX14	-0.315047	0.817227	NA	NA	NA	NA
JHU_1.11456590	rs74428201	1	11456591	PEX14	-0.265974	0.879105	NA	NA	NA	NA
JHU_1.11538532	NA	1	11538533	PEX14	-0.200295	0.806654	NA	NA	NA	NA
JHU_1.9984878	rs12097182	1	9984879	PEX14	-0.182334	0.870125	NA	NA	NA	NA
exm12354	rs28730668	1	9777122	PEX14	0.237577	0.852591	NA	NA	NA	NA
rs11121615	rs11121615	1	10825577	PEX14	NA	NA	0.254682	0.613302	NA	NA
rs11121676	rs11121676	1	11063043	PEX14	-0.262747	0.864485	NA	NA	NA	NA
rs11121742	rs11121742	1	11520653	PEX14	-0.221998	0.664326	NA	NA	NA	NA
rs114072438	rs114072438	1	9670738	PEX14	NA	NA	-0.236451	0.789714	NA	NA
rs11586085	rs11586085	1	10961876	PEX14	0.161687	0.846152	NA	NA	NA	NA
rs12026602	rs12026602	1	11518397	PEX14	-0.257116	0.879346	NA	NA	NA	NA
rs12064822	rs12064822	1	10008191	PEX14	-0.182334	0.870125	NA	NA	NA	NA
rs12066915	rs12066915	1	10993727	PEX14	0.172069	0.861214	NA	NA	NA	NA
rs12073890	rs12073890	1	10822357	PEX14	NA	NA	-0.167395	0.865895	NA	NA
rs12085877	rs12085877	1	11087687	PEX14	-0.24857	0.866124	NA	NA	NA	NA
rs12088652	rs12088652	1	9768941	PEX14	NA	NA	-0.374306	0.644293	NA	NA
rs12146008	rs12146008	1	11502851	PEX14	NA	NA	0.123858	0.856702	NA	NA
rs1220383	NA	1	9958594	PEX14	0.313271	0.743559	NA	NA	NA	NA
rs1220405	rs1220405	1	9922245	PEX14	-0.163479	0.866301	NA	NA	NA	NA
rs12565727	rs12565727	1	11033082	PEX14	0.144619	0.876477	NA	NA	NA	NA
rs1737616	rs1737616	1	10840054	PEX14	NA	NA	0.136928	0.792352	NA	NA
rs2076492	rs2076492	1	10808587	PEX14	-0.200969	0.725126	NA	NA	NA	NA
rs2076655	rs2076655	1	11289161	PEX14	NA	NA	-0.251427	0.843729	NA	NA
rs2379161	rs2379161	1	11519780	PEX14	-0.23093	0.578563	NA	NA	NA	NA
rs2387415	rs2387415	1	10814191	PEX14	-0.227335	0.854405	NA	NA	NA	NA
rs2480789	rs2480789	1	10585046	PEX14	0.162631	0.863941	NA	NA	NA	NA
rs2745276	rs2745276	1	11641283	PEX14	NA	NA	-0.169759	0.860216	NA	NA
rs284277	rs284277	1	10790797	PEX14	0.150818	0.873307	NA	NA	NA	NA
rs2890084	rs2890084	1	11545846	PEX14	-0.152198	0.872588	NA	NA	NA	NA
rs3120819	rs3120819	1	11400409	PEX14	-0.148889	0.876661	NA	NA	NA	NA
rs3765906	NA	1	11347092	PEX14	0.198927	0.738984	NA	NA	NA	NA
rs3790630	rs3790630	1	10673094	PEX14	NA	NA	0.134528	0.82989	NA	NA
rs4240895	rs4240895	1	9713386	PEX14	-0.208609	0.87501	NA	NA	NA	NA
rs4364885	rs4364885	1	11655069	PEX14	NA	NA	-0.145503	0.8559	NA	NA
rs4846219	rs4846219	1	10463888	PEX14	NA	NA	-0.218181	0.729642	NA	NA
rs518789	rs518789	1	10787538	PEX14	NA	NA	0.159467	0.847128	NA	NA
rs56050412	rs56050412	1	11500412	PEX14	NA	NA	0.143987	0.874133	NA	NA
rs57259349	rs57259349	1	11388551	PEX14	NA	NA	0.179918	0.809371	NA	NA
rs58442579	rs58442579	1	11401845	PEX14	NA	NA	-0.25975	0.851481	NA	NA
rs585274	rs585274	1	10892606	PEX14	NA	NA	-0.140889	0.867211	NA	NA
rs6660223	rs6660223	1	10938897	PEX14	-0.210538	0.757663	NA	NA	NA	NA
rs6666296	rs6666296	1	9890158	PEX14	0.155524	0.881344	NA	NA	NA	NA
rs6671868	rs6671868	1	9729599	PEX14	-0.29943	0.717141	NA	NA	NA	NA
rs6695138	rs6695138	1	11526276	PEX14	-0.205567	0.808893	NA	NA	NA	NA
rs6698664	rs6698664	1	11638084	PEX14	NA	NA	-0.206037	0.767333	NA	NA
rs72643209	rs72643209	1	10814440	PEX14	NA	NA	0.16151	0.878032	NA	NA
rs72863271	rs72863271	1	11539788	PEX14	-0.227398	0.625932	NA	NA	NA	NA
rs72863299	rs72863299	1	11564744	PEX14	NA	NA	0.231966	0.878065	NA	NA
rs72864129	rs72864129	1	10232434	PEX14	NA	NA	-0.15584	0.839099	NA	NA
rs74051807	rs74051807	1	10118778	PEX14	NA	NA	0.259748	0.534307	NA	NA
rs74051821	rs74051821	1	10554125	PEX14	NA	NA	-0.2707	0.835195	NA	NA
rs74386802	rs74386802	1	11629657	PEX14	NA	NA	-0.180074	0.797544	NA	NA
rs7512641	rs7512641	1	10822171	PEX14	NA	NA	0.226618	0.876199	NA	NA
rs7537020	rs7537020	1	10871247	PEX14	0.196926	0.846705	NA	NA	NA	NA
rs76632330	rs76632330	1	9713850	PEX14	-0.548346	0.566667	NA	NA	NA	NA
rs77189081	rs77189081	1	10938122	PEX14	-0.674472	0.19384	NA	NA	NA	NA
rs78631014	rs78631014	1	9732891	PEX14	-0.241423	0.783114	NA	NA	NA	NA
rs9430182	NA	1	9658707	PEX14	NA	NA	0.124579	0.848506	NA	NA
rs9430244	rs9430244	1	10155283	PEX14	NA	NA	-0.211654	0.721873	NA	NA
rs9783053	rs9783053	1	10233756	PEX14	0.175173	0.820502	NA	NA	NA	NA
JHU_1.159444643	rs10797034	1	159444644	PEX19	-0.101513	0.794441	NA	NA	NA	NA
JHU_1.159477373	rs61823662	1	159477374	PEX19	-0.101513	0.794441	NA	NA	NA	NA
JHU_1.160013105	rs28548577	1	160013106	PEX19	NA	NA	-0.0917837	0.829459	NA	NA
JHU_1.160206052	rs7517599	1	160206053	PEX19	NA	NA	0.13629	0.801654	NA	NA
JHU_1.160612838	rs62746260	1	160612839	PEX19	0.0863773	0.819277	NA	NA	NA	NA
JHU_1.160647014	NA	1	160647015	PEX19	-0.12866	0.837327	-0.166954	0.339873	NA	NA
JHU_1.160765805	rs111919549	1	160765806	PEX19	NA	NA	-0.134165	0.844558	NA	NA
JHU_1.160790954	NA	1	160790955	PEX19	NA	NA	-0.126548	0.863855	NA	NA
JHU_1.160831855	rs12046019	1	160831856	PEX19	0.0865433	0.828165	NA	NA	NA	NA
JHU_1.161210674	NA	1	161210675	PEX19	NA	NA	-0.17733	0.412157	NA	NA
JHU_1.161232242	NA	1	161232243	PEX19	NA	NA	-0.0974392	0.749313	NA	NA
rs1037143	rs1037143	1	159567813	PEX19	0.0754068	0.86571	NA	NA	NA	NA
rs1061217	rs1061217	1	160580015	PEX19	NA	NA	0.0952854	0.765369	NA	NA
rs10752629	rs10752629	1	159461877	PEX19	-0.101513	0.794441	NA	NA	NA	NA
rs10752631	rs10752631	1	159862153	PEX19	NA	NA	0.0736152	0.876434	NA	NA
rs10752637	rs10752637	1	160312265	PEX19	NA	NA	0.13629	0.801654	NA	NA
rs10908810	rs10908810	1	160876923	PEX19	-0.0876475	0.861823	NA	NA	NA	NA
rs11265192	rs11265192	1	159401214	PEX19	NA	NA	0.0794224	0.841957	NA	NA
rs1149389	rs1149389	1	160432279	PEX19	0.084498	0.854668	NA	NA	NA	NA
rs12036607	rs12036607	1	160832646	PEX19	0.10092	0.740044	NA	NA	NA	NA
rs12067321	rs12067321	1	159884207	PEX19	0.0907875	0.844975	NA	NA	NA	NA
rs12070422	rs12070422	1	160157365	PEX19	-0.0990162	0.874418	NA	NA	NA	NA
rs12074019	rs12074019	1	160817834	PEX19	0.128411	0.86646	NA	NA	NA	NA
rs12094103	rs12094103	1	159723619	PEX19	NA	NA	-0.0785861	0.80461	NA	NA
rs12134393	rs12134393	1	160512224	PEX19	NA	NA	0.0962146	0.736241	NA	NA
rs12135235	rs12135235	1	159259029	PEX19	NA	NA	-0.114967	0.868145	NA	NA
rs1262039	rs1262039	1	160464293	PEX19	0.188283	0.686052	NA	NA	NA	NA
rs1333062	rs1333062	1	160846284	PEX19	-0.09923	0.780796	NA	NA	NA	NA
rs1553456	rs1553456	1	160648396	PEX19	NA	NA	-0.0840309	0.853222	NA	NA
rs16831904	rs16831904	1	160348110	PEX19	NA	NA	-0.167988	0.83274	NA	NA
rs16842665	rs16842665	1	159762290	PEX19	0.10432	0.80245	NA	NA	NA	NA
rs1802778	rs1802778	1	160303416	PEX19	NA	NA	0.13629	0.801654	NA	NA
rs1884998	rs1884998	1	160070804	PEX19	-0.160577	0.7306	NA	NA	NA	NA
rs2274184	rs2274184	1	160319589	PEX19	0.133004	0.814364	NA	NA	NA	NA
rs2274910	rs2274910	1	160852046	PEX19	-0.0828601	0.873987	NA	NA	NA	NA
rs2502805	rs2502805	1	161209841	PEX19	NA	NA	0.0755206	0.820665	NA	NA
rs352686	rs352686	1	160683550	PEX19	-0.0964332	0.784669	NA	NA	NA	NA
rs352694	rs352694	1	160687799	PEX19	-0.13322	0.754814	NA	NA	NA	NA
rs3817407	rs3817407	1	160788131	PEX19	-0.0838614	0.839018	NA	NA	NA	NA
rs4233356	rs4233356	1	159753183	PEX19	0.100177	0.739215	NA	NA	NA	NA
rs4285692	rs4285692	1	159714149	PEX19	-0.126638	0.808956	-0.102948	0.831691	NA	NA
rs4656849	rs4656849	1	159723521	PEX19	-0.150797	0.747391	NA	NA	NA	NA
rs4656940	rs4656940	1	160830268	PEX19	0.0757771	0.863371	NA	NA	NA	NA
rs4656945	rs4656945	1	160838107	PEX19	-0.0864681	0.861177	NA	NA	NA	NA
rs55960614	rs55960614	1	159461019	PEX19	-0.095272	0.812513	NA	NA	NA	NA
rs571841	rs571841	1	160791411	PEX19	0.0789221	0.882001	NA	NA	NA	NA
rs61677212	rs61677212	1	160257439	PEX19	-0.16144	0.832388	NA	NA	NA	NA
rs6427494	rs6427494	1	159738719	PEX19	0.0706555	0.845557	NA	NA	NA	NA
rs6427528	rs6427528	1	160516308	PEX19	NA	NA	-0.0609518	0.880947	NA	NA
rs6427540	rs6427540	1	160634588	PEX19	0.0939689	0.848014	NA	NA	NA	NA
rs6659129	rs6659129	1	159995633	PEX19	NA	NA	-0.113955	0.877569	NA	NA
rs6659346	rs6659346	1	159995809	PEX19	NA	NA	-0.182579	0.674709	NA	NA
rs6691297	rs6691297	1	159409196	PEX19	-0.0797585	0.870896	NA	NA	NA	NA
rs6692382	rs6692382	1	160551592	PEX19	NA	NA	0.0919107	0.702387	NA	NA
rs6693877	rs6693877	1	160146790	PEX19	NA	NA	0.0821363	0.822515	NA	NA
rs73017944	rs73017944	1	160760641	PEX19	NA	NA	-0.134165	0.844558	NA	NA
rs73029425	rs73029425	1	160304479	PEX19	NA	NA	-0.105599	0.872842	NA	NA
rs7413789	rs7413789	1	160577252	PEX19	NA	NA	-0.082802	0.865378	NA	NA
rs7522000	rs7522000	1	159880660	PEX19	NA	NA	0.0649789	0.872523	NA	NA
rs7528976	NA	1	160499961	PEX19	NA	NA	0.101554	0.789631	NA	NA
rs7530560	rs7530560	1	161210729	PEX19	NA	NA	-0.0716854	0.830056	NA	NA
rs75695145	NA	1	160376539	PEX19	0.104057	0.649602	NA	NA	NA	NA
rs76603630	rs76603630	1	159789263	PEX19	-0.214524	0.513967	NA	NA	NA	NA
rs911228	rs911228	1	160145298	PEX19	NA	NA	0.156004	0.736064	NA	NA
rs9661002	rs9661002	1	159990471	PEX19	-0.110872	0.865926	NA	NA	NA	NA
JHU_1.160126156	rs55950841	1	160126157	PFDN2	-0.262066	0.735617	NA	NA	NA	NA
JHU_1.160159429	rs113774342	1	160159430	PFDN2	NA	NA	0.128444	0.818417	NA	NA
JHU_1.160206052	rs7517599	1	160206053	PFDN2	NA	NA	-0.171956	0.831636	NA	NA
JHU_1.160765805	rs111919549	1	160765806	PFDN2	NA	NA	0.164299	0.873526	NA	NA
JHU_1.161064745	rs11265551	1	161064746	PFDN2	NA	NA	0.149058	0.869067	NA	NA
JHU_1.161230519	rs114491242	1	161230520	PFDN2	-0.236863	0.86646	NA	NA	NA	NA
JHU_1.161348483	NA	1	161348484	PFDN2	-0.199117	0.876411	NA	NA	NA	NA
JHU_1.161355078	rs76099802	1	161355079	PFDN2	-0.205025	0.879508	NA	NA	NA	NA
JHU_1.161512076	rs116121681	1	161512077	PFDN2	NA	NA	0.222257	0.835519	NA	NA
JHU_1.161566899	rs113342825	1	161566900	PFDN2	-0.19235	0.871173	NA	NA	NA	NA
rs10158799	rs10158799	1	160135787	PFDN2	-0.134764	0.828006	NA	NA	NA	NA
rs10489637	rs10489637	1	160652476	PFDN2	-0.100265	0.877205	NA	NA	NA	NA
rs10489639	rs10489639	1	160679527	PFDN2	-0.128561	0.762285	NA	NA	NA	NA
rs10752637	rs10752637	1	160312265	PFDN2	NA	NA	-0.171956	0.831636	NA	NA
rs10753746	rs10753746	1	162037856	PFDN2	-0.132175	0.816023	NA	NA	NA	NA
rs10908810	rs10908810	1	160876923	PFDN2	NA	NA	0.156587	0.401276	NA	NA
rs10908813	rs10908813	1	160895847	PFDN2	NA	NA	-0.0941987	0.849006	NA	NA
rs10917809	rs10917809	1	161701810	PFDN2	-0.156855	0.746732	NA	NA	NA	NA
rs10918463	rs10918463	1	161985853	PFDN2	NA	NA	-0.14779	0.871421	NA	NA
rs10918593	rs10918593	1	162030654	PFDN2	-0.178917	0.831239	NA	NA	NA	NA
rs11265342	rs11265342	1	160142361	PFDN2	NA	NA	-0.092218	0.879241	NA	NA
rs11265519	rs11265519	1	160878913	PFDN2	NA	NA	0.135695	0.486237	NA	NA
rs11265550	rs11265550	1	161060390	PFDN2	NA	NA	0.153443	0.60988	NA	NA
rs11265582	rs11265582	1	161255333	PFDN2	0.174607	0.521536	NA	NA	NA	NA
rs114442649	rs114442649	1	161290504	PFDN2	-0.199117	0.876411	NA	NA	NA	NA
rs1149389	rs1149389	1	160432279	PFDN2	NA	NA	-0.111974	0.775942	NA	NA
rs12029543	rs12029543	1	161215212	PFDN2	NA	NA	-0.140138	0.835599	NA	NA
rs12069128	rs12069128	1	162062596	PFDN2	NA	NA	-0.139576	0.830382	NA	NA
rs12083171	rs12083171	1	162018227	PFDN2	-0.172897	0.864013	NA	NA	NA	NA
rs12092755	rs12092755	1	160646781	PFDN2	-0.134018	0.877768	NA	NA	NA	NA
rs12130792	rs12130792	1	161993192	PFDN2	NA	NA	-0.101362	0.870537	NA	NA
rs1333062	rs1333062	1	160846284	PFDN2	NA	NA	0.123219	0.697759	NA	NA
rs16831904	rs16831904	1	160348110	PFDN2	NA	NA	-0.216586	0.846053	NA	NA
rs1801274	rs1801274	1	161479745	PFDN2	NA	NA	0.128951	0.535553	NA	NA
rs1802778	rs1802778	1	160303416	PFDN2	NA	NA	-0.171956	0.831636	NA	NA
rs184772	rs184772	1	160689145	PFDN2	NA	NA	0.168131	0.802477	NA	NA
rs1935306	rs1935306	1	160152057	PFDN2	0.10162	0.882383	0.0896783	0.86704	NA	NA
rs2039415	rs2039415	1	160854445	PFDN2	NA	NA	-0.110048	0.773427	NA	NA
rs2250998	rs2250998	1	161959400	PFDN2	NA	NA	-0.113828	0.713904	NA	NA
rs2274910	rs2274910	1	160852046	PFDN2	NA	NA	0.1338	0.638236	NA	NA
rs2340725	rs2340725	1	161943634	PFDN2	-0.15112	0.858127	NA	NA	NA	NA
rs2481084	rs2481084	1	160989614	PFDN2	-0.143236	0.816354	NA	NA	NA	NA
rs2490426	rs2490426	1	161947385	PFDN2	-0.23278	0.83889	NA	NA	NA	NA
rs2499834	rs2499834	1	161969636	PFDN2	NA	NA	-0.12811	0.864388	NA	NA
rs2499845	rs2499845	1	161933066	PFDN2	-0.205496	0.837458	NA	NA	NA	NA
rs2501862	rs2501862	1	161232772	PFDN2	0.112111	0.868911	NA	NA	NA	NA
rs2501875	rs2501875	1	161239471	PFDN2	-0.0966757	0.877513	NA	NA	NA	NA
rs2502805	rs2502805	1	161209841	PFDN2	0.127343	0.794861	NA	NA	NA	NA
rs3817407	rs3817407	1	160788131	PFDN2	NA	NA	0.0894713	0.863762	NA	NA
rs4233365	rs4233365	1	161074601	PFDN2	NA	NA	0.108753	0.846182	NA	NA
rs4436408	rs4436408	1	161260215	PFDN2	0.171459	0.584968	NA	NA	NA	NA
rs4656279	rs4656279	1	160886294	PFDN2	NA	NA	0.108815	0.784133	NA	NA
rs4656945	rs4656945	1	160838107	PFDN2	NA	NA	0.121038	0.748254	NA	NA
rs4656946	rs4656946	1	160838198	PFDN2	NA	NA	0.243375	0.725953	NA	NA
rs4656958	rs4656958	1	160856964	PFDN2	NA	NA	-0.110048	0.773427	NA	NA
rs4657040	rs4657040	1	161477028	PFDN2	NA	NA	-0.119194	0.715415	NA	NA
rs560681	rs560681	1	160786670	PFDN2	NA	NA	-0.0903642	0.847371	NA	NA
rs58212360	rs58212360	1	162029846	PFDN2	0.112669	0.873623	NA	NA	NA	NA
rs625129	NA	1	160141286	PFDN2	0.126359	0.801052	NA	NA	NA	NA
rs6427504	rs6427504	1	160124875	PFDN2	NA	NA	0.11163	0.87029	NA	NA
rs6677637	rs6677637	1	160324771	PFDN2	0.193295	0.851016	0.170427	0.825968	NA	NA
rs6688363	rs6688363	1	160077854	PFDN2	NA	NA	0.126578	0.869973	NA	NA
rs6693833	rs6693833	1	161943058	PFDN2	-0.163382	0.833767	NA	NA	NA	NA
rs6693877	rs6693877	1	160146790	PFDN2	0.127501	0.838041	NA	NA	NA	NA
rs71639026	NA	1	160694817	PFDN2	0.136968	0.814969	NA	NA	NA	NA
rs72710750	rs72710750	1	160802648	PFDN2	NA	NA	-0.114744	0.775308	NA	NA
rs73017944	rs73017944	1	160760641	PFDN2	NA	NA	0.164299	0.873526	NA	NA
rs7524328	rs7524328	1	162011178	PFDN2	NA	NA	-0.136632	0.801198	NA	NA
rs7554223	rs7554223	1	160133177	PFDN2	-0.114074	0.88125	NA	NA	NA	NA
rs78240958	rs78240958	1	160842931	PFDN2	NA	NA	0.143945	0.864036	NA	NA
rs78650309	rs78650309	1	160150886	PFDN2	NA	NA	0.180662	0.72382	NA	NA
rs79925458	rs79925458	1	160158887	PFDN2	-0.160708	0.804776	NA	NA	NA	NA
rs9482	rs9482	1	161928327	PFDN2	NA	NA	-0.0923788	0.858699	NA	NA
JHU_1.206244554	NA	1	206244555	PFKFB2	NA	NA	0.253626	0.878839	NA	NA
JHU_1.206306449	rs74145068	1	206306450	PFKFB2	0.217135	0.86913	NA	NA	NA	NA
JHU_1.206794256	rs75832031	1	206794257	PFKFB2	NA	NA	-0.305357	0.86132	NA	NA
JHU_1.206839768	rs4845126	1	206839769	PFKFB2	-0.501365	0.117653	NA	NA	NA	NA
JHU_1.206901446	rs74733948	1	206901447	PFKFB2	-0.335823	0.790239	NA	NA	NA	NA
JHU_1.207667494	rs115257007	1	207667495	PFKFB2	NA	NA	-0.305264	0.852974	NA	NA
JHU_1.207676855	NA	1	207676856	PFKFB2	NA	NA	0.252451	0.834559	NA	NA
JHU_1.207848208	rs11118323	1	207848209	PFKFB2	0.234386	0.865564	NA	NA	NA	NA
JHU_1.208022234	rs3860296	1	208022235	PFKFB2	NA	NA	-0.578874	0.277925	NA	NA
JHU_1.208183049	rs74152109	1	208183050	PFKFB2	0.321792	0.846665	NA	NA	NA	NA
rs11118976	rs11118976	1	208214954	PFKFB2	NA	NA	0.232208	0.870537	NA	NA
rs11120575	rs11120575	1	206626607	PFKFB2	0.286847	0.881435	NA	NA	NA	NA
rs112417310	rs112417310	1	206855483	PFKFB2	0.48464	0.835256	NA	NA	NA	NA
rs114024582	rs114024582	1	206331193	PFKFB2	NA	NA	0.407722	0.722188	NA	NA
rs11811665	rs11811665	1	208183804	PFKFB2	-0.347409	0.687248	NA	NA	NA	NA
rs12032275	rs12032275	1	207783507	PFKFB2	NA	NA	-0.25006	0.877162	NA	NA
rs12034598	rs12034598	1	207757515	PFKFB2	NA	NA	-0.25006	0.877162	NA	NA
rs12140926	rs12140926	1	206835985	PFKFB2	-0.418538	0.182307	NA	NA	NA	NA
rs1410408	rs1410408	1	207666308	PFKFB2	0.559044	0.813072	NA	NA	NA	NA
rs1429909	rs1429909	1	207369066	PFKFB2	-0.254905	0.877205	NA	NA	NA	NA
rs1967689	rs1967689	1	208039471	PFKFB2	NA	NA	-0.352026	0.732272	NA	NA
rs200305631	rs200305631	1	206846543	PFKFB2	-0.366645	0.758405	NA	NA	NA	NA
rs2135924	rs2135924	1	207594943	PFKFB2	-0.296955	0.847935	NA	NA	NA	NA
rs2336938	rs2336938	1	206618799	PFKFB2	0.320363	0.833235	NA	NA	NA	NA
rs2483058	rs2483058	1	206626828	PFKFB2	0.313126	0.805074	NA	NA	NA	NA
rs2491393	rs2491393	1	207300259	PFKFB2	NA	NA	0.179249	0.855209	NA	NA
rs2724369	rs2724369	1	208072738	PFKFB2	-0.248155	0.840919	NA	NA	NA	NA
rs2802236	rs2802236	1	207472189	PFKFB2	0.442787	0.828389	NA	NA	NA	NA
rs291106	rs291106	1	207079965	PFKFB2	NA	NA	0.184581	0.857826	NA	NA
rs2952	rs2952	1	208049077	PFKFB2	-0.217728	0.865052	NA	NA	NA	NA
rs33990840	rs33990840	1	206225011	PFKFB2	-0.414522	0.84385	-0.323673	0.826675	NA	NA
rs34974457	rs34974457	1	206227034	PFKFB2	-0.458047	0.877365	NA	NA	NA	NA
rs35482094	rs35482094	1	206230642	PFKFB2	-0.532671	0.513337	NA	NA	NA	NA
rs376953116	rs376953116	1	208051388	PFKFB2	0.213743	0.840095	NA	NA	NA	NA
rs41299886	rs41299886	1	206668229	PFKFB2	0.297846	0.871667	NA	NA	NA	NA
rs4844548	rs4844548	1	206839511	PFKFB2	-0.461826	0.18482	NA	NA	NA	NA
rs4845116	rs4845116	1	206772753	PFKFB2	0.296638	0.832642	NA	NA	NA	NA
rs544172	rs544172	1	208164440	PFKFB2	0.256871	0.780796	NA	NA	NA	NA
rs56906512	rs56906512	1	206844829	PFKFB2	-0.563789	0.465391	NA	NA	NA	NA
rs57061241	rs57061241	1	208164366	PFKFB2	-0.629601	0.419943	NA	NA	NA	NA
rs586683	rs586683	1	208168613	PFKFB2	-0.254262	0.804563	NA	NA	NA	NA
rs652727	rs652727	1	208164369	PFKFB2	-0.216733	0.870844	NA	NA	NA	NA
rs6673422	rs6673422	1	207253487	PFKFB2	0.244272	0.862372	NA	NA	NA	NA
rs74145077	rs74145077	1	206320307	PFKFB2	NA	NA	0.347735	0.780773	NA	NA
[truncated: 53,131,942 more chars]
